# Expanding the genetic landscape of endometriosis: Integrative -omics analyses implicate key genes and pathways in a multi-ancestry study of over one million women

**DOI:** 10.1101/2024.11.26.24316723

**Authors:** Lindsay A Guare, Jagyashila Das, Lannawill Caruth, Ananya Rajagopalan, Alexis T. Akerele, Ben M Brumpton, Tzu-Ting Chen, Leah Kottyan, Yen-Feng Lin, Elisa Moreno, Ashley J Mulford, Marija Simona Dombrovska, Yuan Luo, Vita Rovite, Alan R Sanders, Craig Teerlink, Danielle Candelieri, Noemie Elhadad, Andrew Hill, Gail P. Jarvik, James Jaworski, Julie Lynch, Shinichi Namba, Yukinori Okada, Yue Shi, Yuya Shirai, Jonathan Shortt, Wei-Qi Wei, Chunhua Weng, Yuji Yamamoto, Penn Medicine Biobank, Regeneron Genetics Center, Global Biobank Meta-analysis Initiative, Sinead Chapman, Wei Zhou, Kyong-Mi Chang, Todd Edwards, Suneeta Senapati, Digna R. Velez Edwards, Shefali Setia-Verma

## Abstract

We report the findings of a genome-wide association study (GWAS) meta-analysis of endometriosis across 14 biobanks worldwide, including 32% non-European patient participants, as part of the Global Biobank Meta-Analysis Initiative (GBMI). Eleven meta-analyses detected 58 total associated regions (27 previously unreported), including six yielded by imaging- and surgery-confirmed phenotypes. We detected the first genome-wide significant loci uniquely driven by the African-ancestry (1q42.*13, 2p13*.*3*, and *20q13*.*2*) and Admixed-American-ancestry (*21q22*.*13*) meta-analyses. Leveraging our large and diverse study population, we observed SNP heritability estimates of 9-13% for all ancestry groups, and 14 regions had at least one variant in the credible set after fine-mapping. Investigating the complex array of endometriosis comorbidities and risk factors revealed 135 genetically correlated phenotypes and 95 with evidence of vertical pleiotropy, including triglycerides and anxiety disorders. We prioritized 35 disease-relevant cellular contexts from the endometrial cell atlas and found 322 examples of differentially expressed genes in cells from donors with endometriosis. Including further high-throughput multi-omic analyses, we have implicated a total of 314 genes in endometriosis pathogenesis. This diverse, comprehensive GWASs, with downstream analyses spanning molecular to phenotypic scales, provide detailed evidence for aspects of endometriosis including the role of immune cell types and cellular proliferation. These interconnected pathways and risk factors underscore the complex, multi-faceted etiology of endometriosis, suggesting multiple targets for precise and effective therapeutic interventions.

## Supplementary material for "Expanding the genetic landscape of endometriosis: Integrative -omics analyses implicate key genes and pathways in a multi-ancestry study of over one million women": All Supplemental Tables (part 1 of 3)

### Sheet: supp_table_captions
Table Number	Description
S1	Sample sizes for all GWAS summary statistics included in the meta-analyses.
S2	All variants from the 11 GWAS meta-analyses with p < 5E-8.
S3	Reporting our 11 GWASs' effect sizes and p-values for all endometriosis variants in the GWAS catalog
S4	GWAS clumps identified by PLINK. The lead SNP p-value was 5E-8, minimum R-squared was 0.1 and maximum distance was 1Mb.
S5	Significant loci for each of the 11 meta-analyses, defined by merging physically overlapping clumps.
S6	GCTA-COJO results for conditioning analysis to detect independent signals within per-GWAS loci
S7	Region labels used for plotting. If loci overlapped from more than one of the 11 meta-analyses, they were merged. Regions were labeled with cytoband unless there was another piece of biological evidence implicating a gene or protein.
S8	LDSC heritability estimates for the single-ancestry meta-analyses
S9	Partitioned LDSC heritability results for the single-ancestry meta-analyses. Functional annotations included uterine-specific epimap states and ENSEMBL regulatory features
S10	Cross-ancestry genetic correlation results estimated by Popcorn. P-values are with respect to testing the hypothesis that the correlation is less than 1
S11	Posterior inclusion probabilities (PIPs) for all variants in the multi-ancestry GWAS loci. Fine-mapping was done using MESuSiE
S12	Gene regions enriched for significance, detected by MAGMA.
S13	All trait-trait genetic correlation estimates (LDSC).
S14	All Mendelian randomization tests for traits nominated by GC.
S15	Regression results of endometriosis status on scDRS and age for 240 cellular contexts.
S16	Gene expression T-test results for 34 prioritized cellular contexts and 35 significant MAGMA genes.
S17	Significant results of the imputed xWAS (PWAS, SWAS, TWAS) analyses across several tissues.
S18	Significant multi-omic associations detected by xSMR across pQTLs, sQTLs, eQTLs, mQTLs, and edQTLs.
S19	Gene-set chi-squared test results.
S20	Biobank methods information on genetic data collection and preparation.
S21	Biobank methods information on ancestry assignment.
S22	Biobank methods information on running the individual GWASs.
S23	Test counts for MAGMA analyses
S24	Test counts for PrediXcan analyses
S25	Test counts for SMR analyses
S26	Test counts for gene set chi-squared tests

### Sheet: S1_study_sample_sizes
Biobank	Phenotype	Ancestry	Cases	Controls	N	Neff	Prev
ALLOFUS_v8	W	AFR	1156	47497	48653	2257.07	0.0237601
ALLOFUS_v8	W	AMR	992	50750	51742	1945.96	0.019172
ALLOFUS_v8	W	CSA+SAS	51	2891	2942	100.232	0.0173351
ALLOFUS_v8	W	EAS	84	6239	6323	165.768	0.0132848
ALLOFUS_v8	W	EUR	3960	135632	139592	7695.32	0.0283684
ALLOFUS_v8	Wex	AFR	484	47497	47981	958.235	0.0100873
ALLOFUS_v8	Wex	AMR	478	50750	51228	947.08	0.00933083
ALLOFUS_v8	Wex	EAS	53	6239	6292	105.107	0.00842339
ALLOFUS_v8	Wex	EUR	2370	135632	138002	4658.6	0.0171737
ALLOFUS_v8	PCN.v1	AFR	468	47497	47965	926.867	0.00975711
ALLOFUS_v8	PCN.v1	AMR	457	50750	51207	905.843	0.00892456
ALLOFUS_v8	PCN.v1	EUR	1233	135632	136865	2443.78	0.00900888
ALLOFUS_v8	PCN.v2	AFR	468	5658	6126	864.494	0.0763957
ALLOFUS_v8	PCN.v2	AMR	457	5875	6332	848.034	0.0721731
ALLOFUS_v8	PCN.v2	EUR	1233	12499	13732	2244.58	0.0897903
ALLOFUS_v8	SCN.v1	AFR	170	47497	47667	338.787	0.00356641
ALLOFUS_v8	SCN.v1	AMR	205	50750	50955	408.351	0.00402316
ALLOFUS_v8	SCN.v1	EUR	664	135632	136296	1321.53	0.00487175
ALLOFUS_v8	SCN.v2	AFR	170	559	729	260.713	0.233196
ALLOFUS_v8	SCN.v2	AMR	205	819	1024	327.92	0.200195
ALLOFUS_v8	SCN.v2	EUR	664	1478	2142	916.332	0.309991
BBJ	W	EAS	1968	78844	80812	3840.15	0.0243528
BBJ	Wex	EAS	1531	78844	80375	3003.67	0.0190482
BBJ	PCN.v1	EAS	155	78844	78999	309.392	0.00196205
BBJ	PCN.v2	EAS	155	1384	1539	278.778	0.100715
BioVU	W	AFR	259	6376	6635	497.78	0.0390354
BioVU	W	EUR	831	27599	28430	1613.42	0.0292297
BioVU	Wex	AFR	90	6376	6466	177.495	0.013919
BioVU	Wex	EUR	367	27599	27966	724.368	0.0131231
BioVU	PCN.v1	AFR	97	6375	6472	191.092	0.0149876
BioVU	PCN.v1	EUR	285	27594	27879	564.173	0.0102227
BioVU	PCN.v2	AFR	97	104	201	100.378	0.482587
BioVU	PCN.v2	EUR	285	406	691	334.906	0.412446
BioVU	SCN.v1	AFR	83	6375	6458	163.867	0.0128523
BioVU	SCN.v1	EUR	267	27594	27861	528.883	0.00958329
BioVU	SCN.v2	AFR	83	104	187	92.3209	0.44385
BioVU	SCN.v2	EUR	267	406	673	322.146	0.396731
CCPM	W	AFR	120	2133	2253	227.217	0.0532623
CCPM	W	AMR	439	7302	7741	828.208	0.056711
CCPM	W	EAS	51	1312	1363	98.1834	0.0374175
CCPM	W	EUR	2253	44138	46391	4287.16	0.0485655
CCPM	Wex	AFR	54	2133	2187	105.333	0.0246914
CCPM	Wex	AMR	227	7302	7529	440.312	0.0301501
CCPM	Wex	EUR	1250	44138	45388	2431.15	0.0275403
CCPM	PCN.v1	AFR	83	2133	2216	159.782	0.0374549
CCPM	PCN.v1	AMR	293	7302	7595	563.393	0.038578
CCPM	PCN.v1	EUR	1276	44138	45414	2480.3	0.0280971
CCPM	PCN.v2	AFR	83	911	994	152.139	0.083501
CCPM	PCN.v2	AMR	293	2847	3140	531.319	0.0933121
CCPM	PCN.v2	EUR	1276	13197	14473	2327.01	0.0881642
CCPM	SCN.v1	AFR	52	2133	2185	101.525	0.0237986
CCPM	SCN.v1	AMR	220	7302	7522	427.131	0.0292475
CCPM	SCN.v1	EUR	983	44138	45121	1923.17	0.0217859
CCPM	SCN.v2	AFR	52	325	377	89.6552	0.137931
CCPM	SCN.v2	AMR	220	1047	1267	363.599	0.173639
CCPM	SCN.v2	EUR	983	6795	7778	1717.53	0.126382
FinnGen	W	EUR	16588	111583	128171	28882.3	0.129421
GHI	W	EUR	401	8686	9087	766.609	0.044129
GHI	Wex	EUR	343	8686	9029	659.94	0.0379887
GHI	PCN.v1	EUR	58	8686	8744	115.231	0.00663312
GHI	PCN.v2	EUR	58	870	928	108.75	0.0625
GHI	SCN.v1	EUR	55	8686	8741	109.308	0.00629219
GHI	SCN.v2	EUR	55	234	289	89.0657	0.190311
HUNT	W	EUR	600	43443	44043	1183.65	0.0136231
HUNT	Wex	EUR	356	43443	43799	706.213	0.00812804
LatvianNationalBiobank	W	EUR	162	2231	2393	302.066	0.0676975
MGBB	W	AFR	111	1089	1200	201.465	0.0925
MGBB	W	AMR	180	1455	1635	320.367	0.110092
MGBB	W	EUR	1228	14881	16109	2268.78	0.0762307
MGBB	Wex	AMR	67	1455	1522	128.101	0.044021
MGBB	Wex	EUR	695	14881	15576	1327.98	0.0446199
MGBB	PCN.v1	EUR	144	14882	15026	285.24	0.00958339
MGBB	PCN.v2	EUR	144	1589	1733	264.069	0.0830929
MGBB	SCN.v1	EUR	99	14881	14980	196.691	0.00660881
MGBB	SCN.v2	EUR	99	1412	1511	185.027	0.0655195
MVP	W	AFR	1426	15595	17021	2613.06	0.0837789
MVP	W	AMR	525	5692	6217	961.332	0.0844459
MVP	W	EUR	2525	31068	33593	4670.42	0.0751645
MVP	Wex	AFR	645	15595	16240	1238.77	0.0397167
MVP	Wex	AMR	248	5692	5940	475.292	0.0417508
MVP	Wex	EUR	1317	31068	32385	2526.88	0.040667
MVP	PCN.v1	EUR	69	31068	31137	137.694	0.00221601
MVP	PCN.v2	EUR	69	12110	12179	137.218	0.00566549
PMBB	W	AFR	678	6922	7600	1235.03	0.0892105
PMBB	W	EUR	1000	18877	19877	1899.38	0.0503094
PMBB	Wex	AFR	132	6922	7054	259.06	0.0187128
PMBB	Wex	EUR	456	18877	19333	890.489	0.0235866
PMBB	PCN.v1	AFR	391	6922	7313	740.189	0.0534664
PMBB	PCN.v1	EUR	323	18877	19200	635.132	0.0168229
PMBB	PCN.v2	AFR	391	2641	3032	681.155	0.128958
PMBB	PCN.v2	EUR	323	2935	3258	581.955	0.0991406
PMBB	SCN.v1	AFR	145	6922	7067	284.05	0.0205179
PMBB	SCN.v1	EUR	156	18877	19033	309.443	0.00819629
PMBB	SCN.v2	AFR	145	194	339	165.959	0.427729
PMBB	SCN.v2	EUR	156	261	417	195.281	0.374101
TWBB1	W	EAS	910	12721	13631	1698.5	0.0667596
TWBB2	W	EAS	4820	61260	66080	8936.84	0.0729419
UKBB	W	AFR	195	5231	5426	375.984	0.0359381
UKBB	W	CSA+SAS	208	5014	5222	399.43	0.0398315
UKBB	W	EUR	4354	217500	221854	8537.1	0.0196255
UKBB	Wex	AFR	74	5224	5298	145.933	0.0139675
UKBB	Wex	CSA+SAS	62	5004	5066	122.482	0.0122385
eMERGE	W	AFR	344	6880	7224	655.238	0.047619
eMERGE	W	EUR	1846	32551	34397	3493.86	0.0536675
eMERGE	Wex	AFR	96	6880	6976	189.358	0.0137615
eMERGE	Wex	EUR	867	32551	33418	1689.01	0.0259441
eMERGE	PCN.v1	AFR	113	6880	6993	222.348	0.016159
eMERGE	PCN.v1	EUR	665	32551	33216	1303.37	0.0200205
eMERGE	PCN.v2	AFR	113	2492	2605	216.197	0.0433781
eMERGE	PCN.v2	EUR	665	8475	9140	1233.23	0.0727571
eMERGE	SCN.v1	AFR	51	6880	6931	101.249	0.00735825
eMERGE	SCN.v1	EUR	349	32551	32900	690.596	0.0106079
eMERGE	SCN.v2	AFR	51	229	280	83.4214	0.182143
eMERGE	SCN.v2	EUR	349	988	1337	515.8	0.261032

### Sheet: S2_GWAS_sig_variants
phenotype	ancestry	chromosome	base_pair_position	effect_allele	other_allele	RSID	nearest_gene	eaf	OR	OR_se	OR_95L	OR_95U	z	p-value	_-log10_p-value	q_statistic	q_p-value	i^2	heterogeneity_category	n_studies	n_samples	effect_directions
W	AFR	2	70875169	C	T	rs11374669	CD207/LINC01143	0.033262	1.46776	0.093676	1.28415	1.67761	5.62811	1.87e-08	7.72873	15.111	0.019411	0.602938	large	7	47359	?+++++++
W	AFR	20	53466491	C	T	rs115075315	TSHZ2	0.01599	1.58975	0.119	1.35651	1.8631	5.72675	1.05e-08	7.97866	4.56168	0.601126	0	low	7	94812	+++?++-+
W	AFR	20	53468440	G	T	rs114554643	TSHZ2	0.015942	1.58659	0.118755	1.35383	1.85937	5.70262	1.21e-08	7.91714	4.44958	0.616074	0	low	7	94812	+++?++-+
W	AFR	20	53481872	A	G	rs144117136	TSHZ2	0.015902	1.57099	0.118092	1.33953	1.84245	5.55469	2.85e-08	7.54539	6.36008	0.384084	0.0566164	low	7	94812	+-+?++-+
W	AFR	20	53490951	T	C	rs115709276	TSHZ2	0.015825	1.5627	0.11776	1.33189	1.83351	5.47487	4.48e-08	7.34863	6.47815	0.371808	0.0738098	low	7	94812	+-+?++-+
W	EAS	1	22026643	A	G	rs3768579	LINC00339	0.525734	1.13236	0.019097	1.09492	1.17106	7.24788	4.41e-13	12.3555	2.3394	0.673605	0	low	5	168209	+++++
W	EAS	1	22028045	A	C	rs80173514	LINC00339	0.525398	1.14075	0.019427	1.10267	1.18014	7.60289	3.03e-14	13.5188	1.72814	0.785601	0	low	5	168209	+++++
W	EAS	1	22031964	C	T	rs2473290	LINC00339/CDC42	0.443209	0.876901	0.015665	0.846197	0.908718	-7.22387	5.26e-13	12.2787	1.28918	0.863208	0	low	5	168209	-----
W	EAS	1	22032102	A	G	rs61778045	LINC00339/CDC42	0.522596	1.1421	0.019728	1.10344	1.18213	7.56123	4.17e-14	13.3795	1.85763	0.761924	0	low	5	168209	+++++
W	EAS	1	22032296	T	G	rs61778046	LINC00339/CDC42	0.522827	1.14119	0.019719	1.10254	1.1812	7.51329	6.02e-14	13.2201	2.10172	0.717056	0	low	5	168209	+++++
W	EAS	1	22032343	T	C	rs12027753	LINC00339/CDC42	0.522174	1.1423	0.019734	1.10362	1.18234	7.57011	3.9e-14	13.4092	1.94692	0.745521	0	low	5	168209	+++++
W	EAS	1	22033346	C	T	rs72665313	LINC00339/CDC42	0.524613	1.14087	0.01974	1.10218	1.18092	7.48678	7.37e-14	13.1324	2.26681	0.686817	0	low	5	168209	+++++
W	EAS	1	22034736	T	C	rs111992780	LINC00339/CDC42	0.521725	1.14326	0.019829	1.10439	1.18349	7.58702	3.42e-14	13.4657	2.08075	0.72091	0	low	5	168209	+++++
W	EAS	1	22040580	G	T	rs72665317	LINC00339/CDC42	0.534351	1.16942	0.032046	1.10661	1.2358	5.55664	2.82e-08	7.55023	3.2602	0.353221	0.0798108	low	4	102129	++++?
W	EAS	1	22043741	T	TTTAA		LINC00339/CDC42	0.534375	1.21028	0.038654	1.13451	1.2911	5.78646	7.38e-09	8.13195	0.909286	0.634674	0	low	3	88498	+++??
W	EAS	1	22043964	C	CT		LINC00339/CDC42	0.522454	1.1979	0.038391	1.12265	1.27819	5.45524	5e-08	7.30063	0.521527	0.770463	0	low	3	88498	+++??
W	EAS	1	22044572	G	T	rs10917130	LINC00339/CDC42	0.520932	1.15004	0.02055	1.10976	1.19178	7.68569	1.59e-14	13.7979	5.95737	0.202355	0.328563	moderate	5	168209	+++++
W	EAS	1	22048315	C	T	rs60087035	LINC00339/CDC42	0.536363	1.21465	0.038781	1.13864	1.29573	5.89784	3.79e-09	8.42193	0.793659	0.672449	0	low	3	88498	+++??
W	EAS	1	22051787	A	T	rs725158	LINC00339/CDC42	0.512503	1.17026	0.022215	1.12672	1.21548	8.12759	4.6e-16	15.3369	3.14124	0.370357	0.044964	low	4	154578	+++?+
W	EAS	1	22052387	A	C	rs3754496	LINC00339/CDC42	0.514301	1.17023	0.021868	1.12737	1.21473	8.25745	1.57e-16	15.8051	3.26691	0.352274	0.0817016	low	4	154578	+++?+
W	EAS	1	22062379	T	C	rs17837951	CDC42	0.513006	1.15537	0.020076	1.11602	1.1961	8.16889	3.27e-16	15.4851	7.25641	0.122943	0.448764	moderate	5	168209	+++++
W	EAS	1	22069795	T	TTTG	rs373364273	CDC42	0.516629	1.15009	0.019829	1.11123	1.19032	7.97313	1.62e-15	14.7895	9.28932	0.054261	0.569398	large	5	168209	+++++
W	EAS	1	22070505	C	T	rs56319427	CDC42	0.518263	1.14631	0.019848	1.10741	1.18658	7.75184	9.48e-15	14.023	7.07087	0.069673	0.575724	large	4	161886	?++++
W	EAS	1	22076864	A	G	rs12038474	CDC42	0.517677	1.14437	0.019424	1.1063	1.18375	7.81197	5.9e-15	14.2292	8.00383	0.091438	0.500239	large	5	168209	+++++
W	EAS	1	22080609	C	CT		LOC124903873/LOC122056785	0.517121	1.14445	0.0194	1.10643	1.18378	7.82677	5.25e-15	14.2802	7.98329	0.092192	0.498953	moderate	5	168209	+++++
W	EAS	1	22088292	T	G	rs2268179	CDC42	0.52413	1.14402	0.019097	1.10659	1.18272	7.92791	2.34e-15	14.6312	7.95926	0.093082	0.497441	moderate	5	168209	+++++
W	EAS	1	22088917	T	A	rs2268177	CDC42	0.526935	1.14443	0.019142	1.10691	1.18322	7.93266	2.25e-15	14.6478	8.14162	0.086526	0.508697	large	5	168209	+++++
W	EAS	1	22096228	A	G	rs10917151	CDC42	0.525801	1.1494	0.01934	1.11149	1.1886	8.13766	4.24e-16	15.373	7.56326	0.108952	0.471128	moderate	5	168209	+++++
W	EAS	1	22099694	A	C	rs1534949	CDC42	0.332466	0.898844	0.016468	0.866568	0.932323	-5.71587	1.12e-08	7.9509	1.72052	0.786986	0	low	5	168209	-----
W	EAS	1	22102282	T	TAC		CDC42/WNT4	0.330178	0.897612	0.016418	0.865433	0.930988	-5.79909	6.85e-09	8.16458	2.11188	0.715191	0	low	5	168209	-----
W	EAS	1	22109953	C	G	rs7412010	CDC42/WNT4	0.537139	1.14742	0.019489	1.10922	1.18693	7.96061	1.8e-15	14.7456	9.27805	0.054513	0.568875	large	5	168209	+++++
W	EAS	1	22123994	T	C	rs2235529	WNT4	0.52068	1.1442	0.019045	1.10688	1.18279	7.96057	1.8e-15	14.7454	7.69344	0.103476	0.480077	moderate	5	168209	++-++
W	EAS	1	22132301	G	A	rs12404660	WNT4	0.714622	1.12887	0.02156	1.08661	1.17277	6.22696	4.9e-10	9.30947	5.25086	0.262513	0.238219	low	5	168209	+++++
W	EAS	1	22135618	A	G	rs12037376	WNT4	0.530422	1.15976	0.019387	1.12177	1.19905	8.72063	2.92e-18	17.5339	8.64298	0.07067	0.537196	large	5	168209	+++++
W	EAS	1	22135638	G	T	rs10799737	WNT4	0.462734	0.863492	0.014507	0.835057	0.892895	-8.59127	9.08e-18	17.0418	9.0501	0.059859	0.558016	large	5	168209	-----
W	EAS	1	22139327	C	T	rs61768001	WNT4	0.526898	1.16058	0.019373	1.12261	1.19983	8.7743	1.82e-18	17.7401	8.75852	0.067427	0.543302	large	5	168209	+++++
W	EAS	1	22141722	T	C	rs3820282	WNT4	0.524609	1.15889	0.019312	1.12104	1.19802	8.70348	3.4e-18	17.4682	8.45331	0.076315	0.526813	large	5	168209	+++++
W	EAS	1	22143914	T	C	rs56318008	LOC105376845	0.526719	1.15717	0.019305	1.11933	1.19628	8.60614	7.98e-18	17.098	8.22578	0.083649	0.513724	large	5	168209	++-++
W	EAS	1	22143958	C	G	rs55938609	LOC105376845	0.526592	1.15806	0.01933	1.12018	1.19723	8.64735	5.57e-18	17.2542	8.27903	0.081875	0.516852	large	5	168209	++-++
W	EAS	2	11581409	G	T	rs11674184	GREB1	0.449954	0.897283	0.015472	0.866957	0.92867	-6.17861	6.67e-10	9.17618	7.53791	0.110049	0.469349	moderate	5	168209	-----
W	EAS	2	11581886	G	C	rs10929759	GREB1	0.481821	0.893477	0.015529	0.86304	0.924988	-6.36947	1.96e-10	9.70803	5.52523	0.23752	0.276048	moderate	5	168209	-----
W	EAS	2	11581956	T	C	rs10200851	GREB1	0.485949	0.896138	0.015742	0.865283	0.928092	-6.1345	8.8e-10	9.0555	6.85553	0.143723	0.416529	moderate	5	168209	-----
W	EAS	2	11581976	T	A	rs10165819	GREB1	0.490959	0.895474	0.015514	0.865066	0.92695	-6.26366	3.88e-10	9.41129	7.173	0.127024	0.442353	moderate	5	168209	-----
W	EAS	2	11582062	CG	C	rs112777493	GREB1	0.457495	0.900458	0.015643	0.869798	0.932199	-5.93225	3.07e-09	8.51257	7.4776	0.112701	0.465069	moderate	5	168209	-----
W	EAS	2	11582449	G	A	rs11674605	GREB1	0.490788	0.894119	0.015512	0.863716	0.925592	-6.34074	2.36e-10	9.62699	6.24723	0.18143	0.359716	moderate	5	168209	-----
W	EAS	2	11582895	T	C	rs7576826	GREB1	0.492623	0.896735	0.015501	0.866352	0.928183	-6.19781	5.9e-10	9.22901	6.39511	0.171521	0.374522	moderate	5	168209	-----
W	EAS	2	11582984	A	G	rs16857668	GREB1	0.44324	0.896108	0.015921	0.864902	0.92844	-6.06576	1.35e-09	8.86903	5.88935	0.207565	0.320808	moderate	5	168209	-----
W	EAS	2	11583732	A	G	rs1865573	GREB1	0.451098	0.899285	0.015519	0.868868	0.930767	-6.04684	1.52e-09	8.81804	6.63357	0.156567	0.397006	moderate	5	168209	-----
W	EAS	2	11584349	G	A	rs9287734	GREB1	0.492509	0.89459	0.015428	0.864352	0.925886	-6.34924	2.23e-10	9.65093	5.81089	0.213723	0.311638	moderate	5	168209	-----
W	EAS	2	11584454	T	G	rs9789525	GREB1	0.409299	0.898713	0.016478	0.866416	0.932213	-5.71922	1.1e-08	7.95943	5.33018	0.255065	0.249557	low	5	168209	-----
W	EAS	2	11584558	G	A	rs9789414	GREB1	0.493793	0.895757	0.015473	0.865429	0.927147	-6.26442	3.86e-10	9.41338	5.77402	0.216672	0.307242	moderate	5	168209	-----
W	EAS	2	11584923	C	T	rs12468019	GREB1	0.516104	0.89715	0.015483	0.866803	0.92856	-6.18174	6.53e-10	9.18479	4.38253	0.356705	0.0872846	low	5	168209	-----
W	EAS	2	11587381	A	G	rs13394619	GREB1	0.539981	0.90016	0.015078	0.870608	0.930716	-6.17584	6.78e-10	9.16858	4.67792	0.321969	0.144919	low	5	168209	--+--
W	EAS	2	11587862	C	G	rs4669752	GREB1	0.5316	0.898176	0.015317	0.868154	0.929236	-6.19126	6.15e-10	9.21096	4.65345	0.324738	0.140423	low	5	168209	--+--
W	EAS	2	11587963	T	C	rs4669754	GREB1	0.479119	0.901316	0.015854	0.870241	0.9335	-5.80421	6.64e-09	8.17781	3.82754	0.429848	0	low	5	168209	--+--
W	EAS	2	11591648	G	T	rs2358040	GREB1	0.519673	0.892113	0.015682	0.861375	0.923948	-6.38171	1.81e-10	9.74267	3.33108	0.504023	0	low	5	168209	--+--
W	EAS	2	11591720	C	T	rs2884374	GREB1	0.519877	0.891707	0.015661	0.861012	0.923496	-6.41325	1.47e-10	9.83221	3.26396	0.514662	0	low	5	168209	--+--
W	EAS	2	49032563	T	G	rs55861243	FSHR	0.236558	1.12116	0.021625	1.07878	1.16521	5.8165	6.17e-09	8.20964	5.8216	0.212873	0.312904	moderate	5	168209	-++++
W	EAS	2	49035532	C	A	rs62162078	FSHR	0.239178	1.11744	0.021498	1.0753	1.16122	5.66219	1.53e-08	7.81463	6.36237	0.173671	0.371304	moderate	5	168209	-++++
W	EAS	2	49052533	C	T	rs62162081	FSHR	0.200011	1.12182	0.022754	1.07722	1.16826	5.55399	2.86e-08	7.54365	5.09878	0.277311	0.215499	low	5	168209	-++++
W	EAS	2	49063381	T	G	rs73931507	FSHR	0.200414	1.12307	0.022759	1.07846	1.16952	5.6127	2.04e-08	7.69006	5.82425	0.212664	0.313216	moderate	5	168209	+++++
W	EAS	2	49064852	A	G	rs11686941	FSHR	0.201651	1.12101	0.022687	1.07654	1.16731	5.53138	3.25e-08	7.48763	4.88602	0.299194	0.181338	low	5	168209	-++++
W	EAS	2	49089753	G	C	rs12614425	FSHR	0.239375	1.12388	0.021671	1.08141	1.16803	5.94176	2.9e-09	8.53771	2.82538	0.587459	0	low	5	168209	+++++
W	EAS	2	49092263	C	T	rs11689334	FSHR	0.246368	1.12553	0.021448	1.08349	1.1692	6.08914	1.17e-09	8.93221	2.84027	0.584901	0	low	5	168209	+++++
W	EAS	2	49093617	T	C	rs62162104	FSHR	0.248689	1.11962	0.021357	1.07776	1.16311	5.81199	6.34e-09	8.19795	3.90475	0.419051	0	low	5	168209	-++++
W	EAS	2	49094988	C	G	rs2882224	FSHR	0.241157	1.11884	0.021533	1.07664	1.1627	5.72397	1.07e-08	7.97156	2.54406	0.636764	0	low	5	168209	+++++
W	EAS	2	49095826	A	G	rs11688474	FSHR	0.24127	1.11814	0.021517	1.07597	1.16197	5.69282	1.28e-08	7.89224	2.38124	0.66602	0	low	5	168209	+++++
W	EAS	2	49096966	G	C	rs62162106	FSHR	0.246832	1.11911	0.021334	1.07729	1.16255	5.79213	7.14e-09	8.14659	2.64899	0.618169	0	low	5	168209	+++++
W	EAS	2	49098215	G	C	rs2134812	FSHR	0.247799	1.11825	0.021263	1.07658	1.16154	5.76772	8.25e-09	8.08369	2.77869	0.595516	0	low	5	168209	+++++
W	EAS	2	49098760	T	TA		MIR548BA	0.247734	1.1196	0.021293	1.07787	1.16295	5.82857	5.74e-09	8.24098	2.78253	0.594852	0	low	5	168209	+++++
W	EAS	2	49099027	A	G	rs62162135	FSHR	0.248123	1.12	0.021288	1.07828	1.16334	5.85084	5.02e-09	8.29893	2.88667	0.576967	0	low	5	168209	+++++
W	EAS	2	49100321	C	A	rs60745617	FSHR	0.247603	1.11969	0.021339	1.07786	1.16313	5.82049	6.03e-09	8.22	2.80066	0.591719	0	low	5	168209	+++++
W	EAS	2	49108851	A	G	rs11125214	FSHR	0.243479	1.1205	0.021492	1.07837	1.16427	5.81922	6.07e-09	8.21669	2.53239	0.638845	0	low	5	168209	+++++
W	EAS	2	49112994	G	C	rs1126076	FSHR	0.245711	1.11911	0.021385	1.07719	1.16265	5.77802	7.76e-09	8.1102	2.32867	0.675553	0	low	5	168209	+++++
W	EAS	2	49113774	G	T	rs28513867	FSHR	0.244355	1.1189	0.021447	1.07686	1.16258	5.7503	9.14e-09	8.03895	2.30892	0.679146	0	low	5	168209	+++++
W	EAS	2	49113917	C	G	rs6760923	FSHR	0.244454	1.11893	0.021443	1.0769	1.1626	5.75291	9e-09	8.04565	2.30708	0.67948	0	low	5	168209	+++++
W	EAS	2	49116033	T	C	rs4971642	FSHR	0.23935	1.11739	0.021579	1.07509	1.16135	5.63786	1.77e-08	7.75325	1.97286	0.740751	0	low	5	168209	+++++
W	EAS	2	49116624	T	G	rs4971643	FSHR	0.243473	1.11689	0.021455	1.07484	1.16059	5.64586	1.68e-08	7.77341	1.70175	0.790399	0	low	5	168209	+++++
W	EAS	2	49117048	T	A	rs62162138	FSHR	0.241165	1.11592	0.021519	1.07374	1.15975	5.57961	2.47e-08	7.60737	1.85732	0.76198	0	low	5	168209	+++++
W	EAS	2	49117390	G	A	rs57051560	FSHR	0.241034	1.1158	0.021516	1.07363	1.15963	5.57447	2.54e-08	7.59454	1.77755	0.776587	0	low	5	168209	+++++
W	EAS	2	49118324	A	G	rs62162140	FSHR	0.245729	1.11824	0.021402	1.0763	1.16183	5.72928	1.03e-08	7.98514	2.28127	0.684182	0	low	5	168209	+++++
W	EAS	2	49125607	A	G	rs11688329	FSHR	0.241549	1.11787	0.021543	1.07564	1.16175	5.67172	1.45e-08	7.83873	1.53557	0.820322	0	low	5	168209	+++++
W	EAS	2	49129078	C	T	rs17038310	FSHR	0.242725	1.1177	0.021499	1.07557	1.16149	5.6754	1.42e-08	7.84804	1.69242	0.792095	0	low	5	168209	+++++
W	EAS	2	49130276	A	G	rs17038315	FSHR	0.241332	1.11822	0.021559	1.07596	1.16213	5.68537	1.34e-08	7.87332	1.71745	0.787546	0	low	5	168209	+++++
W	EAS	2	49131270	C	A	rs62162141	FSHR	0.243376	1.11711	0.021464	1.07504	1.16082	5.65449	1.6e-08	7.79518	1.70494	0.78982	0	low	5	168209	+++++
W	EAS	2	49131891	G	A	rs11678373	FSHR	0.241454	1.11796	0.021554	1.07571	1.16186	5.67327	1.44e-08	7.84264	1.61952	0.80528	0	low	5	168209	+++++
W	EAS	2	49132594	G	A	rs12614875	FSHR	0.241409	1.11834	0.02156	1.07608	1.16226	5.69115	1.29e-08	7.88799	1.69812	0.791059	0	low	5	168209	+++++
W	EAS	2	49133673	G	A	rs75673607	FSHR	0.242364	1.11884	0.021532	1.07664	1.1627	5.7243	1.07e-08	7.97241	1.93772	0.747213	0	low	5	168209	+++++
W	EAS	2	49134665	G	C	rs62162144	FSHR	0.240869	1.11703	0.021563	1.07477	1.16096	5.62421	1.91e-08	7.71894	1.81537	0.769669	0	low	5	168209	+++++
W	EAS	2	49138619	GA	G	rs148306119	FSHR	0.240431	1.11805	0.021652	1.07561	1.16216	5.65189	1.63e-08	7.78863	1.77649	0.776781	0	low	5	168209	+++++
W	EAS	2	49138908	T	C	rs17038320	FSHR	0.240964	1.11791	0.02162	1.07553	1.16195	5.6532	1.61e-08	7.79191	1.83658	0.765783	0	low	5	168209	+++++
W	EAS	2	49142205	C	G	rs62162146	FSHR	0.241383	1.11793	0.02166	1.07548	1.16206	5.64394	1.7e-08	7.76857	1.70864	0.789147	0	low	5	168209	+++++
W	EAS	2	49144468	G	T	rs9789577	FSHR	0.241663	1.11771	0.02142	1.07573	1.16133	5.697	1.25e-08	7.90287	1.80549	0.771477	0	low	5	168209	+++++
W	EAS	2	49144484	C	A	rs9789669	FSHR	0.241709	1.11746	0.021411	1.0755	1.16107	5.68686	1.33e-08	7.87711	1.68405	0.793614	0	low	5	168209	+++++
W	EAS	2	49144627	C	T	rs9789581	FSHR	0.241491	1.11644	0.021408	1.07448	1.16004	5.63561	1.79e-08	7.7476	1.62174	0.804879	0	low	5	168209	+++++
W	EAS	2	49145174	C	T	rs17038347	FSHR	0.241308	1.1132	0.021375	1.07131	1.15673	5.47934	4.37e-08	7.35957	1.34225	0.854168	0	low	5	168209	+++++
W	EAS	2	49145761	C	T	rs11686783	FSHR	0.241155	1.11394	0.021392	1.07201	1.1575	5.51229	3.63e-08	7.44052	1.3006	0.861273	0	low	5	168209	+++++
W	EAS	2	49146912	C	G	rs1504183	FSHR	0.24128	1.11664	0.021419	1.07466	1.16027	5.64288	1.71e-08	7.76588	1.34953	0.852918	0	low	5	168209	+++++
W	EAS	6	151473569	C	T	rs6937816	ARMT1/LOC124901434	0.353508	1.10909	0.019294	1.07128	1.14825	5.85008	5.05e-09	8.29694	3.49797	0.478187	0	low	5	168209	+++++
W	EAS	6	151494876	C	T	rs1971256	CCDC170	0.371418	1.10381	0.018496	1.06756	1.1413	5.79726	6.92e-09	8.15985	4.55977	0.335519	0.122763	low	5	168209	+++++
W	EAS	6	151505114	C	T	rs7740302	CCDC170	0.371246	1.10655	0.018783	1.06973	1.14463	5.86482	4.62e-09	8.33541	4.31236	0.36538	0.0724328	low	5	168209	+++++
W	EAS	6	151509634	C	T	rs4870024	CCDC170	0.383157	1.10475	0.01944	1.06665	1.14422	5.56341	2.71e-08	7.56704	3.49544	0.478572	0	low	5	168209	+++++
W	EAS	7	46630950	G	A	rs993184	HMGN1P19	0.483963	0.855909	0.023492	0.809865	0.904572	-5.51486	3.57e-08	7.44687	4.78961	0.187867	0.373644	moderate	4	102129	--+-?
W	EAS	7	46631525	T	G	rs6969406	HMGN1P19	0.488808	0.854069	0.023392	0.80822	0.902518	-5.60334	2.15e-08	7.66662	4.41171	0.220302	0.319991	moderate	4	102129	--+-?
W	EAS	7	46632024	T	G	rs10951860	HMGN1P19	0.481444	0.848497	0.023009	0.803399	0.896125	-5.89602	3.83e-09	8.41713	5.84366	0.119469	0.486624	moderate	4	102129	--+-?
W	EAS	7	46634176	T	C	rs55909142	HMGN1P19	0.483989	0.850814	0.022952	0.805829	0.89831	-5.82934	5.72e-09	8.24296	5.30812	0.150577	0.434828	moderate	4	102129	--+-?
W	EAS	7	46635603	T	G	rs60613010	HMGN1P19	0.528402	0.858236	0.023225	0.812715	0.906307	-5.49799	3.93e-08	7.40533	3.53974	0.315645	0.15248	low	4	102129	--+-?
W	EAS	7	46635608	A	G	rs59733115	HMGN1P19	0.486553	0.852302	0.023105	0.807016	0.900128	-5.73727	9.87e-09	8.00557	4.60783	0.202871	0.348935	moderate	4	102129	--+-?
W	EAS	7	46643352	A	G	rs7799895	HMGN1P19/LOC730338	0.466593	0.900879	0.016007	0.869504	0.933385	-5.77174	8.05e-09	8.09403	3.14097	0.534518	0	low	5	168209	--+--
W	EAS	7	46652298	A	G	rs12112345	HMGN1P19/LOC730338	0.424043	0.907177	0.015851	0.87611	0.939346	-5.47943	4.37e-08	7.35979	0.821674	0.935519	0	low	5	168209	+-+--
W	EAS	7	46653069	T	G	rs13237848	HMGN1P19/LOC730338	0.42902	0.905883	0.015747	0.87502	0.937835	-5.58901	2.34e-08	7.6308	0.64976	0.957377	0	low	5	168209	--+--
W	EAS	7	46653573	G	A	rs4720548	HMGN1P19/LOC730338	0.425846	0.906476	0.015815	0.875477	0.938571	-5.53115	3.26e-08	7.48708	0.819622	0.935798	0	low	5	168209	--+--
W	EAS	7	46653900	G	T	rs1030641	HMGN1P19/LOC730338	0.424636	0.906098	0.015823	0.875084	0.938211	-5.5494	2.94e-08	7.53225	0.6654	0.955526	0	low	5	168209	--+--
W	EAS	7	46654131	A	C	rs12534459	HMGN1P19/LOC730338	0.423871	0.905446	0.015868	0.874345	0.937653	-5.56998	2.61e-08	7.58338	0.681944	0.953537	0	low	5	168209	--+--
W	EAS	7	46654922	T	C	rs4724484	HMGN1P19/LOC730338	0.424541	0.906654	0.015868	0.875553	0.938859	-5.50264	3.83e-08	7.41676	0.659574	0.956219	0	low	5	168209	--+--
W	EAS	7	46659568	C	T	rs4724486	HMGN1P19/LOC730338	0.424415	0.906095	0.015996	0.874742	0.938571	-5.48855	4.15e-08	7.38213	0.683137	0.953392	0	low	5	168209	-----
W	EAS	9	22086768	A	T	rs75221032	CDKN2B-AS1	0.167061	0.881075	0.019946	0.841981	0.921985	-5.46781	4.66e-08	7.33135	3.87914	0.422609	0	low	5	168209	-----
W	EAS	9	22087605	C	A	rs80076828	CDKN2B-AS1	0.177621	0.874219	0.019294	0.836402	0.913746	-5.958	2.63e-09	8.58072	4.14421	0.38684	0.0347989	low	5	168209	-----
W	EAS	9	22087689	G	A	rs78651848	CDKN2B-AS1	0.177772	0.875844	0.019317	0.837983	0.915415	-5.87993	4.22e-09	8.37494	4.02984	0.401983	0.00740427	low	5	168209	-----
W	EAS	9	22089265	A	G	rs80307048	CDKN2B-AS1	0.177189	0.877988	0.019368	0.840026	0.917665	-5.77021	8.13e-09	8.09008	4.20432	0.37906	0.0485965	low	5	168209	-----
W	EAS	9	22090399	C	A	rs151145305	CDKN2B-AS1	0.177395	0.877084	0.019349	0.839159	0.916722	-5.81555	6.21e-09	8.20718	4.25833	0.372172	0.060664	low	5	168209	-----
W	EAS	9	22091019	A	G	rs143632035	CDKN2B-AS1	0.177315	0.87721	0.019353	0.839278	0.916858	-5.80874	6.46e-09	8.18952	4.24446	0.373932	0.0575944	low	5	168209	-----
W	EAS	9	22091685	G	C	rs150901650	CDKN2B-AS1	0.177315	0.87721	0.019353	0.839278	0.916858	-5.80874	6.46e-09	8.18952	4.24446	0.373932	0.0575944	low	5	168209	-----
W	EAS	9	22092098	A	G	rs7869527	CDKN2B-AS1	0.187873	0.878455	0.018797	0.841613	0.91691	-5.92833	3.15e-09	8.50223	4.26109	0.371823	0.0612731	low	5	168209	-----
W	EAS	9	22099224	T	C	rs79331368	CDKN2B-AS1	0.190866	0.880382	0.018725	0.843681	0.918679	-5.86421	4.64e-09	8.33382	4.5418	0.33762	0.119292	low	5	168209	-----
W	EAS	12	95233461	G	A	rs6538622	VEZT	0.429446	1.10041	0.018649	1.06385	1.13821	5.55128	2.9e-08	7.5369	0.994774	0.910587	0	low	5	168209	+++++
W	EUR	1	22020903	G	A	rs12407439	CELA3A/LINC01635	0.162415	1.11406	0.012732	1.08911	1.13959	9.34473	9.8e-21	20.0089	11.9294	0.154381	0.329389	moderate	9	636410	++++??-++++?
W	EUR	1	22021916	A	G	rs10917119	CELA3A/LINC01635	0.158117	1.11547	0.012373	1.09122	1.14026	9.74375	2.09e-22	21.679	12.4239	0.257687	0.1951	low	11	714850	++++?+-+++++
W	EUR	1	22022893	T	C	rs79050195	CELA3A/LINC01635	0.159725	1.11892	0.012303	1.09481	1.14356	10.1087	5.41e-24	23.2665	15.1873	0.125383	0.341553	moderate	11	714850	++++?+-+++++
W	EUR	1	22026643	A	G	rs3768579	LINC00339	0.162816	1.11706	0.012303	1.09294	1.1417	9.94188	2.93e-23	22.5337	12.7085	0.240431	0.213123	low	11	704060	++++++-++?++
W	EUR	1	22027552	T	C	rs41307810	LINC00339	0.055368	1.12177	0.019678	1.0832	1.16172	6.43735	1.26e-10	9.90089	14.1363	0.078281	0.434081	moderate	9	666543	+?++?---+?++
W	EUR	1	22028045	A	C	rs80173514	LINC00339	0.162302	1.11905	0.012198	1.09514	1.14348	10.2078	1.96e-24	23.7073	13.4041	0.201946	0.253961	moderate	11	714850	++++?+-+++++
W	EUR	1	22029485	A	G	rs10917123	LINC00339	0.210508	1.08335	0.011017	1.06175	1.10538	7.79356	6.83e-15	14.1659	18.6524	0.044907	0.463875	moderate	11	704060	++++++-++?++
W	EUR	1	22030736	T	A	rs3820687	LINC00339	0.215029	1.08474	0.01074	1.06369	1.10621	8.13531	4.32e-16	15.3646	23.8747	0.013272	0.539261	large	12	723937	+-++++-+++++
W	EUR	1	22031964	C	T	rs2473290	LINC00339/CDC42	0.747506	0.924709	0.008723	0.907612	0.942127	-8.22134	2.12e-16	15.6742	5.9609	0.818538	0	low	11	704060	------+--?--
W	EUR	1	22032102	A	G	rs61778045	LINC00339/CDC42	0.162901	1.11842	0.0121	1.0947	1.14265	10.2341	1.5e-24	23.825	14.7381	0.194801	0.253638	moderate	12	723937	++++++-+++++
W	EUR	1	22032296	T	G	rs61778046	LINC00339/CDC42	0.163316	1.11892	0.012094	1.09522	1.14314	10.2853	8.81e-25	24.055	15.3339	0.167716	0.282634	moderate	12	723937	++++++-+++++
W	EUR	1	22032343	T	C	rs12027753	LINC00339/CDC42	0.163179	1.11722	0.012277	1.09316	1.14182	9.97785	2.04e-23	22.6907	13.101	0.21808	0.236699	low	11	704060	++++++-++?++
W	EUR	1	22032589	C	G	rs7541107	LINC00339/CDC42	0.586278	0.954826	0.007975	0.939195	0.970717	-5.48915	4.13e-08	7.38361	5.07393	0.927534	0	low	12	723937	------+-----
W	EUR	1	22032899	G	A	rs2009020	LINC00339/CDC42	0.586456	0.954934	0.007977	0.939299	0.970829	-5.47484	4.48e-08	7.34854	5.66428	0.8948	0	low	12	723937	------+-----
W	EUR	1	22033205	C	T	rs2473287	LINC00339/CDC42	0.586191	0.955006	0.007974	0.939376	0.970896	-5.46824	4.65e-08	7.3324	5.38852	0.910902	0	low	12	723937	------+-----
W	EUR	1	22034736	T	C	rs111992780	LINC00339/CDC42	0.161285	1.11781	0.012183	1.09393	1.14221	10.1091	5.39e-24	23.2683	15.9745	0.14208	0.311403	moderate	12	723937	++++++-+++++
W	EUR	1	22035704	G	A	rs2501284	LINC00339/CDC42	0.586326	0.955121	0.007973	0.939494	0.971007	-5.45558	4.99e-08	7.30148	5.62173	0.897375	0	low	12	723937	------+-----
W	EUR	1	22037153	C	A	rs3123459	LINC00339/CDC42	0.586342	0.955048	0.007973	0.939422	0.970935	-5.46431	4.76e-08	7.32279	5.64928	0.895711	0	low	12	723937	------+-----
W	EUR	1	22038465	C	A	rs2501281	LINC00339/CDC42	0.687358	0.939532	0.008287	0.92329	0.956059	-7.01066	2.47e-12	11.6081	12.6377	0.317662	0.129589	low	12	723937	--+---+-----
W	EUR	1	22039196	T	C	rs12405695	LINC00339/CDC42	0.161234	1.11781	0.012185	1.09393	1.14221	10.1076	5.48e-24	23.2615	15.9616	0.142562	0.310846	moderate	12	723937	++++++-+++++
W	EUR	1	22039609	C	T	rs10917128	LINC00339/CDC42	0.162196	1.11882	0.01217	1.09497	1.1432	10.2114	1.89e-24	23.7234	16.0775	0.138278	0.315814	moderate	12	723937	++++++-+++++
W	EUR	1	22040580	G	T	rs72665317	LINC00339/CDC42	0.164094	1.11726	0.012107	1.09353	1.1415	10.1229	4.68e-24	23.3296	17.0139	0.107465	0.35347	moderate	12	723937	++++++-+++++
W	EUR	1	22041849	T	C	rs2501279	LINC00339/CDC42	0.589619	0.954311	0.008112	0.938411	0.970479	-5.45571	4.99e-08	7.30178	5.16486	0.879896	0	low	11	695507	-?----+-----
W	EUR	1	22042624	T	C	rs2473332	LINC00339/CDC42	0.584036	0.954032	0.007959	0.938433	0.96989	-5.59478	2.26e-08	7.64522	5.57674	0.900062	0	low	12	723937	------+-----
W	EUR	1	22043741	T	TTTAA		LINC00339/CDC42	0.16304	1.12383	0.012708	1.09893	1.14931	10.2094	1.93e-24	23.7148	13.8385	0.086073	0.421903	moderate	9	636410	++++??-++++?
W	EUR	1	22043928	G	A	rs2473330	LINC00339/CDC42	0.583126	0.953988	0.007959	0.938389	0.969846	-5.59993	2.2e-08	7.65808	5.02751	0.929827	0	low	12	723937	------+-----
W	EUR	1	22043964	C	CT		LINC00339/CDC42	0.164668	1.12033	0.012896	1.09506	1.14619	9.75949	1.79e-22	21.7462	11.8969	0.104001	0.411612	moderate	8	616533	++++??-++?+?
W	EUR	1	22044572	G	T	rs10917130	LINC00339/CDC42	0.163286	1.11907	0.012157	1.09524	1.14342	10.2454	1.33e-24	23.8757	15.3088	0.168793	0.281458	moderate	12	723937	++++++-+++++
W	EUR	1	22051787	A	T	rs725158	LINC00339/CDC42	0.169741	1.11762	0.011958	1.09419	1.14156	10.2844	8.89e-25	24.0513	11.2067	0.426109	0.018448	low	12	723937	++++++-+++++
W	EUR	1	22052387	A	C	rs3754496	LINC00339/CDC42	0.169699	1.11747	0.011958	1.09404	1.14141	10.2703	1.03e-24	23.9877	11.335	0.41564	0.0295546	low	12	723937	++++++-+++++
W	EUR	1	22062379	T	C	rs17837951	CDC42	0.169737	1.11884	0.011977	1.09537	1.14282	10.3793	3.31e-25	24.4807	11.3521	0.414252	0.0310188	low	12	723937	++++++-+++++
W	EUR	1	22069795	T	TTTG	rs373364273	CDC42	0.162859	1.096	0.016769	1.06313	1.12988	5.901	3.71e-09	8.43023	6.16819	0.520254	0	low	8	508239	+++???-++++?
W	EUR	1	22070706	T	C	rs2501256	CDC42	0.667114	0.942209	0.00818	0.926178	0.958519	-6.79857	1.1e-11	10.9602	8.40444	0.676682	0	low	12	723937	------+-----
W	EUR	1	22076864	A	G	rs12038474	CDC42	0.169921	1.11983	0.01197	1.09637	1.14379	10.4767	1.19e-25	24.9251	11.6227	0.39266	0.0535772	low	12	723937	++++++-+++++
W	EUR	1	22080609	C	CT		LOC124903873/LOC122056785	0.168906	1.1208	0.012474	1.09635	1.14579	10.1343	4.17e-24	23.3799	12.0694	0.148136	0.337165	moderate	9	636410	++++??-++++?
W	EUR	1	22088292	T	G	rs2268179	CDC42	0.17012	1.11683	0.011924	1.09346	1.1407	10.2407	1.4e-24	23.8546	13.0442	0.290445	0.156715	low	12	723937	+-++++-+++++
W	EUR	1	22088917	T	A	rs2268177	CDC42	0.170174	1.1167	0.011922	1.09333	1.14056	10.2303	1.56e-24	23.8079	12.7322	0.311191	0.136047	low	12	723937	++++++-+++++
W	EUR	1	22096228	A	G	rs10917151	CDC42	0.157362	1.12508	0.012597	1.1004	1.15033	10.4104	2.39e-25	24.6222	14.0775	0.169484	0.289649	moderate	11	704060	+-++++-++?++
W	EUR	1	22099694	A	C	rs1534949	CDC42	0.561332	0.952738	0.008057	0.936947	0.968796	-5.67763	1.4e-08	7.85369	6.95726	0.802534	0	low	12	723937	------++----
W	EUR	1	22102282	T	TAC		CDC42/WNT4	0.576234	0.953032	0.008289	0.936785	0.969561	-5.4836	4.27e-08	7.36999	6.37268	0.605561	0	low	9	636410	----??++---?
W	EUR	1	22109953	C	G	rs7412010	CDC42/WNT4	0.157123	1.12624	0.012405	1.10193	1.15109	10.6763	1.42e-26	25.8492	14.6713	0.198043	0.250239	moderate	12	723937	+-++++-+++++
W	EUR	1	22113027	C	T	rs4654783	CDC42/WNT4	0.687669	0.939053	0.008249	0.922884	0.955505	-7.09654	1.33e-12	11.8759	11.0642	0.437898	0.00580492	low	12	723937	------+-----
W	EUR	1	22115372	T	C	rs1474647	CDC42/WNT4	0.550671	0.951947	0.007879	0.936504	0.967645	-5.90127	3.71e-09	8.43092	7.94045	0.718629	0	low	12	723937	------+-----
W	EUR	1	22118482	T	C	rs10737462	WNT4	0.208851	1.09244	0.010975	1.07092	1.11438	8.71318	3.12e-18	17.5054	21.9704	0.024603	0.499327	moderate	12	723937	+-++-+-+++++
W	EUR	1	22120823	G	A	rs3765350	WNT4	0.209306	1.08949	0.01113	1.06767	1.11175	8.30565	1.05e-16	15.9807	18.1482	0.052515	0.44898	moderate	11	704060	+-++-+-++?++
W	EUR	1	22123994	T	C	rs2235529	WNT4	0.154632	1.12651	0.012942	1.10114	1.15246	10.2513	1.25e-24	23.9024	12.9326	0.165679	0.304086	moderate	10	675630	+?++-+-++?++
W	EUR	1	22132301	G	A	rs12404660	WNT4	0.178163	1.10231	0.011899	1.07899	1.12613	8.92774	4.61e-19	18.3366	16.0369	0.098581	0.376438	moderate	11	704060	+-++-+-++?++
W	EUR	1	22135618	A	G	rs12037376	WNT4	0.152325	1.1245	0.012792	1.09943	1.15015	10.1999	2.13e-24	23.672	12.5171	0.251938	0.201092	low	11	704060	++++-+-++?++
W	EUR	1	22135638	G	T	rs10799737	WNT4	0.653264	0.932958	0.008201	0.916885	0.949313	-7.82666	5.25e-15	14.2798	8.78313	0.552802	0	low	11	704060	------+--?--
W	EUR	1	22139327	C	T	rs61768001	WNT4	0.150884	1.12702	0.012674	1.10218	1.15242	10.5161	7.83e-26	25.1063	13.9524	0.235638	0.211606	low	12	723937	++++-+-+++++
W	EUR	1	22141722	T	C	rs3820282	WNT4	0.15111	1.12243	0.012837	1.09727	1.14817	9.98525	1.89e-23	22.723	13.8545	0.17973	0.278215	moderate	11	704060	++++-+-++?++
W	EUR	1	22143914	T	C	rs56318008	LOC105376845	0.145899	1.1248	0.012929	1.09946	1.15072	10.116	5.03e-24	23.2986	10.6157	0.388235	0.0579953	low	11	704060	++++-+-++?++
W	EUR	1	22143958	C	G	rs55938609	LOC105376845	0.145358	1.12691	0.01276	1.10191	1.15249	10.4353	1.84e-25	24.7356	11.3731	0.412558	0.032803	low	12	723937	++++-+-+++++
W	EUR	1	22146239	A	G	rs12042083	LOC105376845	0.2095	1.06986	0.010551	1.04918	1.09094	6.78047	1.24e-11	10.9058	10.5279	0.483615	0	low	12	723937	+-++-+-+++++
W	EUR	1	22146917	C	T	rs7515106	LOC105376845	0.209913	1.07229	0.0106	1.05151	1.09348	6.9922	2.81e-12	11.551	9.35872	0.588818	0	low	12	723937	+-++-+-+++++
W	EUR	1	22153666	G	A	rs7517829	LOC105376845	0.390281	1.06812	0.009116	1.05026	1.08629	7.65738	1.99e-14	13.7022	13.7562	0.184407	0.273053	moderate	11	714850	++++?+-+-+++
W	EUR	1	22153726	C	T	rs10917162	LOC105376845	0.315679	1.0766	0.009889	1.05722	1.09634	7.9625	1.77e-15	14.7522	11.1596	0.192819	0.283129	moderate	9	666543	+?++?+-+-?++
W	EUR	1	22153748	C	T	rs10917163	LOC105376845	0.306911	1.07424	0.009776	1.05508	1.09375	7.79882	6.55e-15	14.184	12.7353	0.174955	0.293302	moderate	10	694973	+-++?+-++?++
W	EUR	1	22153819	G	A	rs4623666	LOC105376845	0.405961	1.06455	0.009255	1.04641	1.08301	7.13357	1.02e-12	11.9923	9.32844	0.315351	0.142408	low	9	666543	+?++?+-+-?++
W	EUR	1	22156136	T	G	rs12410251	LOC105376845	0.214746	1.08262	0.010851	1.06135	1.10431	7.84244	4.63e-15	14.3343	8.51509	0.483182	0	low	10	675630	+?++-+-++?++
W	EUR	1	22157091	A	G	rs2744701	LOC105376845	0.373756	0.939376	0.008028	0.92364	0.955379	-7.25617	4.15e-13	12.382	8.01393	0.627476	0	low	11	714850	----?-+-----
W	EUR	1	22157137	T	C	rs2744702	LOC105376845	0.377039	0.938874	0.008175	0.922851	0.955174	-7.18221	7.14e-13	12.1462	7.5075	0.584435	0	low	10	694973	----?-+--?--
W	EUR	1	22157156	TG	T	rs11385342	LOC105376845	0.241819	1.08908	0.010828	1.06786	1.11073	8.49907	2.02e-17	16.6954	13.2024	0.105074	0.394048	moderate	9	636410	++++??-++++?
W	EUR	1	22158082	C	T	rs3971300	LOC105376845/LOC105376850	0.269503	1.07193	0.009793	1.05273	1.09147	7.53439	5.13e-14	13.2902	12.5285	0.325257	0.122	low	12	723937	++++-+-+++++
W	EUR	1	22158974	G	A	rs2807365	LOC105376845/LOC105376850	0.332507	1.05973	0.009168	1.04176	1.07801	6.64867	3.06e-11	10.5139	4.80412	0.94028	0	low	12	723937	++++++-+++++
W	EUR	1	22159184	G	A	rs12093861	LOC105376845/LOC105376850	0.396567	1.06898	0.009125	1.0511	1.08717	7.74942	9.67e-15	14.0147	12.6794	0.242152	0.21132	low	11	704060	++++++-++?++
W	EUR	1	22159378	G	T	rs16826658	LOC105376845/LOC105376850	0.38308	1.08005	0.009303	1.06181	1.09859	8.86447	8.14e-19	18.0895	14.0092	0.172573	0.286183	moderate	11	695507	+?++++-+++++
W	EUR	1	22159520	T	A	rs12094994	LOC105376845/LOC105376850	0.208787	1.08553	0.011192	1.06359	1.10791	7.87877	3.47e-15	14.4601	12.1819	0.20325	0.261197	moderate	10	645497	+-++-?-++++?
W	EUR	1	22159536	G	A	rs56104760	LOC105376845/LOC105376850	0.186337	1.10432	0.011342	1.08209	1.12701	9.56421	1.2e-21	20.919	6.88875	0.80802	0	low	12	723937	++++-+-+++++
W	EUR	1	22160543	C	T	rs2744721	LOC105376845/LOC105376850	0.572289	1.06986	0.009245	1.05174	1.0883	7.74879	9.71e-15	14.0126	10.1146	0.430496	0.0113321	low	11	704060	+-++++-++?++
W	EUR	1	22164231	A	C	rs7521902	LOC105376850	0.228979	1.09353	0.010716	1.07253	1.11495	9.03677	1.71e-19	18.7667	11.096	0.350092	0.0987704	low	11	704060	++++++-++?++
W	EUR	1	22164872	C	T	rs2807358	LOC105376850	0.605331	1.05896	0.009001	1.04131	1.0769	6.68318	2.42e-11	10.6158	14.8489	0.13767	0.326548	moderate	11	714850	+-++?+-+++++
W	EUR	1	22165350	G	A	rs4654785	LOC105376850	0.249456	1.07783	0.010198	1.05784	1.09819	7.84759	4.45e-15	14.3521	10.9127	0.364357	0.0836397	low	11	714850	++++?+-+++++
W	EUR	1	22166029	T	C	rs2223480	LOC105376850	0.592959	1.05592	0.008987	1.0383	1.07383	6.33934	2.38e-10	9.62305	13.4445	0.199869	0.256202	moderate	11	714850	+-++?+-+++++
W	EUR	1	22166245	C	T	rs2206301	LOC105376850	0.617249	1.05722	0.009076	1.03943	1.07531	6.42686	1.35e-10	9.87096	12.6492	0.243954	0.209434	low	11	714850	+-++?+-+++++
W	EUR	1	22166394	C	G	rs3920498	LOC105376850	0.187167	1.09181	0.011355	1.06955	1.11453	8.35935	6.64e-17	16.1776	12.6978	0.313532	0.133711	low	12	723937	+-++-+-+++++
W	EUR	1	22172272	A	C	rs2179378	LOC105376850	0.236027	1.05908	0.010524	1.03845	1.08012	5.71982	1.09e-08	7.96098	11.4016	0.327094	0.122933	low	11	695507	+?++++---+++
W	EUR	1	22172331	G	C	rs1014987	LOC105376850	0.230739	1.05777	0.010403	1.03738	1.07856	5.65535	1.59e-08	7.79734	11.7554	0.382304	0.064263	low	12	723937	++++++---+++
W	EUR	1	22175353	G	A	rs742356	LOC105376850	0.236174	1.05882	0.010675	1.03789	1.08016	5.61249	2.04e-08	7.68954	11.1171	0.267766	0.190438	low	10	675630	+?++++---?++
W	EUR	1	22230251	T	A	rs10917181	LOC107985377	0.258004	1.05302	0.009843	1.03372	1.07267	5.47559	4.46e-08	7.35038	13.6062	0.255552	0.191548	low	12	723937	++++++++-+++
W	EUR	1	22233437	C	T	rs2807323	LOC107985377	0.333846	1.04948	0.009133	1.03158	1.06769	5.50189	3.85e-08	7.41493	13.1548	0.283328	0.163804	low	12	723937	+-+++++--+++
W	EUR	1	22237697	G	A	rs2807327	LOC107985377	0.332059	1.04925	0.00915	1.03132	1.0675	5.4661	4.71e-08	7.32715	11.9017	0.371078	0.075762	low	12	723937	+-++++++-+++
W	EUR	1	22245630	G	A	rs7553227	LOC107985377	0.411429	0.954307	0.007964	0.938698	0.970176	-5.55849	2.79e-08	7.5548	5.51511	0.903683	0	low	12	723937	------------
W	EUR	1	169121510	C	T	rs145163454	ATP1B1	0.023866	0.850684	0.023674	0.804284	0.899761	-5.65107	1.63e-08	7.78655	16.273	0.131294	0.324035	moderate	12	723937	-+----------
W	EUR	1	169191220	T	C	rs144737447	NME7	0.025078	0.854217	0.023087	0.808967	0.901998	-5.67431	1.43e-08	7.8453	16.6492	0.118689	0.339307	moderate	12	723937	-+----------
W	EUR	1	169238941	T	C	rs2227246	NME7	0.97459	1.17705	0.033301	1.11178	1.24615	5.60032	2.19e-08	7.65906	14.5922	0.102763	0.383233	moderate	10	675630	+?+++++++?++
W	EUR	1	169465789	T	C	rs2678166	SLC19A2	0.977234	1.19236	0.03467	1.12441	1.26442	5.87667	4.3e-09	8.3664	14.1436	0.166544	0.292964	moderate	11	695507	+?++++++++++
W	EUR	1	169498416	A	G	rs1894692	LOC120893165/F5	0.975651	1.20341	0.033931	1.1369	1.27381	6.38363	1.79e-10	9.7481	10.2851	0.41585	0.0277166	low	11	695507	+?++++++++++
W	EUR	1	169549811	T	C	rs6025	F5	0.024985	0.843711	0.02365	0.797356	0.89276	-5.89464	3.86e-09	8.41352	14.202	0.11532	0.366285	moderate	10	675630	-?--+----?--
W	EUR	2	11489463	G	GA		E2F6/RNA5SP84	0.118409	1.09079	0.014459	1.06245	1.11988	6.47008	1.01e-10	9.99461	7.35322	0.499046	0	low	9	636410	+-++??-++++?
W	EUR	2	11514338	TC	T	rs35022612	GREB1	0.673651	1.06268	0.010325	1.04244	1.08331	6.19708	5.93e-10	9.227	9.80138	0.133269	0.387841	moderate	7	600424	++++??+?+?+?
W	EUR	2	11514406	T	C	rs13430148	GREB1	0.132499	1.09381	0.013238	1.06787	1.12039	7.32085	2.57e-13	12.5902	9.1054	0.612164	0	low	12	723937	++++++-+++++
W	EUR	2	11514462	C	T	rs13395155	GREB1	0.133072	1.09848	0.013521	1.07198	1.12564	7.53834	4.97e-14	13.3033	9.18307	0.514822	0	low	11	704060	++++++-++?++
W	EUR	2	11514748	T	C	rs61362255	GREB1	0.132822	1.09452	0.013224	1.0686	1.12106	7.38584	1.58e-13	12.8012	9.77113	0.551084	0	low	12	723937	++++++-+++++
W	EUR	2	11515361	T	G	rs13407457	GREB1	0.13272	1.09461	0.01323	1.06868	1.12118	7.39044	1.53e-13	12.8162	9.62842	0.564088	0	low	12	723937	++++++-+++++
W	EUR	2	11515558	T	G	rs13407702	GREB1	0.12719	1.09899	0.013501	1.07253	1.12611	7.59076	3.33e-14	13.4782	8.64384	0.65473	0	low	12	723937	++++++-+++++
W	EUR	2	11516184	G	A	rs16857565	GREB1	0.135282	1.0949	0.013147	1.06913	1.12129	7.46128	8.95e-14	13.0483	10.7229	0.466757	0	low	12	723937	++++++-+++++
W	EUR	2	11516381	T	C	rs13418262	GREB1	0.135328	1.09462	0.013165	1.06881	1.12104	7.42781	1.15e-13	12.9384	10.63	0.474759	0	low	12	723937	++++++-+++++
W	EUR	2	11516683	C	CA		RNA5SP84	0.135814	1.09364	0.013787	1.06662	1.12135	7.01263	2.43e-12	11.6142	10.1671	0.253495	0.213147	low	9	636410	++++??-++++?
W	EUR	2	11516782	G	A	rs13383410	GREB1	0.132858	1.09479	0.013215	1.06888	1.12132	7.41297	1.29e-13	12.8898	9.46433	0.579113	0	low	12	723937	++++++-+++++
W	EUR	2	11517874	T	C	rs13424905	GREB1	0.13265	1.0952	0.013253	1.06922	1.12181	7.42517	1.18e-13	12.9297	9.07601	0.614876	0	low	12	723937	++++++-+++++
W	EUR	2	11518846	T	C	rs7580473	GREB1	0.128691	1.10124	0.013511	1.07476	1.12837	7.76523	8.54e-15	14.0688	8.6906	0.650427	0	low	12	723937	++++++-+++++
W	EUR	2	11519075	C	T	rs7597108	GREB1	0.139185	1.09388	0.016516	1.06151	1.12724	5.85493	4.9e-09	8.30959	9.26865	0.506812	0	low	11	595766	+++?++-+++++
W	EUR	2	11519874	A	C	rs13432124	GREB1	0.129258	1.10159	0.013502	1.07513	1.12871	7.79882	6.55e-15	14.184	8.31916	0.684461	0	low	12	723937	++++++-+++++
W	EUR	2	11520489	T	C	rs13432756	GREB1	0.131342	1.09779	0.013442	1.07144	1.12478	7.52741	5.41e-14	13.267	8.82737	0.548561	0	low	11	714850	++++?+-+++++
W	EUR	2	11520829	C	G	rs77294520	GREB1	0.145377	1.09688	0.012921	1.07155	1.1228	7.75843	9.01e-15	14.0455	7.63554	0.664388	0	low	11	714850	++++?+-+++++
W	EUR	2	11521014	C	T	rs10929751	GREB1	0.672966	1.06312	0.009693	1.04412	1.08247	6.65288	2.98e-11	10.5263	12.4558	0.188814	0.277446	moderate	10	698741	++++?++?++++
W	EUR	2	11522052	T	C	rs4669743	GREB1	0.730826	1.06026	0.010158	1.04035	1.08055	6.05014	1.49e-09	8.82691	12.7937	0.235437	0.218364	low	11	714850	++++?--+++++
W	EUR	2	11523212	T	A	rs35592769	GREB1	0.590454	1.06675	0.009118	1.04888	1.08492	7.49647	6.85e-14	13.1645	8.65553	0.565077	0	low	11	714850	++++?+++++++
W	EUR	2	11523294	T	C	rs12466575	GREB1	0.731101	1.06341	0.010186	1.04344	1.08375	6.3575	2.12e-10	9.67421	11.6254	0.310906	0.139818	low	11	714850	++++?--+++++
W	EUR	2	11524223	T	C	rs7582396	GREB1	0.731367	1.06267	0.010109	1.04286	1.08286	6.33036	2.52e-10	9.59779	12.6727	0.315257	0.13199	low	12	723937	+++++--+++++
W	EUR	2	11526213	G	T	rs12479436	GREB1	0.592979	1.06338	0.009061	1.04562	1.08144	7.15109	8.96e-13	12.0477	7.03535	0.796214	0	low	12	723937	++++++++++++
W	EUR	2	11527501	A	G	rs10803739	GREB1	0.733918	1.05897	0.010152	1.03907	1.07925	5.92047	3.3e-09	8.48149	10.5989	0.477451	0	low	12	723937	++++++++++++
W	EUR	2	11528467	T	C	rs7597563	GREB1	0.59364	1.06514	0.009262	1.04699	1.08361	7.19555	6.48e-13	12.1886	5.88321	0.751548	0	low	10	694973	++++?++++?++
W	EUR	2	11530179	T	A	rs10929753	GREB1	0.583792	1.06751	0.009046	1.04978	1.08554	7.6454	2.18e-14	13.6617	7.70793	0.739204	0	low	12	723937	++++++++++++
W	EUR	2	11533908	G	A	rs11684917	GREB1	0.131633	1.10088	0.013404	1.0746	1.12779	7.79844	6.57e-15	14.1827	3.61477	0.963057	0	low	11	714850	++++?+-+++++
W	EUR	2	11534169	C	A	rs11685032	GREB1	0.586567	1.06795	0.009113	1.05009	1.08612	7.63959	2.28e-14	13.6422	6.57965	0.764443	0	low	11	714850	++++?+++++++
W	EUR	2	11540277	T	C	rs35417544	GREB1	0.713476	1.05604	0.00995	1.03653	1.07591	5.73298	1.01e-08	7.99459	10.4374	0.491527	0	low	12	723937	+++++-++++++
W	EUR	2	11540770	C	CAA		MIR4429/TRG-CCC7-1	0.718737	1.05937	0.010535	1.03873	1.08043	5.7433	9.53e-09	8.02101	6.98713	0.538022	0	low	9	636410	++++??+++++?
W	EUR	2	11540917	T	G	rs13021546	GREB1	0.721045	1.05593	0.01018	1.03598	1.07627	5.59169	2.3e-08	7.6375	9.47547	0.487651	0	low	11	704060	+++++-+++?++
W	EUR	2	11541442	C	T	rs4669744	GREB1	0.732487	1.0607	0.010905	1.03933	1.08252	5.67421	1.43e-08	7.84502	7.16685	0.411717	0.0232804	low	8	607980	+?++??+++++?
W	EUR	2	11541453	G	C	rs9789514	GREB1	0.732177	1.06128	0.010837	1.04004	1.08295	5.76554	8.35e-09	8.07807	7.14035	0.521568	0	low	9	617067	+?+++?+++++?
W	EUR	2	11541892	A	G	rs4669746	GREB1	0.714561	1.05643	0.009956	1.03692	1.07631	5.77102	8.09e-09	8.09216	10.851	0.455826	0	low	12	723937	+++++-++++++
W	EUR	2	11542670	T	A	rs12620490	GREB1	0.723091	1.06152	0.010832	1.04029	1.08319	5.79234	7.13e-09	8.14713	8.16873	0.61236	0	low	11	584345	?++++-++++++
W	EUR	2	11542948	G	T	rs10929754	GREB1	0.714635	1.05656	0.009962	1.03704	1.07646	5.78137	7.61e-09	8.11883	11.2238	0.424712	0.0199369	low	12	723937	+++++-++++++
W	EUR	2	11543198	A	G	rs7568108	GREB1	0.722003	1.05633	0.010197	1.03635	1.0767	5.62322	1.92e-08	7.71645	9.70647	0.466612	0	low	11	704060	+++++-+++?++
W	EUR	2	11543297	T	G	rs7568223	GREB1	0.721794	1.05653	0.010196	1.03655	1.0769	5.64421	1.7e-08	7.76925	9.62698	0.473806	0	low	11	704060	+++++-+++?++
W	EUR	2	11543324	C	T	rs7558961	GREB1	0.721289	1.05729	0.010025	1.03764	1.07731	5.82035	6.03e-09	8.21963	9.70501	0.557101	0	low	12	723937	+++++-++++++
W	EUR	2	11543505	G	A	rs7609384	GREB1	0.721212	1.0571	0.010025	1.03745	1.07712	5.80105	6.77e-09	8.16965	9.58388	0.568159	0	low	12	723937	+++++-++++++
W	EUR	2	11543772	A	C	rs12994182	GREB1	0.721429	1.05736	0.01003	1.0377	1.07739	5.82495	5.87e-09	8.23157	9.58547	0.568014	0	low	12	723937	+++++-++++++
W	EUR	2	11543839	T	C	rs12994384	GREB1	0.6319	1.05179	0.009421	1.03333	1.07059	5.58805	2.35e-08	7.6284	6.53373	0.768608	0	low	11	704060	+++++++-+?++
W	EUR	2	11543881	G	C	rs11686574	GREB1	0.629938	1.05242	0.009265	1.03427	1.0709	5.7543	8.93e-09	8.04921	5.8199	0.885106	0	low	12	723937	+++++++-++++
W	EUR	2	11544189	T	C	rs4669747	GREB1	0.721152	1.05738	0.010028	1.03773	1.07741	5.82845	5.75e-09	8.24066	9.26425	0.597515	0	low	12	723937	+++++-++++++
W	EUR	2	11544279	C	T	rs4668730	GREB1	0.721585	1.05756	0.010038	1.03788	1.07761	5.84105	5.33e-09	8.27342	9.65966	0.561236	0	low	12	723937	+++++-++++++
W	EUR	2	11544358	G	A	rs11692588	GREB1	0.58643	1.06404	0.009129	1.04615	1.08224	7.17432	7.57e-13	12.1212	5.76516	0.834592	0	low	11	714850	++++?+++++++
W	EUR	2	11545432	G	A	rs12623299	GREB1	0.7107	1.05349	0.009879	1.03412	1.07321	5.50528	3.77e-08	7.42325	8.08783	0.705416	0	low	12	723937	+++++-++++++
W	EUR	2	11562535	C	A	rs10929757	GREB1	0.569727	1.05822	0.009343	1.03991	1.07685	6.35416	2.16e-10	9.66481	6.14938	0.724879	0	low	10	694973	+-++?++++?++
W	EUR	2	11564710	T	G	rs1898003	GREB1	0.569237	1.06162	0.009119	1.04375	1.0798	6.90232	5.31e-12	11.2748	7.38153	0.597461	0	low	10	694973	++++?++++?++
W	EUR	2	11571949	T	G	rs13028479	GREB1	0.545628	1.05691	0.008898	1.03947	1.07464	6.52044	7.25e-11	10.1397	17.116	0.071836	0.415753	moderate	11	714850	++++?++-++++
W	EUR	2	11578465	T	C	rs1529868	GREB1	0.578847	1.06364	0.009348	1.04532	1.08228	6.9597	3.54e-12	11.4507	25.2628	0.002694	0.643744	large	10	694973	--++?-+++?+-
W	EUR	2	11578732	C	T	rs7578132	GREB1	0.529553	1.05631	0.009135	1.0384	1.07452	6.28025	3.49e-10	9.45749	19.2268	0.023332	0.531903	large	10	694973	++++?-+++?++
W	EUR	2	11581409	G	T	rs11674184	GREB1	0.372908	0.934433	0.008226	0.918311	0.950839	-7.63691	2.33e-14	13.6332	23.3139	0.005528	0.613965	large	10	694973	----?--+-?-+
W	EUR	2	11581886	G	C	rs10929759	GREB1	0.475013	0.946145	0.007946	0.930572	0.961979	-6.53759	6.47e-11	10.1893	20.2234	0.027209	0.505525	large	11	695507	-?---+------
W	EUR	2	11581956	T	C	rs10200851	GREB1	0.476518	0.94708	0.008085	0.931234	0.963196	-6.31594	2.77e-10	9.55729	20.9294	0.012968	0.569982	large	10	675630	+?---+---?--
W	EUR	2	11581976	T	A	rs10165819	GREB1	0.477274	0.94721	0.007953	0.931622	0.963058	-6.40634	1.54e-10	9.81254	21.2003	0.01974	0.528308	large	11	695507	+?---+------
W	EUR	2	11582062	CG	C	rs112777493	GREB1	0.342969	0.934582	0.00922	0.916511	0.953009	-6.79158	1.15e-11	10.9392	12.1476	0.095807	0.423756	moderate	8	414556	-+--??+---??
W	EUR	2	11582342	A	G	rs11679605	GREB1	0.292623	0.948259	0.008636	0.931333	0.965493	-5.78149	7.6e-09	8.11913	15.1233	0.176921	0.272646	moderate	12	723937	-+---++----+
W	EUR	2	11582449	G	A	rs11674605	GREB1	0.481723	0.953121	0.00786	0.937716	0.968779	-5.77538	7.88e-09	8.1034	28.4567	0.002754	0.613448	large	12	723937	++---+-+---+
W	EUR	2	11582895	T	C	rs7576826	GREB1	0.485709	0.950596	0.008102	0.934715	0.966746	-5.89465	3.86e-09	8.41355	25.1566	0.002803	0.642241	large	10	675630	+?---+-+-?-+
W	EUR	2	11582984	A	G	rs16857668	GREB1	0.351936	0.929714	0.008253	0.913537	0.946177	-8.13787	4.23e-16	15.3738	16.3674	0.059594	0.450127	moderate	10	675630	-?-------?--
W	EUR	2	11583732	A	G	rs1865573	GREB1	0.347402	0.932335	0.008029	0.916597	0.948342	-8.0668	7.58e-16	15.1203	21.5404	0.028186	0.489331	moderate	12	723937	-+----------
W	EUR	2	11584349	G	A	rs9287734	GREB1	0.492071	0.946408	0.007915	0.930893	0.962181	-6.53168	6.73e-11	10.1722	30.7471	0.000646	0.674766	large	11	695507	+?---+-+---+
W	EUR	2	11584454	T	G	rs9789525	GREB1	0.337417	0.930111	0.008249	0.913943	0.946564	-8.09814	5.86e-16	15.2318	17.109	0.071986	0.415513	moderate	11	704060	---------?-+
W	EUR	2	11584558	G	A	rs9789414	GREB1	0.471687	0.946478	0.007907	0.93098	0.962233	-6.53046	6.78e-11	10.1687	29.9898	0.00159	0.633208	large	12	723937	+----+-+---+
W	EUR	2	11584923	C	T	rs12468019	GREB1	0.479235	0.948883	0.007822	0.933552	0.964466	-6.31354	2.81e-10	9.55057	32.7152	0.000585	0.663765	large	12	723937	++---+-+---+
W	EUR	2	11585115	A	G	rs12470971	GREB1	0.335789	0.9292	0.008114	0.913295	0.945381	-8.33658	8.05e-17	16.094	14.4841	0.207354	0.240546	low	12	723937	------------
W	EUR	2	11586961	T	G	rs17529680	GREB1	0.286685	0.939979	0.0086	0.923122	0.957143	-6.70441	2.1e-11	10.6787	12.7719	0.308496	0.138734	low	12	723937	-+---++----+
W	EUR	2	11587381	A	G	rs13394619	GREB1	0.48803	0.946479	0.008042	0.930717	0.962509	-6.41952	1.41e-10	9.85006	31.2739	0.000266	0.71222	large	10	675630	+?--++-+-?-+
W	EUR	2	11587862	C	G	rs4669752	GREB1	0.488227	0.945764	0.00791	0.930261	0.961526	-6.61254	3.91e-11	10.4077	31.725	0.000445	0.684791	large	11	695507	+?--++-+---+
W	EUR	2	11587954	A	G	rs4669753	GREB1	0.343365	0.932103	0.008053	0.91632	0.948157	-8.06978	7.4e-16	15.1309	23.253	0.016277	0.526944	large	12	723937	-+---------+
W	EUR	2	11587963	T	C	rs4669754	GREB1	0.336237	0.929189	0.008123	0.913267	0.945389	-8.32842	8.63e-17	16.0641	17.4429	0.095441	0.36937	moderate	12	723937	------+-----
W	EUR	2	11588255	C	T	rs6746291	GREB1	0.485206	0.94458	0.007904	0.929088	0.96033	-6.75751	1.46e-11	10.837	30.6368	0.000673	0.673595	large	11	695507	+?---+-+---+
W	EUR	2	11588262	C	T	rs59129126	GREB1	0.349009	0.928659	0.008127	0.91273	0.944866	-8.38461	5.36e-17	16.2706	16.8607	0.077504	0.406904	moderate	11	695507	-?---------+
W	EUR	2	11589480	G	A	rs2358039	GREB1	0.309886	0.9441	0.008437	0.927563	0.960932	-6.38003	1.83e-10	9.73792	21.9253	0.024959	0.498295	moderate	12	723937	-+--+++----+
W	EUR	2	11591648	G	T	rs2358040	GREB1	0.488562	0.945969	0.008054	0.930183	0.962024	-6.46905	1.02e-10	9.99165	30.9348	0.000304	0.709065	large	10	675630	+?--++---?-+
W	EUR	2	11591720	C	T	rs2884374	GREB1	0.488316	0.945215	0.007914	0.929705	0.960985	-6.67433	2.57e-11	10.5896	31.0254	0.000581	0.677684	large	11	695507	+?--++-----+
W	EUR	2	11593362	T	G	rs57439315	GREB1	0.336393	0.929325	0.008272	0.913113	0.945826	-8.1628	3.44e-16	15.4632	19.9662	0.029574	0.499155	moderate	11	704060	-+----+--?--
W	EUR	2	11593419	AACTC	A	rs10693974	GREB1	0.344552	0.92684	0.008394	0.910389	0.943589	-8.31448	9.7e-17	16.013	17.2828	0.027296	0.537111	large	9	636410	-+--??+----?
W	EUR	2	11594189	C	T	rs9798272	GREB1	0.478417	0.947541	0.007817	0.932218	0.963114	-6.47847	9.58e-11	10.0187	32.2539	0.000694	0.658956	large	12	723937	-+---+-----+
W	EUR	2	11594209	C	A	rs9678410	GREB1	0.480677	0.948121	0.007829	0.932776	0.963718	-6.39928	1.61e-10	9.7925	32.4907	0.000636	0.661442	large	12	723937	++---++----+
W	EUR	2	11594754	G	A	rs12993278	GREB1	0.478204	0.947251	0.007819	0.931926	0.962828	-6.5119	7.67e-11	10.115	31.3696	0.000962	0.649342	large	12	723937	-+---+-----+
W	EUR	2	11594779	A	G	rs13016186	GREB1	0.477348	0.947026	0.007818	0.931703	0.962601	-6.53996	6.37e-11	10.1962	30.7212	0.00122	0.641941	large	12	723937	-+---+-----+
W	EUR	2	11594783	G	C	rs13017593	GREB1	0.477338	0.946926	0.007817	0.931605	0.9625	-6.55234	5.86e-11	10.2321	30.62	0.001265	0.640758	large	12	723937	-+---+-----+
W	EUR	2	11594935	A	C	rs28689909	GREB1	0.339071	0.929253	0.008076	0.913424	0.945356	-8.37059	6.04e-17	16.2189	17.1933	0.102285	0.360217	moderate	12	723937	-+----+-----
W	EUR	2	11594989	C	T	rs12473442	GREB1	0.472384	0.933565	0.008813	0.916291	0.951165	-7.21438	5.64e-13	12.2485	20.1541	0.005246	0.652676	large	8	486028	?+---?+--?-?
W	EUR	2	11595911	G	A	rs11679686	GREB1	0.46856	0.945134	0.007956	0.92954	0.960989	-6.64822	3.07e-11	10.5126	29.8919	0.000892	0.665461	large	11	714850	++--?++----+
W	EUR	2	11599242	T	G	rs10929760	GREB1	0.355652	0.942477	0.008166	0.926472	0.958759	-6.77937	1.25e-11	10.9025	21.1261	0.020231	0.526651	large	11	714850	-+--?+------
W	EUR	2	11602332	G	A	rs72772088	GREB1	0.355303	0.942279	0.008283	0.926045	0.958798	-6.70529	2.08e-11	10.6814	20.1712	0.016885	0.553818	large	10	694973	-+--?+---?--
W	EUR	2	11602728	A	C	rs62118315	GREB1	0.30086	0.942642	0.008553	0.925878	0.95971	-6.45188	1.14e-10	9.94243	16.7968	0.078982	0.404649	moderate	11	714850	-+--?++-----
W	EUR	2	11604447	A	G	rs7571803	GREB1	0.446093	1.05303	0.00879	1.0358	1.07055	6.13983	8.51e-10	9.07003	18.9048	0.041489	0.471034	moderate	11	714850	+-++?+--++++
W	EUR	2	11604568	T	C	rs746579	GREB1	0.295649	0.9407	0.008698	0.923652	0.958063	-6.55117	5.91e-11	10.2287	12.8884	0.229979	0.224108	low	11	704060	----+++--?--
W	EUR	2	11605877	A	G	rs34532804	GREB1	0.442069	1.05782	0.009049	1.04008	1.07585	6.51543	7.5e-11	10.1252	12.4875	0.187202	0.279277	moderate	10	675630	+?++++-++?++
W	EUR	2	11606051	T	C	rs12615856	GREB1	0.441695	1.05642	0.008905	1.03896	1.07416	6.45646	1.11e-10	9.95556	13.0724	0.219654	0.235027	low	11	695507	+?++++-+++++
W	EUR	2	11606845	C	T	rs7570566	GREB1	0.491777	1.04904	0.00903	1.03135	1.06705	5.51544	3.56e-08	7.44829	14.9044	0.093597	0.39615	moderate	10	645497	+-+++?--+++?
W	EUR	2	11607834	C	T	rs12476152	GREB1	0.490923	1.0478	0.00879	1.03057	1.06531	5.51954	3.48e-08	7.45839	15.2306	0.123878	0.343427	moderate	11	704060	+-++++--+?++
W	EUR	2	11607911	A	G	rs12478958	GREB1	0.444147	1.05777	0.009047	1.04004	1.07581	6.51156	7.69e-11	10.114	11.9209	0.217808	0.245021	low	10	675630	+?++++-++?++
W	EUR	2	11608280	C	T	rs12476319	GREB1	0.491021	1.04794	0.008666	1.03096	1.06521	5.61664	2e-08	7.69993	14.6641	0.198397	0.249868	low	12	723937	+-++++--++++
W	EUR	2	11608459	A	C	rs4669755	GREB1	0.313689	0.943468	0.008434	0.926937	0.960294	-6.45229	1.14e-10	9.94362	16.2921	0.130629	0.324825	moderate	12	723937	-+--+++-----
W	EUR	2	11609975	G	A	rs3762581	GREB1	0.492705	1.04787	0.008687	1.03085	1.06518	5.59503	2.26e-08	7.64584	17.8961	0.084024	0.38534	moderate	12	723937	+-++++--++++
W	EUR	2	67550026	G	C	rs4671806	LOC124906017	0.81396	0.942487	0.009913	0.923058	0.962325	-5.57358	2.56e-08	7.59233	16.9241	0.11014	0.35004	moderate	12	723937	-+------++--
W	EUR	2	67555603	C	A	rs4233939	LOC105374786	0.79436	0.943847	0.009486	0.925255	0.962813	-5.69332	1.28e-08	7.89351	15.6982	0.152712	0.299281	moderate	12	723937	--------++--
W	EUR	2	67560216	G	T	rs4533457	LOC105374786	0.79983	0.941881	0.009584	0.923097	0.961047	-5.82585	5.84e-09	8.2339	17.0058	0.107705	0.353161	moderate	12	723937	--------++--
W	EUR	2	67564011	AG	A	rs562333739	LOC105374786	0.797902	0.94191	0.010191	0.921936	0.962317	-5.47257	4.54e-08	7.34299	10.7933	0.147893	0.35145	moderate	8	616533	----??--+?-?
W	EUR	2	67567344	T	C	rs11126138	LINC02831	0.791042	0.944546	0.009432	0.926059	0.963401	-5.65733	1.58e-08	7.80235	15.5167	0.160041	0.291088	moderate	12	723937	--------++--
W	EUR	2	67567457	C	G	rs2861640	LINC02831	0.792094	0.943952	0.009439	0.925451	0.962823	-5.71143	1.15e-08	7.93958	14.8387	0.189999	0.258697	moderate	12	723937	--------++--
W	EUR	2	67568330	T	A	rs2902007	LINC02831	0.791083	0.943689	0.009418	0.925229	0.962517	-5.75038	9.14e-09	8.03915	14.7586	0.19382	0.254669	moderate	12	723937	--------++--
W	EUR	2	67572832	G	A	rs2861644	LINC02831	0.798038	0.941759	0.009533	0.923075	0.960822	-5.8691	4.5e-09	8.34659	17.5662	0.092208	0.373797	moderate	12	723937	-+------++--
W	EUR	2	67573206	A	T	rs2861645	LINC02831	0.797516	0.94097	0.009521	0.922309	0.960008	-5.9537	2.7e-09	8.56933	17.9826	0.081985	0.388298	moderate	12	723937	-+------++--
W	EUR	2	67575818	C	T	rs2902008	LOC105374786	0.796617	0.941519	0.009504	0.922891	0.960524	-5.91034	3.51e-09	8.45479	18.964	0.061743	0.419954	moderate	12	723937	-+------++--
W	EUR	2	67576776	T	C	rs2861648	LOC105374786	0.790589	0.944827	0.009413	0.926379	0.963643	-5.64107	1.73e-08	7.76135	16.3653	0.128102	0.327846	moderate	12	723937	-+------++--
W	EUR	2	67588181	T	A	rs7598280	LOC105374786	0.797053	0.943162	0.009526	0.92449	0.962211	-5.73598	9.95e-09	8.00226	18.4068	0.072609	0.402395	moderate	12	723937	-+------++--
W	EUR	2	67593125	C	T	rs7425711	LOC105374786	0.796595	0.941843	0.009513	0.923198	0.960864	-5.87335	4.39e-09	8.35772	19.6652	0.05015	0.440635	moderate	12	723937	-+------++--
W	EUR	2	67600284	A	G	rs4671811	LOC105374786	0.791833	0.943344	0.009425	0.924871	0.962186	-5.78036	7.65e-09	8.11622	16.7025	0.116989	0.341415	moderate	12	723937	-+------++--
W	EUR	2	67601661	G	C	rs6546317	LOC105374786	0.7971	0.941422	0.009518	0.922766	0.960455	-5.91093	3.5e-09	8.45634	18.5724	0.069215	0.407722	moderate	12	723937	-+------++--
W	EUR	2	67603007	G	A	rs2861681	LOC105374786	0.797283	0.941416	0.009516	0.922765	0.960443	-5.91325	3.45e-09	8.46245	18.4335	0.072052	0.40326	moderate	12	723937	-+------++--
W	EUR	2	67603147	G	A	rs2902023	LOC105374786	0.797309	0.941645	0.009519	0.922988	0.960679	-5.88886	4e-09	8.39835	18.8061	0.064665	0.415083	moderate	12	723937	-+------++--
W	EUR	2	67605354	T	C	rs4671812	LOC105374786	0.796202	0.942922	0.009513	0.924276	0.961944	-5.76753	8.26e-09	8.08319	19.2461	0.056816	0.428457	moderate	12	723937	-+------++--
W	EUR	2	67610919	T	A	rs2861686	LOC105374786	0.797127	0.94195	0.009515	0.9233	0.960976	-5.86136	4.72e-09	8.32638	18.2885	0.075123	0.398529	moderate	12	723937	-+------++--
W	EUR	2	67611052	G	C	rs2861687	LOC105374786	0.796912	0.942131	0.009514	0.923483	0.961154	-5.84451	5.22e-09	8.28242	17.8207	0.085837	0.382739	moderate	12	723937	-+------++--
W	EUR	2	67611472	C	G	rs2861689	LOC105374786	0.79698	0.942002	0.009515	0.923353	0.961029	-5.85628	4.86e-09	8.3131	18.0583	0.080238	0.390861	moderate	12	723937	-+------++--
W	EUR	2	67613269	C	T	rs11900280	LOC105374786	0.797583	0.939888	0.009514	0.921241	0.958913	-6.06338	1.37e-09	8.86259	19.2576	0.056623	0.428797	moderate	12	723937	-+------++--
W	EUR	2	67614703	T	A	rs4671813	LOC105374786	0.796887	0.941734	0.009516	0.923082	0.960762	-5.88193	4.17e-09	8.38019	18.7372	0.065977	0.412933	moderate	12	723937	-+------++--
W	EUR	2	67614723	G	A	rs4671192	LOC105374786	0.805856	0.937973	0.009796	0.918772	0.957575	-6.06806	1.33e-09	8.87523	16.4399	0.087714	0.391723	moderate	11	695507	-?------++--
W	EUR	2	67615292	G	A	rs2902025	LOC105374786	0.796875	0.94208	0.009518	0.923424	0.961113	-5.84662	5.15e-09	8.28793	18.7337	0.066045	0.412822	moderate	12	723937	-+------++--
W	EUR	2	67615734	T	A	rs4362541	LOC105374786	0.796004	0.942393	0.00951	0.923753	0.96141	-5.82105	6.01e-09	8.22143	19.6551	0.050302	0.440348	moderate	12	723937	-+------++--
W	EUR	2	67616405	A	G	rs4260227	LOC105374786	0.790214	0.945037	0.009417	0.92658	0.963862	-5.61764	1.98e-08	7.70244	17.4595	0.095	0.369969	moderate	12	723937	--------++--
W	EUR	2	67617667	A	C	rs6717863	LOC105374786	0.795639	0.942655	0.009508	0.924019	0.961666	-5.79691	6.94e-09	8.15893	19.0468	0.060259	0.422474	moderate	12	723937	-+------++--
W	EUR	2	67617889	C	A	rs6746394	LOC105374786	0.797328	0.94069	0.009518	0.922035	0.959723	-5.98253	2.26e-09	8.64592	19.8419	0.047556	0.445618	moderate	12	723937	-+------++--
W	EUR	2	67618607	G	A	rs2861694	LOC105374786	0.68419	0.934746	0.008198	0.918678	0.951095	-7.62772	2.5e-14	13.6022	16.869	0.111811	0.347915	moderate	12	723937	---------+--
W	EUR	2	67619595	G	A	rs2861695	LOC105374786	0.795618	0.94254	0.009507	0.923907	0.961549	-5.80882	6.46e-09	8.18974	19.3826	0.054562	0.43248	moderate	12	723937	-+------++--
W	EUR	2	67620922	T	C	rs6730286	LOC105374786	0.795828	0.942806	0.009516	0.924155	0.961834	-5.7771	7.8e-09	8.10782	19.3587	0.054951	0.43178	moderate	12	723937	-+------++--
W	EUR	2	67623488	C	A	rs4410279	LOC105374786	0.796348	0.94165	0.009515	0.923001	0.960677	-5.89067	3.95e-09	8.4031	20.5495	0.03835	0.464707	moderate	12	723937	-+------++--
W	EUR	2	67624689	C	A	rs6546320	LOC105374786	0.797336	0.940696	0.009522	0.922034	0.959737	-5.97966	2.3e-09	8.63829	19.4015	0.054256	0.433033	moderate	12	723937	-+------++--
W	EUR	2	67625121	C	T	rs6546322	LOC105374786	0.797427	0.941131	0.009529	0.922454	0.960186	-5.93264	3.06e-09	8.5136	19.9495	0.046037	0.448609	moderate	12	723937	-+------++--
W	EUR	2	67627676	G	A	rs2861698	LOC105374786	0.797123	0.941965	0.009527	0.923292	0.961016	-5.85248	4.97e-09	8.30321	18.5593	0.069477	0.407306	moderate	12	723937	-+------++--
W	EUR	2	67628309	T	C	rs2861700	LOC105374786	0.796031	0.942782	0.009519	0.924125	0.961815	-5.7779	7.76e-09	8.10989	18.6939	0.066814	0.411573	moderate	12	723937	-+------++--
W	EUR	2	67628848	G	T	rs2861701	LOC105374786	0.795251	0.940849	0.009499	0.922231	0.959842	-5.97943	2.3e-09	8.63767	18.4717	0.071262	0.404493	moderate	12	723937	-+------++--
W	EUR	2	67629308	C	G	rs2902026	LOC105374786	0.683471	0.933698	0.008195	0.917636	0.95004	-7.74921	9.68e-15	14.014	16.8648	0.111938	0.347755	moderate	12	723937	---------+--
W	EUR	2	67629358	C	A	rs6546324	LOC105374786	0.683875	0.933165	0.008193	0.917107	0.949504	-7.81072	5.96e-15	14.2249	17.9619	0.082468	0.387593	moderate	12	723937	---------+--
W	EUR	2	67631371	A	G	rs6752799	LOC105374786	0.79721	0.941761	0.009529	0.923084	0.960817	-5.87102	4.45e-09	8.35163	18.6013	0.068636	0.408645	moderate	12	723937	-+------++--
W	EUR	2	67631534	C	T	rs6710685	LOC105374786	0.682926	0.936383	0.008606	0.919514	0.953561	-7.08692	1.43e-12	11.8458	15.6531	0.047623	0.488919	moderate	9	636410	----??---+-?
W	EUR	2	67633921	C	T	rs2861703	LOC105374786	0.797345	0.940208	0.009518	0.921553	0.95924	-6.02989	1.69e-09	8.7725	18.8626	0.063605	0.416835	moderate	12	723937	--------++--
W	EUR	2	67634769	A	C	rs6546325	LOC105374786	0.796079	0.942472	0.009525	0.923802	0.961519	-5.80404	6.65e-09	8.17738	18.9474	0.062045	0.419445	moderate	12	723937	--------++--
W	EUR	2	67637126	G	T	rs980227	LOC105374786	0.796066	0.940792	0.009516	0.92214	0.959821	-5.97381	2.38e-09	8.62272	18.5399	0.06987	0.406684	moderate	12	723937	-+------++--
W	EUR	2	67637543	T	C	rs4141819	LOC105374786	0.69254	0.932777	0.008432	0.91625	0.949602	-7.62974	2.46e-14	13.609	19.3478	0.022393	0.53483	large	10	686420	-?--?----+--
W	EUR	2	67637612	C	A	rs1430792	LOC105374786	0.797318	0.940953	0.009529	0.922275	0.960008	-5.95004	2.76e-09	8.55963	19.7427	0.048996	0.442833	moderate	12	723937	-+------++--
W	EUR	2	67637668	C	A	rs1430791	LOC105374786	0.797408	0.94119	0.009535	0.922501	0.960257	-5.92323	3.25e-09	8.48876	19.656	0.050288	0.440374	moderate	12	723937	-+------++--
W	EUR	2	67637780	G	T	rs1430790	LOC105374786	0.797271	0.941154	0.009532	0.922472	0.960215	-5.92876	3.14e-09	8.50336	19.8195	0.047878	0.444991	moderate	12	723937	-+------++--
W	EUR	2	67638276	T	C	rs11126143	LOC105374786	0.660817	0.941014	0.008147	0.925046	0.957258	-6.96237	3.48e-12	11.4589	12.7138	0.240118	0.213452	low	11	714850	----?----+--
W	EUR	2	67639238	C	T	rs1430789	LOC105374786	0.797744	0.941313	0.009591	0.922515	0.960495	-5.87629	4.31e-09	8.3654	20.6592	0.0236	0.515953	large	11	714850	-+--?---++--
W	EUR	2	67639305	G	T	rs4671817	LOC105374786	0.797603	0.941203	0.009589	0.922407	0.960381	-5.88798	4.02e-09	8.39605	20.1999	0.027418	0.504948	large	11	714850	-+--?---++--
W	EUR	2	67641280	T	C	rs1430788	LOC105374786	0.682863	0.931998	0.008355	0.915622	0.948666	-7.78674	7.2e-15	14.1425	13.6934	0.133658	0.342748	moderate	10	694973	----?----?--
W	EUR	2	67641348	C	A	rs4619594	LOC105374786	0.662916	0.943291	0.008178	0.927263	0.959596	-6.67687	2.53e-11	10.5971	16.5895	0.083954	0.397211	moderate	11	714850	----?----+--
W	EUR	2	67641366	T	A	rs1430787	LOC105374786	0.683607	0.935613	0.008268	0.919407	0.952104	-7.4656	8.66e-14	13.0626	20.4584	0.025203	0.511203	large	11	714850	----?----+--
W	EUR	2	67641600	C	T	rs1023693	LOC105374786	0.79766	0.941731	0.009603	0.922909	0.960937	-5.82838	5.75e-09	8.24048	20.3255	0.02632	0.508007	large	11	714850	-+--?---++--
W	EUR	2	67641624	C	T	rs1023692	LOC105374786	0.748204	0.933826	0.008791	0.916596	0.951379	-7.20567	6.02e-13	12.2207	16.8341	0.078116	0.405969	moderate	11	714850	----?----+--
W	EUR	2	67641662	A	G	rs1023691	LOC105374786	0.797376	0.942897	0.009607	0.924066	0.962111	-5.71283	1.14e-08	7.94314	19.4671	0.034716	0.486312	moderate	11	714850	-+--?---++--
W	EUR	2	67642206	C	T	rs9309402	LOC105374786	0.774815	0.936488	0.009866	0.91715	0.956234	-6.16372	7.32e-10	9.13536	17.4115	0.06574	0.425668	moderate	11	714850	----?---++--
W	EUR	2	67642632	C	A	rs7595894	LOC105374786	0.799019	0.94043	0.009658	0.9215	0.959749	-5.91999	3.31e-09	8.48022	18.9028	0.041514	0.470979	moderate	11	714850	----?---++--
W	EUR	2	67642640	T	G	rs7569813	LOC105374786	0.798147	0.942825	0.009662	0.923888	0.96215	-5.68735	1.32e-08	7.87834	18.5325	0.046619	0.460406	moderate	11	714850	----?---++--
W	EUR	2	164531467	G	T	rs939643	GRB14	0.564823	1.05018	0.008778	1.03298	1.06767	5.80993	6.42e-09	8.19261	4.50833	0.952627	0	low	12	723937	+++++-+-++++
W	EUR	2	164538070	G	T	rs12464825	GRB14	0.560811	1.04764	0.008722	1.03055	1.06502	5.54511	3.01e-08	7.52161	5.09165	0.926647	0	low	12	723937	+++++-+-++++
W	EUR	2	164544977	G	A	rs11683488	GRB14	0.564881	1.04895	0.008768	1.03177	1.06642	5.67098	1.46e-08	7.83686	4.41684	0.956102	0	low	12	723937	+++++-+-++++
W	EUR	2	164546028	G	A	rs11894526	GRB14	0.565032	1.04885	0.008768	1.03167	1.06632	5.65869	1.56e-08	7.80577	4.23516	0.962526	0	low	12	723937	+++++-+-++++
W	EUR	2	164550009	C	T	rs11895606	GRB14	0.563622	1.04742	0.008749	1.03027	1.06485	5.50114	3.86e-08	7.41307	5.55066	0.901603	0	low	12	723937	+++++-+-++++
W	EUR	2	164554619	T	C	rs3920334	GRB14	0.563567	1.04845	0.008899	1.03101	1.06619	5.52811	3.31e-08	7.47956	6.18858	0.799178	0	low	11	704060	+++++-+-+?++
W	EUR	2	164580069	G	A	rs57793166	GRB14	0.557416	1.04764	0.008809	1.03038	1.0652	5.48948	4.13e-08	7.38443	6.0553	0.869649	0	low	12	723937	+++++-+-++++
W	EUR	2	164580539	A	T	rs62173866	GRB14	0.556229	1.05079	0.009002	1.03314	1.06873	5.73379	1.01e-08	7.99665	3.65614	0.961529	0	low	11	707828	+++++-+?++++
W	EUR	2	164581034	G	C	rs1521522	GRB14	0.55724	1.05071	0.009047	1.03298	1.06875	5.69598	1.26e-08	7.90025	4.62633	0.86559	0	low	10	698741	++++?-+?++++
W	EUR	2	164581082	G	A	rs1521523	GRB14	0.559425	1.05036	0.009051	1.03262	1.06841	5.65366	1.61e-08	7.79307	4.20099	0.897693	0	low	10	698741	++++?-+?++++
W	EUR	3	127996290	G	A	rs1549874	KBTBD12/LOC102723759	0.157016	1.06955	0.011769	1.04648	1.09313	6.04413	1.55e-09	8.81076	6.59324	0.831003	0	low	12	723937	++++++-+++++
W	EUR	3	127997068	A	T	rs6795314	KBTBD12/LOC102723759	0.156994	1.07072	0.011783	1.04762	1.09432	6.1416	8.42e-10	9.07485	6.19928	0.859742	0	low	12	723937	++++++-+++++
W	EUR	3	127997419	A	G	rs4857832	KBTBD12/LOC102723759	0.15709	1.0701	0.011759	1.04705	1.09365	6.09889	1.1e-09	8.95864	6.99155	0.799767	0	low	12	723937	++++++-+++++
W	EUR	3	127997742	G	A	rs9870753	KBTBD12/LOC102723759	0.157717	1.07075	0.011733	1.04775	1.09425	6.17135	6.98e-10	9.15626	6.98691	0.800143	0	low	12	723937	++++++-+++++
W	EUR	3	127998859	C	T	rs6439104	KBTBD12/LOC102723759	0.15811	1.07078	0.011726	1.0478	1.09427	6.17783	6.7e-10	9.17406	7.04797	0.795186	0	low	12	723937	++++++-+++++
W	EUR	3	128000815	G	A	rs67986238	KBTBD12/LOC102723759	0.156441	1.06992	0.011769	1.04686	1.0935	6.07775	1.25e-09	8.90139	6.65167	0.82655	0	low	12	723937	++++++-+++++
W	EUR	3	128001884	C	T	rs1469660	KBTBD12/LOC102723759	0.156412	1.07014	0.011771	1.04707	1.09372	6.09631	1.12e-09	8.95165	6.50638	0.837535	0	low	12	723937	++++++-+++++
W	EUR	3	128001897	T	C	rs1469659	KBTBD12/LOC102723759	0.156387	1.07016	0.011772	1.04709	1.09374	6.09796	1.11e-09	8.95611	6.42098	0.843852	0	low	12	723937	++++++-+++++
W	EUR	3	128002198	T	G	rs6781473	KBTBD12/LOC102723759	0.156547	1.06993	0.011944	1.04652	1.09387	5.98876	2.18e-09	8.66253	6.30392	0.789116	0	low	11	704060	++++++-++?++
W	EUR	3	128002399	T	C	rs9859280	KBTBD12/LOC102723759	0.156577	1.07045	0.011769	1.04738	1.09402	6.12486	9.35e-10	9.0292	6.61635	0.829247	0	low	12	723937	++++++-+++++
W	EUR	3	128002490	A	T	rs58170120	KBTBD12/LOC102723759	0.155139	1.07106	0.01182	1.04789	1.09474	6.15252	7.86e-10	9.1047	6.38974	0.846136	0	low	12	723937	++++++-+++++
W	EUR	3	128002532	C	T	rs28520291	KBTBD12/LOC102723759	0.156567	1.07051	0.011778	1.04742	1.0941	6.12577	9.3e-10	9.0317	6.50212	0.837853	0	low	12	723937	++++++-+++++
W	EUR	3	128002592	T	C	rs28636854	KBTBD12/LOC102723759	0.156207	1.06931	0.011812	1.04616	1.09297	6.0007	2.02e-09	8.69438	6.61405	0.829422	0	low	12	723937	++++++-+++++
W	EUR	3	128002625	A	G	rs11924834	KBTBD12/LOC102723759	0.15591	1.07089	0.011851	1.04766	1.09463	6.12167	9.54e-10	9.02054	6.83316	0.812429	0	low	12	723937	++++++-+++++
W	EUR	3	128002665	A	G	rs11924838	KBTBD12/LOC102723759	0.156185	1.06999	0.011811	1.04684	1.09365	6.0619	1.38e-09	8.85861	6.65005	0.826674	0	low	12	723937	++++++-+++++
W	EUR	3	128002700	T	A	rs11917022	KBTBD12/LOC102723759	0.156482	1.07081	0.011785	1.04771	1.09442	6.14936	8.02e-10	9.09605	6.77566	0.816949	0	low	12	723937	++++++-+++++
W	EUR	3	128002760	C	G	rs11924866	KBTBD12/LOC102723759	0.15654	1.07048	0.011773	1.04741	1.09407	6.12627	9.27e-10	9.03307	6.63593	0.827754	0	low	12	723937	++++++-+++++
W	EUR	3	128003016	A	G	rs10433341	KBTBD12/LOC102723759	0.156696	1.07015	0.011761	1.0471	1.09371	6.10251	1.08e-09	8.96845	6.85222	0.810921	0	low	12	723937	+-++++-+++++
W	EUR	3	128004165	A	G	rs7633480	KBTBD12/LOC102723759	0.156523	1.07023	0.011766	1.04717	1.0938	6.10676	1.05e-09	8.98	6.75357	0.818674	0	low	12	723937	++++++-+++++
W	EUR	3	128004174	C	T	rs7645109	KBTBD12/LOC102723759	0.156515	1.0706	0.01177	1.04754	1.09418	6.13844	8.59e-10	9.06625	6.5644	0.833184	0	low	12	723937	++++++-+++++
W	EUR	3	128004354	G	A	rs7611426	KBTBD12/LOC102723759	0.156487	1.07046	0.011769	1.0474	1.09404	6.12658	9.25e-10	9.03389	6.78991	0.815833	0	low	12	723937	++++++-+++++
W	EUR	3	128004390	T	C	rs67464627	KBTBD12/LOC102723759	0.15656	1.07092	0.011772	1.04785	1.0945	6.16633	7.2e-10	9.14252	6.63257	0.828011	0	low	12	723937	++++++-+++++
W	EUR	3	128005302	G	A	rs6767360	KBTBD12/LOC102723759	0.15661	1.07081	0.011766	1.04775	1.09438	6.15894	7.55e-10	9.12226	6.47213	0.840081	0	low	12	723937	++++++-+++++
W	EUR	3	128006004	TG	T	rs147060412	KBTBD12/LOC102723759	0.151664	1.07682	0.012589	1.05215	1.10208	6.25856	4.01e-10	9.3971	4.4564	0.813779	0	low	9	636410	++++??-++++?
W	EUR	3	128007794	G	A	rs6777095	KBTBD12/LOC102723759	0.836178	0.932108	0.010137	0.91224	0.952409	-6.39583	1.65e-10	9.78271	5.88116	0.881175	0	low	12	723937	------+-----
W	EUR	3	128007894	G	A	rs6777197	KBTBD12/LOC102723759	0.811244	0.930887	0.010656	0.91	0.952253	-6.18569	6.37e-10	9.19565	5.76175	0.834867	0	low	11	704060	------+--?--
W	EUR	3	128008153	C	A	rs6777484	KBTBD12/LOC102723759	0.831294	0.928807	0.011181	0.906894	0.951251	-6.06266	1.38e-09	8.86066	4.98782	0.758877	0	low	9	505905	?----?+----?
W	EUR	3	128008607	C	T	rs6766665	KBTBD12/LOC102723759	0.83618	0.931705	0.010126	0.911857	0.951984	-6.43901	1.24e-10	9.90564	5.88374	0.881008	0	low	12	723937	------+-----
W	EUR	3	128011923	C	T	rs9824657	KBTBD12/LOC102723759	0.836257	0.931739	0.010126	0.911892	0.952018	-6.43616	1.27e-10	9.89752	6.1171	0.865438	0	low	12	723937	------+-----
W	EUR	3	128012830	T	C	rs9809866	KBTBD12/LOC102723759	0.834904	0.932262	0.010102	0.912463	0.952491	-6.40423	1.56e-10	9.80656	6.52091	0.836449	0	low	12	723937	------+-----
W	EUR	3	128014226	G	A	rs4474992	KBTBD12/LOC102723759	0.834994	0.932221	0.010103	0.912418	0.952453	-6.40693	1.53e-10	9.81421	6.73222	0.820336	0	low	12	723937	------+-----
W	EUR	3	128014248	G	A	rs4602341	KBTBD12/LOC102723759	0.835156	0.931916	0.010104	0.912113	0.952149	-6.43435	1.28e-10	9.89235	6.43123	0.843099	0	low	12	723937	------+-----
W	EUR	3	128028998	G	A	rs6764517	KBTBD12/LOC102723759	0.83592	0.93156	0.010105	0.911755	0.951796	-6.46596	1.04e-10	9.98279	5.57054	0.90043	0	low	12	723937	------+-----
W	EUR	3	128036873	A	C	rs1987633	LOC102723759	0.83461	0.932033	0.010081	0.912274	0.95222	-6.43821	1.25e-10	9.90336	5.87116	0.881821	0	low	12	723937	------+-----
W	EUR	3	128038579	G	A	rs2217629	LOC102723759	0.836781	0.931307	0.010125	0.911462	0.951583	-6.47626	9.72e-11	10.0123	5.37833	0.91147	0	low	12	723937	------+-----
W	EUR	3	128040371	A	T	rs1469658	LOC102723759	0.835908	0.931801	0.010106	0.911993	0.95204	-6.44327	1.21e-10	9.91783	5.53229	0.902681	0	low	12	723937	------+-----
W	EUR	3	128040825	T	C	rs1469657	LOC102723759	0.835858	0.931769	0.010106	0.911961	0.952008	-6.44606	1.19e-10	9.92581	5.52635	0.903028	0	low	12	723937	------+-----
W	EUR	3	128044411	C	T	rs4857834	LOC102723759	0.835899	0.931482	0.010102	0.911682	0.951713	-6.47481	9.81e-11	10.0082	5.51904	0.903454	0	low	12	723937	------+-----
W	EUR	3	128061239	A	G	rs759945	SEC61A1	0.83462	0.931907	0.010078	0.912154	0.952087	-6.4519	1.14e-10	9.9425	6.29412	0.853037	0	low	12	723937	------+-----
W	EUR	3	128062894	C	G	rs4857864	SEC61A1	0.834538	0.932452	0.010082	0.912692	0.95264	-6.3997	1.61e-10	9.7937	6.28613	0.853607	0	low	12	723937	------+-----
W	EUR	3	128063584	C	G	rs9864797	SEC61A1	0.834812	0.931766	0.010081	0.912008	0.951952	-6.46299	1.06e-10	9.97427	6.09939	0.866651	0	low	12	723937	------+-----
W	EUR	3	128064599	G	A	rs6764003	SEC61A1	0.834659	0.932156	0.010082	0.912396	0.952345	-6.42651	1.35e-10	9.86998	6.24657	0.856416	0	low	12	723937	------+-----
W	EUR	3	128071701	A	G	rs10934848	RUVBL1	0.83409	0.931636	0.010059	0.91192	0.951777	-6.48898	8.93e-11	10.0489	6.09395	0.867023	0	low	12	723937	------+-----
W	EUR	3	128071763	A	G	rs2241688	RUVBL1	0.834085	0.931492	0.010056	0.911781	0.951628	-6.50376	8.1e-11	10.0915	5.97152	0.875258	0	low	12	723937	------+-----
W	EUR	3	128072865	C	T	rs7612065	RUVBL1	0.834842	0.931938	0.010084	0.912173	0.95213	-6.44513	1.19e-10	9.92314	6.26774	0.854916	0	low	12	723937	------+-----
W	EUR	3	128080826	T	G	rs1554534	RUVBL1	0.834277	0.931792	0.010071	0.912053	0.951958	-6.46695	1.03e-10	9.98563	6.0318	0.871234	0	low	12	723937	------+-----
W	EUR	3	128088271	A	G	rs6439112	RUVBL1	0.833862	0.92849	0.010477	0.907955	0.949489	-6.50239	8.17e-11	10.0875	4.97248	0.760513	0	low	9	636410	----??+----?
W	EUR	3	128089659	G	C	rs7355887	RUVBL1	0.716547	0.944929	0.008537	0.928197	0.961964	-6.21412	5.32e-10	9.27397	8.81339	0.639113	0	low	12	723937	--+--++-----
W	EUR	3	128089972	G	A	rs9855015	RUVBL1	0.84413	0.934606	0.010317	0.914386	0.955274	-6.06025	1.4e-09	8.85416	9.25303	0.598549	0	low	12	723937	--+---++----
W	EUR	3	128096632	C	T	rs4058156	RUVBL1	0.83491	0.931061	0.010066	0.91133	0.951218	-6.53646	6.52e-11	10.186	5.96177	0.875903	0	low	12	723937	------+-----
W	EUR	3	128097729	G	A	rs6439113	RUVBL1	0.834729	0.931256	0.010065	0.91153	0.95141	-6.51981	7.28e-11	10.1378	5.99886	0.87344	0	low	12	723937	------+-----
W	EUR	3	128098665	T	C	rs7632756	RUVBL1	0.716225	0.944608	0.008525	0.927899	0.961618	-6.25817	4.02e-10	9.396	9.19112	0.604256	0	low	12	723937	--+--++-----
W	EUR	3	128100219	C	G	rs4857866	RUVBL1	0.716314	0.944487	0.008525	0.927778	0.961496	-6.27163	3.69e-10	9.43345	9.3263	0.591801	0	low	12	723937	--+--++-----
W	EUR	3	128100308	C	T	rs4857867	RUVBL1	0.83462	0.931756	0.010068	0.912023	0.951916	-6.47209	9.99e-11	10.0004	6.36066	0.848249	0	low	12	723937	------+-----
W	EUR	3	128103477	C	T	rs7641133	RUVBL1	0.716677	0.944334	0.00853	0.927615	0.961354	-6.28442	3.4e-10	9.46911	9.3854	0.586364	0	low	12	723937	--+--++-----
W	EUR	3	128105174	G	A	rs9835383	RUVBL1	0.834728	0.931313	0.010065	0.911585	0.951468	-6.51427	7.55e-11	10.1218	6.06923	0.868705	0	low	12	723937	------+-----
W	EUR	3	128107775	T	C	rs11924142	RUVBL1	0.839059	0.934122	0.010308	0.913918	0.954772	-6.10868	1.03e-09	8.98522	7.25149	0.701508	0	low	11	695507	-?+---+-----
W	EUR	3	128114850	CCT	C	rs10670601	RUVBL1	0.834001	0.928786	0.010638	0.907935	0.950116	-6.37711	1.86e-10	9.72964	5.16812	0.639455	0	low	8	616533	----??+--?-?
W	EUR	3	128116786	G	A	rs6788879	RUVBL1	0.834262	0.931528	0.010046	0.911837	0.951644	-6.50711	7.92e-11	10.1012	6.49935	0.838059	0	low	12	723937	------+-----
W	EUR	3	128116960	T	C	rs6439115	RUVBL1	0.834249	0.931862	0.010051	0.912162	0.951988	-6.47315	9.92e-11	10.0034	6.47482	0.839882	0	low	12	723937	------+-----
W	EUR	3	128117444	T	C	rs4857836	RUVBL1	0.716259	0.944733	0.008527	0.928019	0.961747	-6.24281	4.43e-10	9.35336	8.93945	0.627481	0	low	12	723937	--+--++-----
W	EUR	3	128117476	G	A	rs4857837	RUVBL1	0.716298	0.944724	0.008527	0.928011	0.961738	-6.24402	4.4e-10	9.35671	9.01092	0.620885	0	low	12	723937	--+--++-----
W	EUR	3	128118605	G	GC		RUVBL1-AS1/LOC123038172	0.709157	0.945023	0.008843	0.927692	0.962679	-5.98738	2.19e-09	8.65883	9.0322	0.339587	0.11428	low	9	636410	--+-??++---?
W	EUR	3	128120156	A	G	rs9821568	RUVBL1	0.83422	0.932018	0.010053	0.912315	0.952147	-6.45797	1.1e-10	9.95989	6.44051	0.842417	0	low	12	723937	------+-----
W	EUR	3	128126858	T	C	rs2811475	RUVBL1	0.834322	0.931455	0.010048	0.911762	0.951574	-6.51269	7.63e-11	10.1173	6.33441	0.850146	0	low	12	723937	------+-----
W	EUR	3	128134630	A	T	rs4857868	RUVBL1	0.831882	0.931008	0.010446	0.910534	0.951943	-6.30092	3.05e-10	9.51522	5.83639	0.665553	0	low	9	636410	----??+----?
W	EUR	3	128135841	A	G	rs2811471	RUVBL1	0.834906	0.931671	0.01006	0.911953	0.951815	-6.48504	9.17e-11	10.0376	6.53618	0.835306	0	low	12	723937	------+-----
W	EUR	3	128137730	A	T	rs6414310	RUVBL1	0.716708	0.945572	0.008536	0.92884	0.962604	-6.1443	8.27e-10	9.08223	9.38563	0.586344	0	low	12	723937	--+--++-----
W	EUR	3	128142979	A	C	rs2955093	RUVBL1	0.151473	1.07495	0.011988	1.05146	1.09897	6.41005	1.5e-10	9.82308	5.88737	0.880772	0	low	12	723937	++++++-+++++
W	EUR	3	128148121	C	CT		RNU6-823P/EEFSEC	0.154147	1.0764	0.012535	1.05183	1.10154	6.24927	4.25e-10	9.3713	5.17118	0.739134	0	low	9	636410	++++??-++++?
W	EUR	3	128148554	A	G	rs67451924	RUVBL1	0.267302	1.05697	0.009699	1.03796	1.07632	5.98305	2.25e-09	8.6473	9.52121	0.573897	0	low	12	723937	++-++--+++++
W	EUR	3	128148749	G	T	rs73192977	RUVBL1	0.151515	1.07419	0.011978	1.05072	1.0982	6.34775	2.26e-10	9.64672	6.02761	0.871516	0	low	12	723937	++++++-+++++
W	EUR	3	128150322	A	G	rs4857870	RUVBL1	0.151501	1.07465	0.011985	1.05116	1.09866	6.3846	1.77e-10	9.75084	5.84766	0.883333	0	low	12	723937	++++++-+++++
W	EUR	3	128152086	G	C	rs10934849	RUVBL1	0.15148	1.07451	0.011982	1.05103	1.09852	6.37396	1.9e-10	9.72072	5.86444	0.882254	0	low	12	723937	++++++-+++++
W	EUR	3	128153332	G	C	rs11920225	RUVBL1	0.151524	1.0746	0.012167	1.05075	1.09899	6.28338	3.42e-10	9.46624	5.96903	0.817858	0	low	11	704060	++++++-++?++
W	EUR	3	128153953	T	C	rs2999046	EEFSEC	0.151433	1.07435	0.011981	1.05087	1.09836	6.36071	2.07e-10	9.68328	6.00851	0.872796	0	low	12	723937	++++++-+++++
W	EUR	3	128158542	C	T	rs2492284	EEFSEC	0.151411	1.07431	0.011982	1.05083	1.09832	6.35667	2.13e-10	9.67188	5.90585	0.879572	0	low	12	723937	++++++-+++++
W	EUR	3	128158913	C	A	rs2955114	EEFSEC	0.151399	1.07413	0.01198	1.05065	1.09814	6.34175	2.35e-10	9.62981	5.97081	0.875305	0	low	12	723937	++++++-+++++
W	EUR	3	128159221	T	C	rs2955115	EEFSEC	0.151512	1.07415	0.011977	1.05068	1.09815	6.34481	2.3e-10	9.63843	5.96703	0.875555	0	low	12	723937	++++++-+++++
W	EUR	3	128159487	G	A	rs2999047	EEFSEC	0.151258	1.07458	0.011987	1.05108	1.0986	6.37726	1.86e-10	9.73005	5.82238	0.884948	0	low	12	723937	++++++-+++++
W	EUR	3	128159573	A	G	rs2999048	EEFSEC	0.272704	1.05457	0.009599	1.03575	1.07372	5.78464	7.46e-09	8.12727	9.72277	0.555483	0	low	12	723937	++-++---++++
W	EUR	3	128159974	C	T	rs2999049	EEFSEC	0.26777	1.05614	0.009684	1.03716	1.07547	5.90315	3.67e-09	8.43589	8.67958	0.651441	0	low	12	723937	++-++--+++++
W	EUR	3	128160028	G	A	rs2811472	EEFSEC	0.151474	1.07405	0.011977	1.05057	1.09805	6.33577	2.44e-10	9.61299	6.00025	0.873347	0	low	12	723937	++++++-+++++
W	EUR	3	128162770	A	G	rs2955117	EEFSEC	0.278274	1.05919	0.009759	1.04006	1.07867	6.18458	6.42e-10	9.19259	10.0768	0.433784	0.00761822	low	11	704060	++-++--++?++
W	EUR	3	128163221	A	G	rs2955118	EEFSEC	0.279989	1.05405	0.009667	1.0351	1.07334	5.68805	1.32e-08	7.88012	9.70343	0.466887	0	low	11	714850	++-+?---++++
W	EUR	3	128166094	C	A	rs2811473	EEFSEC	0.15866	1.07032	0.012054	1.0467	1.09448	5.96781	2.47e-09	8.60677	7.56968	0.670789	0	low	11	704060	++++++--+?++
W	EUR	3	128166165	A	C	rs2687728	EEFSEC	0.153316	1.07638	0.012018	1.05283	1.10047	6.52018	7.26e-11	10.1389	7.23795	0.7795	0	low	12	723937	++++++-+++++
W	EUR	3	128169224	A	G	rs872267	EEFSEC	0.269284	1.05511	0.009632	1.03623	1.07433	5.82322	5.93e-09	8.22707	9.33998	0.590542	0	low	12	723937	++-++---++++
W	EUR	3	128169504	G	T	rs2955120	EEFSEC	0.26944	1.05549	0.009628	1.03662	1.0747	5.86684	4.56e-09	8.3407	9.24885	0.598934	0	low	12	723937	++-++---++++
W	EUR	3	128169851	T	C	rs2687731	EEFSEC	0.148179	1.0752	0.012077	1.05153	1.0994	6.38388	1.78e-10	9.74881	6.30649	0.852151	0	low	12	723937	++++++-+++++
W	EUR	3	128170135	T	C	rs2687732	EEFSEC	0.148178	1.07473	0.01207	1.05108	1.09892	6.34639	2.28e-10	9.64289	6.40053	0.845349	0	low	12	723937	++++++-+++++
W	EUR	3	128170444	G	A	rs3122173	EEFSEC	0.26406	1.05964	0.010132	1.03978	1.07988	6.00171	2.01e-09	8.69707	7.66391	0.568338	0	low	10	645497	++-++?-++++?
W	EUR	3	128170532	G	T	rs3122174	EEFSEC	0.148303	1.07449	0.012249	1.05048	1.09904	6.2318	4.75e-10	9.32286	6.56259	0.765992	0	low	11	704060	++++++-++?++
W	EUR	3	128171906	G	A	rs2248668	EEFSEC	0.148265	1.07518	0.012073	1.05151	1.09937	6.38385	1.78e-10	9.74872	6.60716	0.829946	0	low	12	723937	++++++-+++++
W	EUR	3	128172553	G	C	rs2955121	EEFSEC	0.148213	1.07508	0.012073	1.05142	1.09927	6.37552	1.88e-10	9.72515	6.61712	0.829189	0	low	12	723937	++++++-+++++
W	EUR	3	128173194	C	T	rs2999052	EEFSEC	0.270563	1.05532	0.009944	1.03583	1.07518	5.66193	1.53e-08	7.81398	7.65322	0.569435	0	low	10	675630	+?-++--++?++
W	EUR	3	128174008	C	G	rs2811474	EEFSEC	0.1588	1.07066	0.011962	1.04722	1.09463	6.04405	1.55e-09	8.81055	6.34418	0.785565	0	low	11	695507	+?++-+-+++++
W	EUR	3	128176185	C	CT		LOC123038173/LOC117038769	0.149325	1.07866	0.012645	1.05388	1.10403	6.38491	1.77e-10	9.75174	5.07111	0.74995	0	low	9	636410	++++??-++++?
W	EUR	3	128176383	G	A	rs2687729	EEFSEC	0.270661	1.05545	0.009942	1.03597	1.0753	5.67628	1.41e-08	7.85029	7.47174	0.588128	0	low	10	675630	+?-++--++?++
W	EUR	3	128177143	A	G	rs1554535	EEFSEC	0.26951	1.05534	0.009627	1.03648	1.07456	5.85204	4.99e-09	8.30204	8.81441	0.639018	0	low	12	723937	++-++---++++
W	EUR	3	128178540	T	TCTTTCGGGGGCAGG		LOC123038173/LOC117038769	0.147979	1.08074	0.012668	1.05591	1.10616	6.54782	6.04e-11	10.219	4.72036	0.787003	0	low	9	636410	++++??-++++?
W	EUR	3	128179658	C	A	rs2811476	EEFSEC	0.261267	1.05745	0.009764	1.03831	1.07694	5.99503	2.09e-09	8.67923	9.40656	0.584419	0	low	12	723937	++-++--+++++
W	EUR	3	128179690	A	G	rs2999053	EEFSEC	0.151976	1.07503	0.012147	1.05122	1.09937	6.33133	2.51e-10	9.60052	6.40898	0.779813	0	low	11	695507	+?++++-+++++
W	EUR	3	128181143	A	G	rs2999054	EEFSEC	0.148086	1.07517	0.012077	1.0515	1.09937	6.38155	1.81e-10	9.74221	6.57003	0.832759	0	low	12	723937	++++++-+++++
W	EUR	3	128181651	G	A	rs2999060	EEFSEC	0.152065	1.07464	0.01214	1.05085	1.09898	6.30164	3.04e-10	9.51725	6.5808	0.764338	0	low	11	695507	+?++-+-+++++
W	EUR	3	128181679	T	G	rs2999055	EEFSEC	0.148164	1.07473	0.01207	1.05107	1.09892	6.34664	2.27e-10	9.64358	6.56954	0.832796	0	low	12	723937	++++-+-+++++
W	EUR	3	128182943	A	G	rs2811479	EEFSEC	0.26439	1.05799	0.009731	1.03892	1.07742	6.07402	1.28e-09	8.89133	8.76155	0.643891	0	low	12	723937	++-++--+++++
W	EUR	3	128183248	T	G	rs2811480	EEFSEC	0.263848	1.0572	0.009724	1.03814	1.07661	5.99202	2.13e-09	8.6712	8.57143	0.661384	0	low	12	723937	++-++--+++++
W	EUR	3	128184679	A	G	rs2999056	EEFSEC	0.148202	1.07472	0.012069	1.05107	1.09891	6.34595	2.28e-10	9.64166	6.58467	0.831652	0	low	12	723937	++++-+-+++++
W	EUR	3	128184835	C	T	rs2955123	EEFSEC	0.148019	1.07539	0.012082	1.05171	1.0996	6.39744	1.63e-10	9.78727	6.29006	0.853327	0	low	12	723937	++++++-+++++
W	EUR	3	128185123	G	GTT		LOC123038173/LOC117038769	0.148012	1.07992	0.01267	1.05508	1.10533	6.47762	9.63e-11	10.0163	4.73789	0.785188	0	low	9	636410	++++??-++++?
W	EUR	3	128185347	C	T	rs2811517	EEFSEC	0.148198	1.07472	0.01207	1.05107	1.09891	6.34604	2.28e-10	9.6419	6.55774	0.833685	0	low	12	723937	++++-+-+++++
W	EUR	3	128185653	C	T	rs2811481	EEFSEC	0.263845	1.05677	0.009721	1.03771	1.07617	5.94792	2.79e-09	8.55401	8.43099	0.674255	0	low	12	723937	++-+++-+++++
W	EUR	3	128186100	T	C	rs2811482	EEFSEC	0.269286	1.05534	0.009629	1.03647	1.07456	5.8502	5.04e-09	8.29727	9.19031	0.604331	0	low	12	723937	++-++---++++
W	EUR	3	128186608	G	A	rs2811516	EEFSEC	0.264348	1.05689	0.009714	1.03785	1.07628	5.96613	2.5e-09	8.6023	8.15722	0.699155	0	low	12	723937	++-++--+++++
W	EUR	3	128186675	A	G	rs2811515	EEFSEC	0.263848	1.05722	0.009723	1.03816	1.07662	5.99547	2.09e-09	8.68042	8.48454	0.669353	0	low	12	723937	++-++--+++++
W	EUR	3	128186805	T	A	rs2999059	EEFSEC	0.14814	1.07627	0.012079	1.0526	1.10048	6.47689	9.68e-11	10.0142	6.32656	0.850711	0	low	12	723937	++++-+-+++++
W	EUR	3	128189086	G	A	rs2811514	EEFSEC	0.269448	1.05609	0.009633	1.0372	1.07531	5.9287	3.14e-09	8.50319	9.73056	0.554774	0	low	12	723937	++-++---++++
W	EUR	3	128190721	A	G	rs2811513	EEFSEC	0.2639	1.05729	0.009724	1.03823	1.0767	6.0025	2e-09	8.69917	9.01241	0.620747	0	low	12	723937	++-++--+++++
W	EUR	3	128190915	T	C	rs2999057	EEFSEC	0.148121	1.07573	0.012083	1.05204	1.09994	6.42719	1.34e-10	9.8719	6.6414	0.827336	0	low	12	723937	++++-+-+++++
W	EUR	3	128192977	A	G	rs2811512	EEFSEC	0.26942	1.05601	0.009633	1.03713	1.07523	5.92029	3.3e-09	8.481	9.89766	0.539616	0	low	12	723937	++-++---++++
W	EUR	3	128194420	G	A	rs883238	EEFSEC	0.269496	1.05578	0.009632	1.0369	1.075	5.89645	3.82e-09	8.41828	9.18033	0.605251	0	low	12	723937	++-++---++++
W	EUR	3	128194871	G	A	rs940061	EEFSEC	0.148043	1.07592	0.012086	1.05223	1.10014	6.44243	1.21e-10	9.91543	6.5704	0.832731	0	low	12	723937	++++++-+++++
W	EUR	3	128194985	A	T	rs940062	EEFSEC	0.148519	1.07627	0.012072	1.05261	1.10046	6.48046	9.45e-11	10.0244	6.35741	0.848485	0	low	12	723937	++++++-+++++
W	EUR	3	128195669	G	A	rs2811510	EEFSEC	0.14802	1.07579	0.012086	1.0521	1.10001	6.43067	1.31e-10	9.88184	6.49044	0.838722	0	low	12	723937	++++++-+++++
W	EUR	3	128195830	C	G	rs2811483	EEFSEC	0.14789	1.07625	0.012084	1.05257	1.10047	6.47268	9.95e-11	10.0021	6.25392	0.855896	0	low	12	723937	++++++-+++++
W	EUR	3	128196010	A	G	rs2811484	EEFSEC	0.148068	1.07617	0.012262	1.05214	1.10075	6.37077	1.94e-10	9.71171	6.21342	0.797025	0	low	11	704060	++++++-++?++
W	EUR	3	128197647	T	C	rs2955124	EEFSEC	0.148019	1.07608	0.012089	1.05239	1.10031	6.45512	1.12e-10	9.95173	6.39325	0.845881	0	low	12	723937	++++++-+++++
W	EUR	3	128197708	A	G	rs2811509	EEFSEC	0.263902	1.05756	0.009716	1.03852	1.07695	6.03638	1.62e-09	8.78994	9.11114	0.611634	0	low	12	723937	++-++--+++++
W	EUR	3	128199157	A	G	rs2492285	EEFSEC	0.263876	1.05705	0.009723	1.038	1.07646	5.9774	2.33e-09	8.63227	8.62424	0.656532	0	low	12	723937	++-++--+++++
W	EUR	3	128200112	T	C	rs2687720	EEFSEC	0.269464	1.05534	0.009628	1.03647	1.07455	5.85088	5.02e-09	8.29902	9.01926	0.620115	0	low	12	723937	++-++---++++
W	EUR	3	128200202	A	T	rs2687733	EEFSEC	0.26899	1.05822	0.01004	1.03854	1.07827	5.90884	3.54e-09	8.45085	8.05924	0.528187	0	low	10	645497	++-++?--+++?
W	EUR	3	128200203	T	G	rs2811485	EEFSEC	0.268875	1.05835	0.0101	1.03855	1.07852	5.88633	4.06e-09	8.39171	8.01516	0.43199	0.00189204	low	9	636410	++-+??--+++?
W	EUR	3	128200574	T	C	rs2140286	EEFSEC	0.147864	1.07608	0.012084	1.05239	1.1003	6.4571	1.1e-10	9.9574	6.11678	0.865459	0	low	12	723937	++++++-+++++
W	EUR	3	128201180	C	T	rs2811508	EEFSEC	0.263985	1.05679	0.009718	1.03774	1.07618	5.95182	2.73e-09	8.56433	8.0155	0.711914	0	low	12	723937	++-++--+++++
W	EUR	3	128204344	C	T	rs6439119	EEFSEC	0.720363	0.945728	0.008549	0.928971	0.962787	-6.1179	9.77e-10	9.01027	8.36575	0.680214	0	low	12	723937	--+--++-----
W	EUR	3	128204967	A	G	rs2999058	EEFSEC	0.147902	1.07556	0.012078	1.05189	1.09977	6.41475	1.46e-10	9.83647	6.19128	0.860302	0	low	12	723937	++++++-+++++
W	EUR	3	128206349	G	A	rs2955125	EEFSEC	0.147828	1.07627	0.012086	1.05258	1.10049	6.4732	9.92e-11	10.0036	6.08855	0.867391	0	low	12	723937	++++++-+++++
W	EUR	3	128207673	G	A	rs2955127	EEFSEC	0.148097	1.07567	0.012084	1.05199	1.09989	6.42171	1.39e-10	9.8563	6.52115	0.836432	0	low	12	723937	++++-+-+++++
W	EUR	3	128209434	T	C	rs2955128	EEFSEC	0.148032	1.0754	0.012082	1.05172	1.09962	6.39897	1.62e-10	9.79161	6.39363	0.845852	0	low	12	723937	++++-+-+++++
W	EUR	3	128211616	G	A	rs9838120	EEFSEC	0.720369	0.945769	0.00855	0.92901	0.962829	-6.1128	1.01e-09	8.99641	8.21239	0.694162	0	low	12	723937	--+--++-----
W	EUR	3	128212023	A	C	rs7374072	EEFSEC	0.720421	0.945239	0.008545	0.928491	0.962289	-6.17455	6.84e-10	9.16504	8.7381	0.646052	0	low	12	723937	--+--++-----
W	EUR	3	128212559	G	A	rs7372439	EEFSEC	0.720561	0.946121	0.008683	0.929102	0.963452	-5.98018	2.29e-09	8.63968	8.02065	0.62682	0	low	11	704060	--+---+--?--
W	EUR	3	128214360	C	G	rs11707297	EEFSEC	0.714762	0.946374	0.00849	0.929734	0.963312	-6.08998	1.16e-09	8.93449	10.1825	0.51405	0	low	12	723937	--+--+++----
W	EUR	3	128214943	T	C	rs4857871	EEFSEC	0.720338	0.945163	0.008544	0.928417	0.962212	-6.18336	6.47e-10	9.18924	8.95233	0.626292	0	low	12	723937	--+--++-----
W	EUR	3	128214979	G	T	rs4857872	EEFSEC	0.720364	0.945224	0.008544	0.928477	0.962274	-6.17643	6.76e-10	9.1702	8.92307	0.628994	0	low	12	723937	--+--++-----
W	EUR	3	128215375	G	A	rs4857873	EEFSEC	0.720403	0.945145	0.008544	0.928398	0.962194	-6.18527	6.39e-10	9.19449	8.76804	0.643294	0	low	12	723937	--+--++-----
W	EUR	3	128215426	T	A	rs4857874	EEFSEC	0.720344	0.945127	0.008543	0.928382	0.962173	-6.18806	6.28e-10	9.20218	8.77322	0.642816	0	low	12	723937	--+--++-----
W	EUR	3	128215433	T	C	rs4857875	EEFSEC	0.720322	0.945261	0.008544	0.928514	0.96231	-6.17246	6.93e-10	9.15933	9.00322	0.621596	0	low	12	723937	--+--++-----
W	EUR	3	128215486	C	T	rs6770140	EEFSEC	0.720533	0.945075	0.008544	0.928329	0.962122	-6.19334	6.07e-10	9.2167	8.74235	0.645661	0	low	12	723937	--+--++-----
W	EUR	3	128215931	A	C	rs4384971	EEFSEC	0.720401	0.945368	0.008547	0.928616	0.962422	-6.15896	7.55e-10	9.12231	8.83217	0.637381	0	low	12	723937	--+--++-----
W	EUR	3	128216618	C	G	rs6439121	EEFSEC	0.720428	0.944975	0.008543	0.928231	0.96202	-6.20507	5.64e-10	9.24901	8.68931	0.650546	0	low	12	723937	--+--++-----
W	EUR	3	128217684	T	C	rs9879865	EEFSEC	0.720372	0.945266	0.00855	0.928508	0.962326	-6.16782	7.14e-10	9.14659	8.74286	0.645614	0	low	12	723937	--+--++-----
W	EUR	3	128217689	T	C	rs9879866	EEFSEC	0.720366	0.945296	0.00855	0.928537	0.962356	-6.1645	7.29e-10	9.13749	8.74323	0.64558	0	low	12	723937	--+--++-----
W	EUR	3	128218483	C	A	rs2254379	EEFSEC	0.147875	1.07603	0.012084	1.05235	1.10025	6.45307	1.13e-10	9.94585	6.01177	0.872578	0	low	12	723937	++++++-+++++
W	EUR	3	128218802	G	A	rs9847576	EEFSEC	0.720325	0.945059	0.008543	0.928314	0.962106	-6.19537	5.99e-10	9.22228	8.90625	0.630546	0	low	12	723937	--+--++-----
W	EUR	3	128219294	A	G	rs9814834	EEFSEC	0.720346	0.945025	0.008543	0.928282	0.96207	-6.19968	5.83e-10	9.23415	8.85176	0.635573	0	low	12	723937	--+--++-----
W	EUR	3	128220191	T	A	rs9857235	EEFSEC	0.720389	0.944946	0.008542	0.928203	0.961991	-6.20839	5.52e-10	9.25817	8.89424	0.631654	0	low	12	723937	--+--++-----
W	EUR	3	128220514	A	T	rs4323023	EEFSEC	0.72037	0.944951	0.008542	0.928208	0.961995	-6.20803	5.53e-10	9.25716	8.98885	0.622922	0	low	12	723937	--+--++-----
W	EUR	3	128220601	A	G	rs2955131	EEFSEC	0.147983	1.07649	0.012085	1.0528	1.10071	6.49286	8.71e-11	10.0601	5.93452	0.877697	0	low	12	723937	++++++-+++++
W	EUR	3	128221383	C	A	rs2955132	EEFSEC	0.147907	1.07558	0.012084	1.0519	1.0998	6.41357	1.47e-10	9.83311	6.03301	0.871153	0	low	12	723937	++++++-+++++
W	EUR	3	128221510	G	T	rs9845651	EEFSEC	0.720407	0.945307	0.008546	0.928557	0.962359	-6.16646	7.2e-10	9.14287	8.67508	0.651855	0	low	12	723937	--+---+-----
W	EUR	3	128221597	C	G	rs7372902	EEFSEC	0.720392	0.945268	0.008545	0.928519	0.962319	-6.17108	6.99e-10	9.15553	8.77239	0.642892	0	low	12	723937	--+---+-----
W	EUR	3	128221691	G	A	rs6439122	EEFSEC	0.720386	0.94531	0.008546	0.92856	0.962362	-6.166	7.22e-10	9.1416	8.72286	0.647457	0	low	12	723937	--+---+-----
W	EUR	3	128222229	T	C	rs55775237	EEFSEC	0.148039	1.07579	0.012078	1.05212	1.1	6.43523	1.27e-10	9.89486	5.86657	0.882117	0	low	12	723937	++++++-+++++
W	EUR	3	128222596	C	T	rs6439123	EEFSEC	0.720481	0.945382	0.008548	0.928627	0.962439	-6.15637	7.67e-10	9.11524	8.82681	0.637875	0	low	12	723937	--+--++-----
W	EUR	3	128223104	G	A	rs2999088	EEFSEC	0.147965	1.07591	0.01208	1.05223	1.10012	6.44458	1.2e-10	9.92157	6.0914	0.867196	0	low	12	723937	++++++-+++++
W	EUR	3	128223536	G	A	rs9873786	EEFSEC	0.714801	0.94668	0.008493	0.930033	0.963625	-6.05367	1.46e-09	8.83643	9.88014	0.5412	0	low	12	723937	--+--+++----
W	EUR	3	128223886	T	TA		LOC117038769	0.718779	0.9435	0.008911	0.926033	0.961295	-6.10056	1.09e-09	8.96316	7.30445	0.504169	0	low	9	636410	--+-??+----?
W	EUR	3	128224485	G	A	rs4857838	EEFSEC	0.720363	0.945458	0.008547	0.928706	0.962511	-6.14932	8.02e-10	9.09595	8.45131	0.672396	0	low	12	723937	--+--++-----
W	EUR	3	128225634	G	C	rs6775988	EEFSEC	0.720469	0.945353	0.008548	0.9286	0.962409	-6.16009	7.49e-10	9.12542	8.64946	0.654213	0	low	12	723937	--+--++-----
W	EUR	3	128226506	A	G	rs6777054	EEFSEC	0.720363	0.94496	0.008543	0.928216	0.962006	-6.20657	5.58e-10	9.25315	8.87828	0.633126	0	low	12	723937	--+--++-----
W	EUR	3	128227945	A	G	rs9830294	EEFSEC	0.714761	0.946763	0.008494	0.930114	0.96371	-6.04373	1.55e-09	8.80968	9.75017	0.55299	0	low	12	723937	--+--+++----
W	EUR	3	128228189	C	T	rs2955134	EEFSEC	0.148111	1.07483	0.012075	1.05116	1.09903	6.35232	2.19e-10	9.65961	6.31252	0.85172	0	low	12	723937	++++-+-+++++
W	EUR	3	128229217	G	A	rs4857877	EEFSEC	0.720578	0.946116	0.008556	0.929346	0.963188	-6.07049	1.31e-09	8.88179	8.95503	0.626043	0	low	12	723937	--+--++-----
W	EUR	3	128229306	C	T	rs4857878	EEFSEC	0.722257	0.944778	0.008575	0.927972	0.961888	-6.20319	5.7e-10	9.24381	8.9944	0.622409	0	low	12	723937	--+--++-----
W	EUR	3	128239170	A	G	rs4074440	EEFSEC	0.722599	0.948609	0.008731	0.931496	0.966036	-5.68037	1.38e-08	7.86065	8.89348	0.542242	0	low	11	695507	-?+--+++----
W	EUR	3	128242553	T	A	rs9843281	EEFSEC	0.714835	0.9472	0.008498	0.930543	0.964155	-5.99261	2.12e-09	8.67278	9.61832	0.565011	0	low	12	723937	--+--+++----
W	EUR	3	128244605	G	A	rs13434079	EEFSEC	0.714805	0.947142	0.008499	0.930484	0.964097	-5.99894	2.04e-09	8.68966	9.93182	0.53653	0	low	12	723937	--+--+++----
W	EUR	3	128250390	TG	T	rs35811487	EEFSEC	0.147664	1.08032	0.012675	1.05548	1.10575	6.50902	7.82e-11	10.1067	4.39359	0.819982	0	low	9	636410	++++??-++++?
W	EUR	3	128252646	A	AATTT		LOC117038769/LOC123038174	0.147637	1.07938	0.012667	1.05455	1.10479	6.43388	1.29e-10	9.891	4.96325	0.761497	0	low	9	636410	++++??-++++?
W	EUR	3	128259952	A	G	rs4555544	EEFSEC	0.716537	0.946226	0.008501	0.929564	0.963186	-6.09815	1.1e-09	8.95664	9.1022	0.61246	0	low	12	723937	--+--+++----
W	EUR	3	128260127	A	AT		LOC117038769/LOC123038174	0.147588	1.07966	0.012668	1.05483	1.10507	6.45688	1.1e-10	9.95675	5.22147	0.733664	0	low	9	636410	++++??-++++?
W	EUR	3	128260127	A	AT		LOC117038769/LOC123038174	0.147588	1.07966	0.012668	1.05483	1.10507	6.45688	1.1e-10	9.95675	5.22147	0.733664	0	low	9	636410	++++??-++++?
W	EUR	3	128264366	T	C	rs2999035	EEFSEC	0.147812	1.0748	0.012088	1.05111	1.09903	6.34284	2.33e-10	9.63289	6.46164	0.840858	0	low	12	723937	++++++-+++++
W	EUR	3	128269397	G	C	rs2999064	EEFSEC	0.147936	1.07433	0.01208	1.05066	1.09854	6.30632	2.95e-10	9.53035	6.77542	0.816968	0	low	12	723937	++++-+-+++++
W	EUR	3	128272306	A	C	rs2811413	EEFSEC	0.672344	0.946802	0.008331	0.930474	0.963417	-6.15909	7.54e-10	9.12268	11.5352	0.317368	0.133087	low	11	704060	----++++-?--
W	EUR	3	128275317	A	G	rs2811529	EEFSEC	0.716549	0.946566	0.008635	0.929642	0.963799	-5.96583	2.5e-09	8.60151	9.47697	0.487513	0	low	11	704060	--+--+++-?--
W	EUR	3	128317943	T	C	rs13095166	EEFSEC	0.153895	1.07146	0.011877	1.04818	1.09526	6.15862	7.56e-10	9.1214	3.90868	0.972512	0	low	12	723937	++++++-+++++
W	EUR	3	128319530	A	C	rs10934853	EEFSEC	0.27228	1.05319	0.009731	1.03411	1.07261	5.55739	2.8e-08	7.55208	5.73018	0.8374	0	low	11	704060	++-++--++?++
W	EUR	3	128319846	A	C	rs12486127	EEFSEC	0.153788	1.07175	0.011883	1.04846	1.09556	6.18119	6.56e-10	9.18327	3.90327	0.972662	0	low	12	723937	++++++-+++++
W	EUR	3	128319991	T	C	rs12486156	EEFSEC	0.153918	1.07322	0.012079	1.04955	1.09743	6.20917	5.49e-10	9.26032	3.35388	0.971828	0	low	11	704060	++++++-++?++
W	EUR	3	128327800	A	G	rs4857841	EEFSEC	0.278712	1.05202	0.00966	1.03309	1.0713	5.47359	4.51e-08	7.34549	5.88856	0.824538	0	low	11	695507	+?-++--+++++
W	EUR	3	128339774	T	A	rs3849531	EEFSEC	0.272448	1.05211	0.009579	1.03333	1.07122	5.52933	3.29e-08	7.48256	5.54071	0.902188	0	low	12	723937	++-++--+++++
W	EUR	3	128340767	A	G	rs1735558	EEFSEC	0.15377	1.07251	0.011892	1.0492	1.09633	6.24435	4.39e-10	9.35764	3.80565	0.975261	0	low	12	723937	++++++-+++++
W	EUR	3	128345275	C	A	rs4857879	EEFSEC	0.163201	1.06689	0.011687	1.04398	1.0903	5.84655	5.16e-09	8.28774	4.5496	0.919168	0	low	11	695507	+?++++-+++++
W	EUR	3	128365321	T	A	rs4277707	EEFSEC	0.135815	1.0714	0.012641	1.04662	1.09676	5.77744	7.79e-09	8.10871	6.83374	0.812383	0	low	12	723937	++++---+++++
W	EUR	3	128376435	G	T	rs1702118	EEFSEC	0.138185	1.07232	0.012494	1.04784	1.09738	5.92464	3.22e-09	8.49248	7.24408	0.778987	0	low	12	723937	++++---+++++
W	EUR	3	128387129	A	G	rs2999033	EEFSEC	0.124967	1.07259	0.013277	1.04656	1.09926	5.59169	2.3e-08	7.63751	7.76755	0.65153	0	low	11	704060	++++---++?++
W	EUR	3	128396538	G	A	rs1735527	EEFSEC	0.124323	1.07057	0.013101	1.04489	1.09688	5.50518	3.78e-08	7.423	8.01769	0.711719	0	low	12	723937	++++---+++++
W	EUR	3	190813732	T	G	rs12636955	LOC100131685	0.302035	0.950915	0.008568	0.934122	0.968011	-5.53638	3.16e-08	7.5	12.9173	0.228332	0.225845	low	11	704060	---------?--
W	EUR	3	190813782	A	G	rs34216141	LOC100131685	0.302013	0.951148	0.008571	0.934349	0.968248	-5.50906	3.69e-08	7.43256	13.0087	0.223188	0.231281	low	11	704060	---------?--
W	EUR	3	190838215	C	G	rs9837216	LOC100131685/GMNC	0.314071	0.951736	0.008371	0.935329	0.96843	-5.57588	2.52e-08	7.59806	14.6649	0.198359	0.249908	low	12	723937	---------+--
W	EUR	3	190840609	G	C	rs9848443	LOC100131685/GMNC	0.314628	0.9517	0.00837	0.935295	0.968394	-5.5801	2.46e-08	7.60857	15.065	0.179539	0.269832	moderate	12	723937	---------+--
W	EUR	3	190850149	T	C	rs9872656	GMNC	0.31094	0.950515	0.008524	0.933809	0.96752	-5.6097	2.08e-08	7.68255	8.26494	0.602975	0	low	11	704060	---------?--
W	EUR	3	190856564	T	G	rs9830307	GMNC	0.319655	0.951399	0.008505	0.934728	0.968367	-5.52403	3.39e-08	7.46948	8.85604	0.545818	0	low	11	704060	---------?--
W	EUR	4	55121915	C	CT		LOC123477744	0.280995	0.913864	0.009112	0.896005	0.93208	-8.94528	3.93e-19	18.4055	23.6342	0.001321	0.70382	large	8	616533	----??---?-?
W	EUR	4	55123508	A	T	rs1380057	KDR	0.49831	1.04976	0.008807	1.0325	1.06731	5.74061	9.68e-09	8.01411	14.8293	0.13841	0.32566	moderate	11	714850	++++?+-+++++
W	EUR	4	55124787	C	G	rs73236104	KDR	0.243406	0.910234	0.008881	0.892827	0.927981	-9.547	1.42e-21	20.8469	29.3205	0.002024	0.624836	large	12	723937	--------+---
W	EUR	4	55125564	C	T	rs7667298	KDR	0.543508	1.05249	0.009036	1.03478	1.0705	5.90806	3.56e-09	8.4488	18.2416	0.032472	0.506621	large	10	675630	+?++++--+?++
W	EUR	4	55125660	G	A	rs9994560	KDR	0.483882	0.950422	0.007994	0.934753	0.966354	-5.99525	2.09e-09	8.67982	19.3639	0.035877	0.483575	moderate	11	704060	------+-+?--
W	EUR	4	55125858	A	G	rs41408948	KDR	0.244315	0.911392	0.00887	0.894006	0.929116	-9.44198	3.89e-21	20.4096	31.5404	0.000904	0.651241	large	12	723937	--------+---
W	EUR	4	55125938	C	G	rs28695311	KDR	0.484083	0.952015	0.007883	0.936563	0.967721	-5.89022	3.96e-09	8.40193	19.9058	0.046649	0.447398	moderate	12	723937	------+-+---
W	EUR	4	55125972	T	C	rs2239702	KDR	0.243884	0.909247	0.008999	0.89161	0.927233	-9.51958	1.85e-21	20.7323	28.5892	0.001452	0.650217	large	11	704060	--------+?--
W	EUR	4	55126199	G	A	rs2071559	KDR	0.494855	0.950444	0.008106	0.934557	0.966602	-5.90954	3.53e-09	8.45269	19.439	0.021708	0.537014	large	10	675630	-?----+-+?--
W	EUR	4	55127301	C	T	rs28517654	KDR	0.266142	0.907651	0.008605	0.890785	0.924836	-10.1254	4.56e-24	23.3407	37.0488	0.000113	0.703094	large	12	723937	-------+----
W	EUR	4	55127748	T	C	rs1551641	KDR	0.304193	0.913772	0.00833	0.897446	0.930396	-9.8033	1.16e-22	21.9341	36.4014	0.000145	0.697814	large	12	723937	------------
W	EUR	4	55128043	C	T	rs1551642	KDR	0.304443	0.91371	0.008329	0.897385	0.930332	-9.81088	1.08e-22	21.9667	36.402	0.000145	0.697819	large	12	723937	------------
W	EUR	4	55128059	A	T	rs1551643	KDR	0.304176	0.913735	0.008329	0.897409	0.930357	-9.80817	1.11e-22	21.955	36.4738	0.000141	0.698414	large	12	723937	------------
W	EUR	4	55128099	T	A	rs1551644	KDR	0.30418	0.913703	0.008329	0.897378	0.930325	-9.81177	1.07e-22	21.9705	36.4243	0.000144	0.698004	large	12	723937	------------
W	EUR	4	55128147	G	T	rs1551645	KDR	0.305596	0.91447	0.008309	0.898184	0.931052	-9.75201	1.93e-22	21.7143	34.5083	0.000299	0.681236	large	12	723937	------------
W	EUR	4	55128894	T	C	rs9992737	KDR	0.266064	0.907717	0.008603	0.890854	0.924899	-10.1202	4.81e-24	23.3174	37.6375	9.01e-05	0.707738	large	12	723937	-------+----
W	EUR	4	55129261	T	C	rs201032940	KDR	0.244434	0.908066	0.009199	0.890035	0.926462	-9.42448	4.6e-21	20.3372	28.3301	0.00084	0.682317	large	10	645497	-----?-----?
W	EUR	4	55129402	A	C	rs36173205	KDR	0.2656	0.905936	0.009012	0.888272	0.923951	-9.83326	8.65e-23	22.063	33.5593	4.88e-05	0.761616	very large	9	636410	----??-+---?
W	EUR	4	55129480	G	T	rs36190491	KDR	0.24437	0.907161	0.009188	0.889154	0.925534	-9.52474	1.76e-21	20.7538	27.6674	0.001084	0.674707	large	10	645497	-----?-----?
W	EUR	4	55129812	C	T	rs36146043	KDR	0.304161	0.913547	0.008326	0.897228	0.930163	-9.83213	8.75e-23	22.0581	36.4168	0.000144	0.697942	large	12	723937	------------
W	EUR	4	55130545	T	C	rs73236106	KDR	0.266113	0.907695	0.008604	0.890831	0.924879	-10.1215	4.75e-24	23.3233	37.7335	8.68e-05	0.708482	large	12	723937	-------+----
W	EUR	4	55130678	T	C	rs9998950	KDR	0.24439	0.910337	0.008846	0.892999	0.928012	-9.57485	1.09e-21	20.9637	29.3534	0.002	0.625257	large	12	723937	------------
W	EUR	4	55130736	A	G	rs10020668	KDR	0.266067	0.907537	0.008602	0.890678	0.924716	-10.1408	3.9e-24	23.4086	37.6827	8.85e-05	0.708089	large	12	723937	-------+----
W	EUR	4	55131034	G	A	rs10013070	KDR	0.244403	0.910491	0.008847	0.893151	0.928168	-9.55827	1.28e-21	20.8941	29.1129	0.00218	0.622161	large	12	723937	------------
W	EUR	4	55131173	G	A	rs10013228	KDR	0.272644	0.90751	0.008676	0.890505	0.924839	-10.0562	9.23e-24	23.0346	37.1472	5.34e-05	0.7308	large	11	695507	-?-----+----
W	EUR	4	55131455	T	C	rs28584303	KDR	0.266062	0.907689	0.008601	0.890831	0.924866	-10.1261	4.53e-24	23.3437	37.3747	9.97e-05	0.705683	large	12	723937	-------+----
W	EUR	4	55131747	C	T	rs12331597	KDR	0.304016	0.914445	0.008334	0.89811	0.931077	-9.72533	2.51e-22	21.6004	36.4903	0.00014	0.69855	large	12	723937	------------
W	EUR	4	55131919	C	A	rs12331538	KDR	0.266123	0.907842	0.008602	0.890983	0.92502	-10.1095	5.37e-24	23.2698	37.5679	9.25e-05	0.707197	large	12	723937	-------+----
W	EUR	4	55131969	A	G	rs10026340	KDR	0.244414	0.910745	0.008847	0.893405	0.928421	-9.53281	1.63e-21	20.7875	29.1722	0.002134	0.622929	large	12	723937	------------
W	EUR	4	55133018	A	G	rs17711225	KDR	0.248514	0.911083	0.008811	0.893813	0.928686	-9.53723	1.56e-21	20.806	29.317	0.002026	0.624791	large	12	723937	------------
W	EUR	4	55133614	C	T	rs17773240	KDR	0.269916	0.907814	0.008557	0.891042	0.924902	-10.1652	3.04e-24	23.5175	37.5558	9.3e-05	0.707102	large	12	723937	-------+----
W	EUR	4	55133842	T	A	rs28411232	KDR	0.269764	0.908083	0.008569	0.891287	0.925195	-10.1228	4.69e-24	23.3291	37.9926	7.85e-05	0.71047	large	12	723937	-------+----
W	EUR	4	55133886	C	A	rs17711320	KDR	0.269797	0.907848	0.008567	0.891057	0.924955	-10.1503	3.54e-24	23.4508	37.8666	8.24e-05	0.709507	large	12	723937	-------+----
W	EUR	4	55135342	C	T	rs12331471	KDR	0.269608	0.907651	0.008561	0.890872	0.924747	-10.1775	2.68e-24	23.5721	36.9762	0.000116	0.702512	large	12	723937	-------+----
W	EUR	4	55136100	A	T	rs10517343	KDR	0.269776	0.907752	0.00856	0.890975	0.924845	-10.1687	2.93e-24	23.5329	36.4996	0.00014	0.698627	large	12	723937	-------+----
W	EUR	4	55136498	C	T	rs9312655	KDR	0.269633	0.907708	0.008561	0.890928	0.924803	-10.1721	2.83e-24	23.5479	36.7812	0.000125	0.700935	large	12	723937	-------+----
W	EUR	4	55136522	T	A	rs10012589	KDR	0.269663	0.907664	0.00856	0.890887	0.924757	-10.178	2.67e-24	23.5741	36.6535	0.000132	0.699892	large	12	723937	-------+----
W	EUR	4	55136609	G	A	rs10012701	KDR	0.269659	0.907946	0.008562	0.891164	0.925044	-10.1454	3.72e-24	23.4293	36.8361	0.000123	0.70138	large	12	723937	-------+----
W	EUR	4	55136615	C	G	rs1380069	KDR	0.521309	1.04773	0.008658	1.03076	1.06498	5.5967	2.24e-08	7.65001	16.1343	0.136218	0.318223	moderate	12	723937	+++++++-++++
W	EUR	4	55136805	G	C	rs9312656	KDR	0.269732	0.907645	0.008559	0.890868	0.924737	-10.1802	2.6e-24	23.5843	36.9753	0.000116	0.702504	large	12	723937	-------+----
W	EUR	4	55136950	T	C	rs9284955	KDR	0.248468	0.910425	0.008797	0.893183	0.928	-9.61992	7.03e-22	21.1533	28.0808	0.003146	0.608273	large	12	723937	------------
W	EUR	4	55137335	A	G	rs9312657	KDR	0.269682	0.907866	0.008562	0.891085	0.924964	-10.1543	3.4e-24	23.4687	36.7678	0.000126	0.700826	large	12	723937	-------+----
W	EUR	4	55137540	G	C	rs1380068	KDR	0.248455	0.910686	0.0088	0.893439	0.928266	-9.59044	9.35e-22	21.0292	28.1271	0.003095	0.608918	large	12	723937	------------
W	EUR	4	55138287	T	C	rs1350545	KDR	0.248421	0.910717	0.008801	0.893468	0.928299	-9.58616	9.75e-22	21.0112	28.1384	0.003083	0.609075	large	12	723937	------------
W	EUR	4	55139359	A	C	rs9312658	KDR	0.309949	0.914108	0.008325	0.89779	0.930722	-9.77243	1.58e-22	21.8017	36.2696	0.000153	0.696716	large	12	723937	------------
W	EUR	4	55139935	A	C	rs12505096	KDR	0.285459	0.916176	0.008494	0.899528	0.933132	-9.35727	8.7e-21	20.0603	29.1103	0.002182	0.622127	large	12	723937	------------
W	EUR	4	55140926	A	G	rs12498317	KDR	0.285864	0.916144	0.008489	0.899505	0.933092	-9.36524	8.07e-21	20.093	29.1521	0.00215	0.622669	large	12	723937	------------
W	EUR	4	55141082	G	A	rs28838369	KDR	0.285914	0.916225	0.008491	0.899582	0.933176	-9.35466	8.92e-21	20.0496	29.1607	0.002143	0.62278	large	12	723937	------------
W	EUR	4	55141258	T	C	rs73236109	KDR	0.306948	0.91339	0.008304	0.897114	0.929961	-9.87553	5.68e-23	22.2456	35.5564	0.000201	0.690633	large	12	723937	------------
W	EUR	4	55142310	G	A	rs1903068	KDR	0.306935	0.910947	0.008417	0.894449	0.927749	-10.0025	1.59e-23	22.7987	34.2234	0.000169	0.707802	large	11	704060	---------?--
W	EUR	4	55142802	A	G	rs17773813	KDR	0.306872	0.913057	0.008303	0.896783	0.929625	-9.91311	3.9e-23	22.4085	35.578	0.000199	0.69082	large	12	723937	------------
W	EUR	4	55143078	C	T	rs28680424	KDR	0.285586	0.915903	0.00849	0.899264	0.932851	-9.39064	6.35e-21	20.1975	29.264	0.002065	0.624111	large	12	723937	------------
W	EUR	4	55143998	G	A	rs4516787	KDR	0.307181	0.91306	0.0083	0.896792	0.929623	-9.91611	3.79e-23	22.4215	36.1979	0.000157	0.696115	large	12	723937	------------
W	EUR	4	55144604	A	AT		KDR	0.30425	0.911758	0.008713	0.894681	0.929161	-9.57651	1.07e-21	20.9706	33.8762	4.28e-05	0.763846	very large	9	636410	----??-----?
W	EUR	4	55145722	T	C	rs12331507	KDR	0.325959	0.921832	0.008329	0.905508	0.938451	-8.92844	4.58e-19	18.3394	26.9293	0.002672	0.628658	large	11	695507	-?----------
W	EUR	4	55148222	C	G	rs1350543	KDR	0.482584	1.04891	0.008657	1.03195	1.06616	5.73939	9.75e-09	8.011	16.421	0.126207	0.330126	moderate	12	723937	+++++++-++++
W	EUR	4	55148226	T	C	rs1350542	KDR	0.494868	1.05501	0.00872	1.03792	1.07238	6.426	1.35e-10	9.86851	20.5877	0.037903	0.465701	moderate	12	723937	++++++-+++++
W	EUR	4	55148258	T	C	rs2219469	KDR	0.505332	1.05595	0.008861	1.03859	1.07361	6.43492	1.28e-10	9.89396	20.3889	0.025782	0.509537	large	11	695507	+?++++-+++++
W	EUR	4	55149673	T	C	rs6837695	KDR	0.481194	0.947908	0.007834	0.932553	0.963516	-6.4204	1.4e-10	9.85255	21.0643	0.032711	0.47779	moderate	12	723937	------+-----
W	EUR	4	55149674	A	G	rs4864956	KDR	0.495252	1.05528	0.008719	1.03819	1.07265	6.45887	1.09e-10	9.96245	20.7264	0.036319	0.469276	moderate	12	723937	++++++++++++
W	EUR	4	55149904	A	G	rs1458829	KDR	0.495696	1.05493	0.008716	1.03784	1.07229	6.41926	1.41e-10	9.84932	21.0154	0.033212	0.476575	moderate	12	723937	++++++-+++++
W	EUR	4	55150554	G	C	rs7686613	KDR	0.495645	1.05499	0.008717	1.0379	1.07235	6.42555	1.36e-10	9.86722	20.7984	0.03552	0.471114	moderate	12	723937	++++++++++++
W	EUR	4	55151107	T	C	rs1580217	KDR	0.495419	1.05506	0.008718	1.03797	1.07242	6.43364	1.29e-10	9.89032	21.0298	0.033063	0.476933	moderate	12	723937	++++++++++++
W	EUR	4	55151116	T	C	rs1580216	KDR	0.495723	1.05486	0.008716	1.03778	1.07222	6.41122	1.49e-10	9.82641	21.3059	0.030337	0.483711	moderate	12	723937	++++++-+++++
W	EUR	4	55151800	A	G	rs13143757	KDR	0.495874	1.05492	0.008718	1.03784	1.07229	6.41741	1.43e-10	9.84405	21.1694	0.031657	0.480383	moderate	12	723937	++++++-+++++
W	EUR	4	55151878	G	A	rs13120613	KDR	0.503193	1.05534	0.009156	1.03739	1.0736	6.15506	7.73e-10	9.11164	24.0735	0.002228	0.667684	large	9	636410	+-++??+++++?
W	EUR	4	55152901	C	A	rs73236111	KDR	0.285837	0.916633	0.008503	0.899966	0.933608	-9.29782	1.52e-20	19.817	30.1769	0.001486	0.635483	large	12	723937	------------
W	EUR	4	55152972	T	A	rs11935409	KDR	0.495769	1.05495	0.008717	1.03787	1.07232	6.42144	1.39e-10	9.85552	20.89	0.034529	0.473432	moderate	12	723937	++++++-+++++
W	EUR	4	55153086	C	T	rs11936364	KDR	0.495786	1.05487	0.008718	1.03778	1.07224	6.41118	1.49e-10	9.8263	20.9989	0.033382	0.476164	moderate	12	723937	++++++-+++++
W	EUR	4	55154772	G	A	rs2125493	KDR	0.483338	1.04851	0.008654	1.03155	1.06576	5.6932	1.28e-08	7.8932	16.7471	0.115583	0.343169	moderate	12	723937	++++++++++++
W	EUR	4	55156329	C	T	rs1547512	KDR	0.483327	1.04863	0.008656	1.03167	1.06588	5.7063	1.18e-08	7.92651	16.1548	0.135482	0.319086	moderate	12	723937	++++++++++++
W	EUR	4	55156501	T	G	rs1547511	KDR	0.483041	1.04839	0.008655	1.03143	1.06563	5.67796	1.4e-08	7.85454	16.4531	0.125126	0.331433	moderate	12	723937	++++++++++++
W	EUR	4	55156736	T	A	rs9997685	KDR	0.288601	0.917261	0.008492	0.900617	0.934213	-9.24374	2.53e-20	19.597	30.9666	0.001115	0.644778	large	12	723937	--------+---
W	EUR	4	55156801	A	C	rs2899031	KDR	0.49541	1.05483	0.008721	1.03774	1.0722	6.40387	1.56e-10	9.80553	20.6281	0.037435	0.466746	moderate	12	723937	++++++++++++
W	EUR	4	55156838	A	C	rs58309017	KDR	0.495563	1.05607	0.009091	1.03825	1.07419	6.283	3.43e-10	9.46517	20.2205	0.016599	0.554907	large	10	645497	+++++?+++++?
W	EUR	4	55157278	G	C	rs2412637	KDR	0.495349	1.0551	0.008724	1.038	1.07248	6.43447	1.28e-10	9.89268	20.6003	0.037756	0.466028	moderate	12	723937	++++++++++++
W	EUR	4	55157450	C	T	rs7679993	KDR	0.495382	1.05499	0.008723	1.0379	1.07237	6.42214	1.39e-10	9.85752	20.8032	0.035469	0.471234	moderate	12	723937	++++++++++++
W	EUR	4	55157570	A	T	rs7680198	KDR	0.494101	1.05546	0.008735	1.03834	1.07287	6.46921	1.02e-10	9.99211	20.302	0.041367	0.458182	moderate	12	723937	++++++++++++
W	EUR	4	55157580	A	G	rs7696256	KDR	0.494128	1.0553	0.008733	1.03818	1.07269	6.45069	1.15e-10	9.93902	20.4077	0.040053	0.460988	moderate	12	723937	++++++++++++
W	EUR	4	55157596	G	A	rs7675314	KDR	0.494014	1.05531	0.008734	1.03819	1.07272	6.45221	1.14e-10	9.94338	20.4122	0.039998	0.461107	moderate	12	723937	++++++++++++
W	EUR	4	55157896	C	G	rs17712245	KDR	0.491928	1.05536	0.008737	1.03823	1.07276	6.45549	1.11e-10	9.95279	19.9442	0.046112	0.448462	moderate	12	723937	++++++++++++
W	EUR	4	55157917	T	C	rs17774236	KDR	0.170117	0.915364	0.010559	0.894669	0.936537	-7.57961	3.62e-14	13.4409	22.0606	0.014799	0.546703	large	11	714850	----?-------
W	EUR	4	55158012	G	A	rs17081840	KDR	0.496405	1.0559	0.00873	1.03879	1.07329	6.52528	7.02e-11	10.1537	19.6437	0.050474	0.440023	moderate	12	723937	++++++++++++
W	EUR	4	55158032	C	T	rs62304733	KDR	0.492461	1.05532	0.008735	1.0382	1.07272	6.45252	1.14e-10	9.94427	19.6891	0.049791	0.441316	moderate	12	723937	++++++++++++
W	EUR	4	55159194	T	C	rs6554237	KDR	0.481418	1.05075	0.008808	1.03348	1.0683	5.85671	4.85e-09	8.31424	15.8378	0.10437	0.3686	moderate	11	704060	+++++++++?++
W	EUR	4	55161406	A	G	rs2412627	KDR	0.194563	0.915154	0.009767	0.89601	0.934706	-8.22029	2.14e-16	15.6704	24.3569	0.006707	0.589439	large	11	714850	----?-------
W	EUR	4	55162893	C	T	rs10050046	KDR	0.482719	0.952654	0.007945	0.937081	0.968485	-5.76814	8.23e-09	8.08477	24.9398	0.005461	0.599035	large	11	714850	----?-++++--
W	EUR	4	55163307	C	A	rs3986292	KDR	0.446761	1.06066	0.009551	1.04194	1.07972	6.48253	9.32e-11	10.0304	20.1278	0.0053	0.652222	large	8	632473	++?+?+-?-?++
W	EUR	4	94697369	G	A	rs72617704	LOC110121104/BMPR1B-DT	0.14855	1.06788	0.012235	1.0439	1.09241	5.66778	1.48e-08	7.82876	14.2312	0.220461	0.227053	low	12	723937	+-++++++++++
W	EUR	4	94699074	T	G	rs72617705	LOC110121104/BMPR1B-DT	0.137715	1.0734	0.012887	1.04815	1.09927	5.83042	5.68e-09	8.24578	13.3936	0.268381	0.178711	low	12	723937	+-++++++++++
W	EUR	4	94700981	C	G	rs72882212	LOC110121104/BMPR1B-DT	0.121529	1.08276	0.013607	1.05609	1.1101	6.24895	4.26e-10	9.37039	14.4065	0.211311	0.236455	low	12	723937	+-++++++++++
W	EUR	4	94707330	A	G	rs11735755	LOC110121104/BMPR1B-DT	0.122212	1.07627	0.013529	1.04976	1.10346	5.77517	7.89e-09	8.10287	13.4674	0.263874	0.183215	low	12	723937	+-++++++++++
W	EUR	4	94714026	T	A	rs2036754	LOC110121104/BMPR1B-DT	0.128418	1.08594	0.013702	1.05908	1.11347	6.45305	1.13e-10	9.9458	5.99834	0.815402	0	low	11	714850	++++?+++++++
W	EUR	6	19720461	CTA	C	rs59999597	LOC110121134	0.362105	1.05496	0.009425	1.03648	1.07376	5.93559	3.01e-09	8.52139	3.97632	0.859254	0	low	9	636410	++++??+++++?
W	EUR	6	19724758	C	T	rs6909668	LOC110121134/LNC-LBCS	0.412191	1.0536	0.009368	1.03524	1.07228	5.82071	6.02e-09	8.22055	6.31571	0.611914	0	low	9	629388	+++++?+?+++?
W	EUR	6	19756797	C	T	rs9368117	LNC-LBCS	0.4269	1.04754	0.008703	1.03048	1.06488	5.54423	3.02e-08	7.51944	7.07234	0.793195	0	low	12	723937	++++++-+++++
W	EUR	6	19760984	C	T	rs6916251	LNC-LBCS	0.435146	1.04732	0.008794	1.03009	1.06485	5.46105	4.84e-08	7.31483	8.59551	0.570872	0	low	11	695507	+?++++-+++++
W	EUR	6	19762721	T	G	rs6456260	LNC-LBCS	0.412909	1.04879	0.0089	1.03135	1.06653	5.56758	2.65e-08	7.57741	6.6475	0.758251	0	low	11	704060	++++++-++?++
W	EUR	6	19763864	A	G	rs9350179	LNC-LBCS	0.421606	1.05133	0.008887	1.03391	1.06904	5.87208	4.42e-09	8.35438	7.43133	0.684193	0	low	11	695507	+?++++-+++++
W	EUR	6	19771276	G	A	rs1121384	LNC-LBCS	0.421154	1.05085	0.008888	1.03343	1.06856	5.81501	6.23e-09	8.20577	7.54336	0.673343	0	low	11	695507	+?++++-+++++
W	EUR	6	19777940	A	C	rs2223362	LNC-LBCS	0.421627	1.05107	0.008889	1.03365	1.06879	5.8411	5.33e-09	8.27356	7.30382	0.696485	0	low	11	695507	+?++++-+++++
W	EUR	6	19790428	AT	A	rs56818992	LNC-LBCS	0.426496	1.04969	0.009107	1.03184	1.06785	5.54246	3.05e-08	7.51507	6.01	0.646111	0	low	9	636410	++++??-++++?
W	EUR	6	19797910	T	C	rs6903595	LNC-LBCS	0.386086	1.04916	0.008971	1.03157	1.06704	5.56474	2.69e-08	7.57033	7.36517	0.690579	0	low	11	695507	+?++++-+++++
W	EUR	6	19798473	G	A	rs6904518	LNC-LBCS	0.377785	1.04882	0.009012	1.03115	1.06678	5.50024	3.88e-08	7.41086	7.13253	0.712877	0	low	11	704060	++++++-++?++
W	EUR	6	19800741	A	G	rs6921766	LNC-LBCS	0.37826	1.0502	0.00888	1.03279	1.0679	5.74457	9.46e-09	8.02426	8.35677	0.681033	0	low	12	723937	++++++-+++++
W	EUR	6	19800757	A	G	rs6921778	LNC-LBCS	0.378452	1.0506	0.008885	1.03318	1.06831	5.78754	7.33e-09	8.13475	7.63	0.746014	0	low	12	723937	++++++-+++++
W	EUR	6	19801873	A	C	rs6938760	LNC-LBCS	0.377744	1.04985	0.008878	1.03245	1.06755	5.7053	1.19e-08	7.92397	7.31704	0.772859	0	low	12	723937	++++++-+++++
W	EUR	6	73808479	T	C	rs1392916	CD109	0.444519	1.05485	0.008742	1.03771	1.07227	6.39058	1.71e-10	9.76778	16.8784	0.111524	0.34828	moderate	12	723937	++++-+--+-+-
W	EUR	6	73810390	C	T	rs974112	CD109	0.475614	1.05436	0.008691	1.03732	1.07167	6.36917	1.96e-10	9.70717	15.4561	0.162552	0.288309	moderate	12	723937	++++-++++-+-
W	EUR	6	73811404	C	T	rs62438714	CD109	0.382726	1.05317	0.00907	1.03539	1.07125	5.9646	2.52e-09	8.59824	12.4428	0.256515	0.196321	low	11	695507	+?++-+--+-+-
W	EUR	6	73811471	C	A	rs3005482	CD109	0.472457	1.0573	0.008706	1.04023	1.07464	6.71143	2e-11	10.6996	13.84	0.241972	0.205204	low	12	723937	++++-++++++-
W	EUR	6	73811612	G	T	rs3005485	CD109	0.472553	1.05708	0.008704	1.04002	1.07442	6.68712	2.36e-11	10.6275	14.1061	0.22718	0.220194	low	12	723937	++++-++++++-
W	EUR	6	73812224	T	C	rs2917862	CD109	0.479208	1.0566	0.008839	1.03928	1.07421	6.52717	6.93e-11	10.1591	13.7425	0.185064	0.27233	moderate	11	695507	+?++-++++++-
W	EUR	6	73812860	G	A	rs3005483	CD109	0.471749	1.05721	0.008703	1.04015	1.07455	6.70366	2.11e-11	10.6765	13.8626	0.240691	0.206496	low	12	723937	++++-++++-++
W	EUR	6	73813524	C	T	rs4373332	CD109	0.513637	0.947102	0.007793	0.931827	0.962627	-6.55162	5.89e-11	10.23	14.5032	0.20639	0.241545	low	12	723937	----+------+
W	EUR	6	73813534	T	C	rs3005484	CD109	0.51331	0.947257	0.007793	0.931982	0.962781	-6.53307	6.66e-11	10.1762	14.3859	0.212369	0.235364	low	12	723937	----+------+
W	EUR	6	73814225	T	C	rs3005486	CD109	0.607809	0.948257	0.008122	0.932337	0.964449	-6.15037	7.96e-10	9.09882	10.6233	0.387606	0.0586766	low	11	704060	----+-++-?-+
W	EUR	6	73814324	C	T	rs2917861	CD109	0.512975	0.945841	0.007905	0.930347	0.961593	-6.60744	4.05e-11	10.3928	13.0687	0.219855	0.234814	low	11	704060	----+----?-+
W	EUR	6	73814691	A	G	rs1370436	CD109	0.60843	0.950277	0.008015	0.934568	0.96625	-5.99694	2.07e-09	8.68434	12.4556	0.330386	0.116866	low	12	723937	----+-++-+-+
W	EUR	6	73815487	A	G	rs3005491	CD109	0.513043	0.947605	0.007793	0.93233	0.96313	-6.49108	8.81e-11	10.055	14.3948	0.211911	0.235836	low	12	723937	----+------+
W	EUR	6	73815541	G	A	rs3012544	CD109	0.512934	0.947935	0.007796	0.932655	0.963466	-6.44878	1.17e-10	9.93357	15.1983	0.173597	0.276236	moderate	12	723937	----+------+
W	EUR	6	73815856	G	A	rs1550227	CD109	0.513315	0.947448	0.007793	0.932174	0.962972	-6.51037	7.75e-11	10.1106	14.3353	0.214993	0.232663	low	12	723937	----+------+
W	EUR	6	73816407	A	C	rs2917859	CD109	0.512702	0.949468	0.007891	0.934001	0.965191	-6.188	6.28e-10	9.20199	14.0852	0.16914	0.290036	moderate	11	679894	----+?-----+
W	EUR	6	73816581	C	A	rs2917857	CD109	0.513919	0.946925	0.007996	0.931253	0.962861	-6.40475	1.56e-10	9.80804	12.5877	0.182169	0.285014	moderate	10	660017	----+?---?--
W	EUR	6	73816671	C	T	rs3012546	CD109	0.513316	0.947321	0.007791	0.93205	0.962842	-6.52697	6.94e-11	10.1585	14.3317	0.215182	0.232468	low	12	723937	----+------+
W	EUR	6	73816672	A	G	rs3005496	CD109	0.513153	0.947472	0.007792	0.932199	0.962994	-6.50803	7.87e-11	10.1038	14.2355	0.220233	0.227286	low	12	723937	----+------+
W	EUR	6	73817564	T	C	rs1866091	CD109	0.513591	0.948178	0.007797	0.932895	0.963711	-6.4185	1.42e-10	9.84713	14.8479	0.189568	0.259153	moderate	12	723937	----+-------
W	EUR	6	73817876	A	T	rs1866092	CD109	0.513854	0.9479	0.007795	0.932622	0.963429	-6.45368	1.13e-10	9.94759	14.3344	0.215038	0.232617	low	12	723937	----+----+--
W	EUR	6	73818570	A	G	rs3005506	CD109	0.51364	0.948432	0.007799	0.933146	0.963968	-6.38675	1.75e-10	9.75695	15.1091	0.177557	0.271961	moderate	12	723937	----+----+-+
W	EUR	6	73819090	C	T	rs3012562	CD109	0.51414	0.948833	0.00788	0.933387	0.964534	-6.27229	3.67e-10	9.43531	14.3079	0.159406	0.301084	moderate	11	679894	----+?---+--
W	EUR	6	73819121	T	C	rs3012563	CD109	0.514078	0.949368	0.007884	0.933915	0.965076	-6.20564	5.62e-10	9.25057	15.1452	0.126856	0.339726	moderate	11	679894	----+?---+-+
W	EUR	6	73819964	GT	G	rs142178199	CD109	0.516727	0.945043	0.008144	0.929079	0.96128	-6.5034	8.12e-11	10.0905	11.7078	0.164727	0.316693	moderate	9	636410	----??---+-?
W	EUR	6	73819980	G	A	rs3005527	CD109	0.521286	0.94506	0.008041	0.929301	0.961087	-6.58592	4.68e-11	10.3299	12.7425	0.174607	0.293704	moderate	10	675630	-?--+----?-+
W	EUR	6	73819985	A	G	rs2917893	CD109	0.513949	0.948627	0.007802	0.933335	0.964171	-6.36036	2.08e-10	9.68228	15.676	0.153593	0.298289	moderate	12	723937	----+----+-+
W	EUR	6	73820012	C	T	rs3012570	CD109	0.514487	0.949094	0.007884	0.93364	0.964803	-6.23813	4.57e-10	9.34038	14.7447	0.141651	0.32179	moderate	11	679894	----+?---+--
W	EUR	6	73820198	C	A	rs3012571	CD109	0.52095	0.945083	0.008038	0.92933	0.961104	-6.58581	4.68e-11	10.3296	12.7392	0.174769	0.293517	moderate	10	675630	-?--+----?-+
W	EUR	6	73820697	A	G	rs3005537	CD109	0.51388	0.948156	0.007797	0.932873	0.963689	-6.42114	1.4e-10	9.85466	14.9536	0.184629	0.264393	moderate	12	723937	----+----+--
W	EUR	6	73820781	G	A	rs3005538	CD109	0.514075	0.948114	0.007796	0.932834	0.963645	-6.42715	1.34e-10	9.87178	14.8166	0.191046	0.257592	moderate	12	723937	----+----+--
W	EUR	6	73821996	T	C	rs3012572	CD109	0.369373	0.949664	0.008396	0.933208	0.966411	-5.7909	7.19e-09	8.14342	5.72375	0.767217	0	low	10	675630	-?-------?--
W	EUR	6	73822101	T	G	rs3012573	CD109	0.513679	0.948265	0.007798	0.932981	0.9638	-6.4075	1.53e-10	9.81586	14.9096	0.186672	0.262221	moderate	12	723937	----+----+--
W	EUR	6	73822308	A	G	rs2917869	CD109	0.608439	0.950497	0.008018	0.934781	0.966477	-5.9684	2.46e-09	8.60834	12.4047	0.334003	0.113241	low	12	723937	----+-++-+-+
W	EUR	6	73824362	A	G	rs3012518	CD109	0.365334	0.951903	0.008163	0.935903	0.968176	-5.69955	1.23e-08	7.90934	6.88086	0.808648	0	low	12	723937	------------
W	EUR	6	73829226	A	C	rs3012531	CD109	0.513109	0.951349	0.007826	0.93601	0.96694	-6.01361	1.87e-09	8.72887	14.1624	0.224136	0.223297	low	12	723937	----+----+--
W	EUR	6	73835840	A	G	rs7739411	CD109	0.548175	0.946057	0.008321	0.929748	0.962652	-6.25024	4.23e-10	9.37398	7.39571	0.388873	0.053505	low	8	616533	----??++-?-?
W	EUR	6	73836701	G	A	rs4432951	CD109	0.540747	0.948876	0.008805	0.931619	0.966453	-5.60379	2.15e-08	7.66774	10.2488	0.174908	0.316992	moderate	8	496818	?---??++-+-?
W	EUR	6	73836761	T	A	rs4615348	CD109	0.545765	0.951168	0.008205	0.935086	0.967526	-5.75465	8.91e-09	8.05012	10.4085	0.237514	0.2314	low	9	636410	----??++-+-?
W	EUR	6	73837662	C	G	rs200630497	CD109	0.548152	0.948841	0.008339	0.932497	0.965472	-5.92352	3.24e-09	8.48952	7.85291	0.345743	0.108611	low	8	616533	----??++-?-?
W	EUR	6	73840721	C	T	rs9447047	CD109	0.613855	0.950223	0.008362	0.933833	0.966901	-5.75158	9.07e-09	8.04222	10.1832	0.252402	0.214393	low	9	636410	----??++-+-?
W	EUR	6	73842285	A	G	rs1837079	CD109	0.546824	0.952511	0.007897	0.937033	0.968244	-5.82085	6.01e-09	8.22093	13.2573	0.20964	0.245699	low	11	714850	----?-++-+--
W	EUR	6	73844001	T	G	rs2917864	CD109	0.546324	0.951644	0.008099	0.935769	0.967788	-5.77494	7.9e-09	8.10226	9.94937	0.268598	0.195929	low	9	650930	----??++-?--
W	EUR	6	73845148	C	T	rs2351529	CD109	0.54682	0.952464	0.007895	0.936989	0.968194	-5.82762	5.77e-09	8.23849	13.1306	0.21646	0.238421	low	11	714850	----?-++-+--
W	EUR	6	73845631	C	T	rs3005488	CD109	0.547216	0.953316	0.007863	0.937905	0.96898	-5.74967	9.18e-09	8.03732	13.5754	0.257384	0.189711	low	12	723937	------++-+--
W	EUR	6	73847834	C	T	rs9447054	CD109	0.547051	0.953038	0.007859	0.937635	0.968695	-5.78567	7.41e-09	8.12992	13.4995	0.261937	0.185153	low	12	723937	----+-++-+--
W	EUR	6	73847979	G	T	rs9447055	CD109	0.54033	0.95274	0.008164	0.936738	0.969015	-5.60219	2.17e-08	7.66374	11.8809	0.220104	0.242485	low	10	645497	-----?++-+-?
W	EUR	6	73851688	C	T	rs9447061	CD109	0.544426	0.949513	0.008291	0.933262	0.966046	-5.88201	4.16e-09	8.3804	8.67225	0.370695	0.0775169	low	9	625620	----+?++-?-?
W	EUR	6	73851926	A	C	rs3005490	CD109	0.540252	0.949755	0.00875	0.932606	0.967219	-5.5452	3.01e-08	7.52184	10.7021	0.219158	0.252481	moderate	9	505905	?---+?++-+-?
W	EUR	6	73853834	C	T	rs959369	CD109	0.546783	0.95055	0.007963	0.934943	0.966417	-6.00427	1.98e-09	8.70392	11.0866	0.350812	0.0980087	low	11	704060	----+-++-?--
W	EUR	6	73856360	T	C	rs3012549	CD109	0.54702	0.95226	0.007853	0.936868	0.967905	-5.88371	4.12e-09	8.38484	12.2134	0.347815	0.0993529	low	12	723937	----+-++-+--
W	EUR	6	73877946	T	G	rs2917891	CD109	0.618374	0.947114	0.008463	0.930526	0.963997	-6.02741	1.71e-09	8.76587	15.886	0.044041	0.496413	moderate	9	650930	--+-??-+-?--
W	EUR	6	73877977	G	T	rs3012568	CD109	0.638313	0.952922	0.008198	0.936855	0.969266	-5.55802	2.79e-08	7.55364	22.1069	0.008546	0.592887	large	10	670807	-++-??-+---+
W	EUR	6	73878698	T	C	rs969732	CD109/TXNP7	0.611225	0.949478	0.008071	0.93366	0.965565	-6.04805	1.51e-09	8.82129	25.4328	0.004583	0.606807	large	11	704060	-+--+-++-?-+
W	EUR	6	73878740	CT	C	rs199492775	CD109/TXNP7	0.599855	0.946808	0.009169	0.928836	0.965127	-5.5904	2.32e-08	7.63427	18.6431	0.004811	0.678164	large	7	394679	-+--??+--???
W	EUR	6	73879206	C	T	rs3012569	CD109/TXNP7	0.641244	0.954369	0.008095	0.938502	0.970503	-5.46035	4.86e-08	7.3131	28.3018	0.00291	0.611332	large	12	723937	-++-+--+-+-+
W	EUR	6	73879481	G	C	rs3005505	CD109/TXNP7	0.611523	0.950151	0.007952	0.934565	0.965998	-6.0594	1.41e-09	8.85185	24.9268	0.009344	0.558709	large	12	723937	-+--+-++---+
W	EUR	6	73879997	T	C	rs2917888	CD109/TXNP7	0.611217	0.949635	0.007945	0.934063	0.965467	-6.12596	9.29e-10	9.03222	24.6371	0.010299	0.553518	large	12	723937	-+--+-++---+
W	EUR	6	73882169	T	C	rs1370439	CD109/TXNP7	0.612182	0.949582	0.007948	0.934003	0.965421	-6.12972	9.07e-10	9.04244	23.9096	0.01312	0.539934	large	12	723937	-+--+-++---+
W	EUR	6	73893948	A	G	rs3005507	CD109/TXNP7	0.660573	1.04978	0.009186	1.03177	1.0681	5.50358	3.81e-08	7.41908	13.8038	0.244039	0.20312	low	12	723937	++-+++++++++
W	EUR	6	73896090	G	A	rs3005511	CD109/TXNP7	0.669728	1.0511	0.009408	1.03266	1.06987	5.51923	3.49e-08	7.45763	13.4215	0.20105	0.254927	moderate	11	695507	+?-+++++++++
W	EUR	6	73896609	G	T	rs1437568	CD109/TXNP7	0.660635	1.04938	0.009175	1.0314	1.06768	5.46604	4.71e-08	7.32701	13.9232	0.237272	0.209952	low	12	723937	++-+++++++++
W	EUR	6	73896722	A	G	rs3005512	CD109/TXNP7	0.352516	1.05293	0.009263	1.03477	1.0714	5.81149	6.36e-09	8.19666	20.689	0.014105	0.564986	large	10	675630	+?-+-++-+?+-
W	EUR	6	73896740	C	CAA	rs200363894	CD109/TXNP7	0.372815	1.06096	0.009351	1.04263	1.07961	6.65537	2.93e-11	10.5336	14.4017	0.071878	0.444509	moderate	9	636410	++++??--+++?
W	EUR	6	73898423	T	G	rs3005514	CD109/TXNP7	0.661	1.04936	0.009176	1.03137	1.06766	5.4622	4.81e-08	7.31764	13.6722	0.251668	0.195445	low	12	723937	++-+++++++++
W	EUR	6	73899187	T	G	rs1529992	CD109/TXNP7	0.660607	1.04936	0.009174	1.03137	1.06765	5.46321	4.79e-08	7.32011	13.8894	0.239176	0.208027	low	12	723937	++-+++++++++
W	EUR	6	73899471	G	A	rs3005515	CD109/TXNP7	0.346253	1.05031	0.008984	1.0327	1.06822	5.69037	1.3e-08	7.886	22.2567	0.022458	0.505766	large	12	723937	++-+-++-+-+-
W	EUR	6	73900016	A	G	rs1437569	CD109/TXNP7	0.660628	1.04942	0.009175	1.03144	1.06772	5.47032	4.6e-08	7.33748	13.8927	0.238986	0.208219	low	12	723937	++-+++++++++
W	EUR	6	73900357	G	T	rs2917868	CD109/TXNP7	0.346249	1.05034	0.008984	1.03273	1.06825	5.69376	1.27e-08	7.89461	22.2274	0.02267	0.505115	large	12	723937	++-+-++-+-+-
W	EUR	6	73900644	G	A	rs3005516	CD109/TXNP7	0.660643	1.04944	0.009174	1.03145	1.06773	5.47205	4.55e-08	7.34172	13.9683	0.234753	0.212502	low	12	723937	++-+++++++++
W	EUR	6	73901174	C	G	rs3012574	CD109/TXNP7	0.374481	1.05591	0.008899	1.03847	1.07365	6.40217	1.58e-10	9.8007	18.1404	0.07838	0.393618	moderate	12	723937	++++-+--+++-
W	EUR	6	73901331	A	G	rs3005519	CD109/TXNP7	0.661254	1.04982	0.009181	1.03182	1.06813	5.5117	3.64e-08	7.43906	14.3872	0.212304	0.235431	low	12	723937	++-+++++++++
W	EUR	6	73901916	G	A	rs1595344	CD109/TXNP7	0.661583	1.04986	0.009185	1.03186	1.06818	5.51396	3.59e-08	7.44464	14.5867	0.202209	0.24589	low	12	723937	++-+++++++++
W	EUR	6	73902649	T	A	rs3012577	CD109/TXNP7	0.374452	1.05586	0.0089	1.03842	1.0736	6.39559	1.65e-10	9.78201	18.2907	0.075076	0.398601	moderate	12	723937	++++-+--+++-
W	EUR	6	73902800	G	A	rs2917870	CD109/TXNP7	0.380879	1.05726	0.009026	1.03957	1.07525	6.46759	1.03e-10	9.98746	17.2827	0.068338	0.421387	moderate	11	695507	+?++-+--+++-
W	EUR	6	73902866	C	G	rs2917871	CD109/TXNP7	0.660971	1.05002	0.009181	1.03202	1.06833	5.5339	3.21e-08	7.49387	14.4866	0.207226	0.240678	low	12	723937	++-+++++++++
W	EUR	6	73903145	T	C	rs3005520	CD109/TXNP7	0.374596	1.05595	0.0089	1.03851	1.07369	6.40604	1.54e-10	9.81169	17.6622	0.089757	0.377202	moderate	12	723937	++++-+--+++-
W	EUR	6	73903731	A	T	rs2118333	CD109/TXNP7	0.661812	1.05001	0.009186	1.03201	1.06833	5.53021	3.28e-08	7.48474	14.6358	0.199786	0.248417	low	12	723937	++-+++++++++
W	EUR	6	73910737	C	G	rs2917883	CD109/TXNP7	0.347075	1.05033	0.008987	1.03272	1.06825	5.6912	1.29e-08	7.88813	21.6718	0.027043	0.492429	moderate	12	723937	++-+-++-+++-
W	EUR	6	73911477	G	A	rs2917884	CD109/TXNP7	0.661108	1.04951	0.009178	1.03152	1.06781	5.47848	4.39e-08	7.35744	14.6742	0.197902	0.250387	moderate	12	723937	++-+++++++++
W	EUR	6	73911789	C	A	rs2917885	CD109/TXNP7	0.660953	1.04998	0.009182	1.03199	1.06829	5.52968	3.29e-08	7.48344	14.4608	0.208535	0.239324	low	12	723937	++-+++++++++
W	EUR	6	73912668	T	A	rs2917886	CD109/TXNP7	0.346758	1.05064	0.008985	1.03303	1.06855	5.72776	1.04e-08	7.98125	21.5543	0.028063	0.489661	moderate	12	723937	++-+-++-+++-
W	EUR	6	73913656	T	G	rs7752254	CD109/TXNP7	0.661182	1.04981	0.009178	1.03182	1.06811	5.51198	3.63e-08	7.43975	14.883	0.187914	0.260903	moderate	12	723937	++-+++++++++
W	EUR	6	73915591	C	T	rs9360714	CD109/TXNP7	0.346162	1.05082	0.008992	1.03319	1.06874	5.74345	9.52e-09	8.02138	21.5438	0.028155	0.489413	moderate	12	723937	++-+-++-+++-
W	EUR	6	73915762	T	C	rs9343087	CD109/TXNP7	0.347206	1.05218	0.009141	1.03426	1.07041	5.80476	6.62e-09	8.17924	20.4543	0.025237	0.511105	large	11	704060	++-+-++-+?+-
W	EUR	6	73916568	A	G	rs55661458	CD109/TXNP7	0.34673	1.05058	0.008985	1.03296	1.06849	5.72007	1.09e-08	7.9616	21.4932	0.028607	0.48821	moderate	12	723937	++-+-++-+++-
W	EUR	6	73916782	T	C	rs61364563	CD109/TXNP7	0.346004	1.05072	0.008993	1.03309	1.06864	5.73159	1.02e-08	7.99103	21.5905	0.027745	0.490516	moderate	12	723937	++-+-++-+++-
W	EUR	6	73917130	A	C	rs62440672	CD109/TXNP7	0.346725	1.05051	0.008985	1.0329	1.06842	5.7127	1.14e-08	7.94282	21.689	0.026896	0.492831	moderate	12	723937	++-+-++-+++-
W	EUR	6	73917711	A	C	rs9360715	CD109/TXNP7	0.34673	1.05047	0.008984	1.03286	1.06838	5.70811	1.17e-08	7.93112	21.8227	0.025783	0.495939	moderate	12	723937	++-+-++-+++-
W	EUR	6	73917859	A	C	rs9341440	CD109/TXNP7	0.661137	1.05017	0.009186	1.03216	1.06848	5.54749	2.97e-08	7.52752	14.3978	0.211758	0.235994	low	12	723937	++-+++++++++
W	EUR	6	73918193	A	C	rs9341441	CD109/TXNP7	0.346107	1.05008	0.008987	1.03246	1.06799	5.66109	1.54e-08	7.81184	22.8836	0.018355	0.519306	large	12	723937	+--+-++-+++-
W	EUR	6	73918738	T	G	rs12204104	CD109/TXNP7	0.374599	1.05548	0.008899	1.03804	1.07321	6.35111	2.21e-10	9.65621	18.8457	0.063919	0.416313	moderate	12	723937	+-++-+--+++-
W	EUR	6	73919613	G	A	rs143099684	CD109/TXNP7	0.345118	1.05393	0.009372	1.03556	1.07262	5.85487	4.9e-09	8.30944	19.9056	0.018504	0.547867	large	10	645497	++-+-?+-+++?
W	EUR	6	73919906	A	G	rs62440674	CD109/TXNP7	0.346787	1.05035	0.008985	1.03274	1.06826	5.69418	1.27e-08	7.89569	21.8851	0.025278	0.497376	moderate	12	723937	++-+-++-+++-
W	EUR	6	73920935	A	G	rs78672909	CD109/TXNP7	0.659884	1.04934	0.009183	1.03134	1.06765	5.45595	4.98e-08	7.30237	14.5687	0.203106	0.244956	low	12	723937	++-+++++++++
W	EUR	6	73921562	T	C	rs62440677	CD109/TXNP7	0.34856	1.05486	0.009541	1.03615	1.07389	5.85193	4.99e-09	8.30175	19.0092	0.014811	0.579151	large	9	625620	++-+-?+-+?+?
W	EUR	6	73922444	T	G	rs12201439	CD109/TXNP7	0.345421	1.05386	0.009371	1.0355	1.07255	5.84855	5.09e-09	8.29296	19.4536	0.021601	0.53736	large	10	645497	++-+-?+-+++?
W	EUR	6	73922545	A	C	rs6937216	CD109/TXNP7	0.373674	1.0597	0.00929	1.04149	1.07823	6.55703	5.68e-11	10.2457	15.6326	0.074962	0.424279	moderate	10	645497	+-++-?--+++?
W	EUR	6	73923070	G	T	rs62440678	CD109/TXNP7	0.344873	1.05396	0.009374	1.03558	1.07266	5.8569	4.84e-09	8.31474	18.7266	0.027621	0.519399	large	10	645497	++-+-?+-+++?
W	EUR	6	73923120	C	G	rs62440679	CD109/TXNP7	0.345486	1.05314	0.009367	1.03478	1.07183	5.7708	8.1e-09	8.09162	19.218	0.023402	0.53169	large	10	645497	++-+-?+-+++?
W	EUR	6	73923274	G	T	rs62440680	CD109/TXNP7	0.373244	1.05953	0.009292	1.04132	1.07806	6.53708	6.49e-11	10.1878	15.5828	0.076123	0.422438	moderate	10	645497	+-++-?--+++?
W	EUR	6	73923808	T	A	rs60632991	CD109/TXNP7	0.374658	1.05594	0.008905	1.03849	1.07369	6.40121	1.59e-10	9.79796	18.1181	0.07888	0.392873	moderate	12	723937	++++-+--+++-
W	EUR	6	73923941	C	T	rs12528991	CD109/TXNP7	0.346806	1.05095	0.00899	1.03333	1.06887	5.76002	8.63e-09	8.06389	20.9875	0.033501	0.475877	moderate	12	723937	++-+-++-+++-
W	EUR	6	73924134	G	A	rs1898487	CD109/TXNP7	0.660997	1.04997	0.009186	1.03196	1.06828	5.52531	3.37e-08	7.47265	14.1633	0.224091	0.223343	low	12	723937	++-+++++++++
W	EUR	6	73928713	T	C	rs12212966	CD109/TXNP7	0.34611	1.05084	0.008999	1.0332	1.06878	5.74247	9.57e-09	8.01888	21.729	0.026559	0.493763	moderate	12	723937	+--+-++-+++-
W	EUR	6	73928896	C	G	rs12529606	CD109/TXNP7	0.34677	1.05119	0.008997	1.03355	1.06912	5.78304	7.53e-09	8.12313	21.1679	0.031673	0.480345	moderate	12	723937	++-+-++-+++-
W	EUR	6	74120842	G	A	rs147857440	LOC101928516	0.382073	1.05111	0.009206	1.03307	1.06947	5.64243	1.72e-08	7.76478	11.2384	0.259724	0.199171	low	10	645497	++-+-?+-+++?
W	EUR	6	74120884	G	A	rs146996419	LOC101928516	0.381769	1.05125	0.009209	1.0332	1.06961	5.65637	1.59e-08	7.79992	11.4849	0.243926	0.216365	low	10	645497	++-+-?+-+++?
W	EUR	6	74120897	A	G	rs138349002	LOC101928516	0.384057	1.05104	0.009186	1.03304	1.06936	5.64698	1.67e-08	7.77622	11.8688	0.220808	0.241708	low	10	645497	++-+-?+-+++?
W	EUR	6	74128781	A	T	rs1934020	LOC101928516	0.318091	1.051	0.009198	1.03297	1.06934	5.63451	1.8e-08	7.74484	17.9475	0.082807	0.387101	moderate	12	723937	++-+-++-+++-
W	EUR	6	74159762	TA	T	rs61294703	LOC101928516	0.427033	1.05018	0.00934	1.03187	1.06881	5.45705	4.95e-08	7.30504	3.57234	0.827505	0	low	8	616533	++++??+-+?+?
W	EUR	6	127113961	T	A	rs6916318	LOC105377989	0.517911	1.04977	0.00878	1.03256	1.06727	5.75996	8.63e-09	8.06374	7.96025	0.63272	0	low	11	695507	+?++++++++++
W	EUR	6	127114919	T	C	rs1936800	LOC105377989	0.511927	1.05454	0.008963	1.03697	1.07241	6.19615	5.96e-10	9.22443	8.3316	0.501105	0	low	10	675630	+?+++++++?++
W	EUR	6	127115168	G	A	rs1936801	LOC105377989	0.511521	1.05347	0.008807	1.0362	1.07102	6.17917	6.64e-10	9.17773	8.91526	0.540164	0	low	11	695507	+?++++++++++
W	EUR	6	127116472	T	C	rs2800708	LOC105377989	0.522695	1.05454	0.008818	1.03726	1.07211	6.29857	3.1e-10	9.50866	10.9253	0.363365	0.0846962	low	11	695507	+?-+++++++++
W	EUR	6	127118152	G	T	rs2800709	LOC105377989	0.515275	1.04866	0.00867	1.03167	1.06593	5.6998	1.23e-08	7.90996	16.7957	0.114066	0.34507	moderate	12	723937	+-++++++++++
W	EUR	6	127121947	C	T	rs9482770	RSPO3	0.441621	1.05167	0.009	1.03403	1.06961	5.83734	5.45e-09	8.26377	9.86026	0.361916	0.0872447	low	10	675630	+?+++-+++?++
W	EUR	6	127121990	CTG	C	rs71543110	RSPO3	0.513381	1.05168	0.009047	1.03395	1.06972	5.80805	6.49e-09	8.18774	12.4659	0.131594	0.358251	moderate	9	636410	+-++??+++++?
W	EUR	6	127125465	C	G	rs9482771	RSPO3	0.483097	1.05125	0.008785	1.03403	1.06876	5.93222	3.07e-09	8.5125	10.2779	0.416458	0.0270408	low	11	695507	+?+++-++++++
W	EUR	6	127125645	C	T	rs9482772	RSPO3	0.441453	1.05002	0.008837	1.03269	1.06763	5.75099	9.11e-09	8.04072	11.535	0.317379	0.133076	low	11	695507	+?+++-+++-++
W	EUR	6	127127104	G	C	rs1936807	RSPO3	0.516402	1.05228	0.008796	1.03504	1.0698	6.04621	1.53e-09	8.81635	11.6895	0.306373	0.144533	low	11	695507	+?+++-++++++
W	EUR	6	127128101	G	A	rs1474696	RSPO3	0.512912	1.05043	0.008635	1.03351	1.06763	5.93752	2.98e-09	8.52651	12.993	0.293783	0.153391	low	12	723937	+++++-++++++
W	EUR	6	127128302	G	A	rs2745352	RSPO3	0.516338	1.05204	0.008792	1.03481	1.06956	6.02031	1.79e-09	8.74682	11.6947	0.306007	0.144913	low	11	695507	+?+++-++++++
W	EUR	6	127130520	T	C	rs1936806	RSPO3	0.441482	1.05169	0.008995	1.03406	1.06962	5.8429	5.27e-09	8.27823	9.93803	0.355525	0.094388	low	10	675630	+?+++-+++?++
W	EUR	6	127130971	T	C	rs1936805	RSPO3	0.516772	1.05374	0.008954	1.03619	1.07158	6.10856	1.04e-09	8.98489	10.9844	0.276782	0.180654	low	10	675630	+?+++-+++?++
W	EUR	6	127131281	G	C	rs1967685	RSPO3	0.516156	1.05268	0.008796	1.03544	1.0702	6.09301	1.14e-09	8.94269	11.3916	0.327833	0.12216	low	11	695507	+?+++-++++++
W	EUR	6	127131436	C	T	rs2800710	RSPO3	0.516778	1.0537	0.008954	1.03615	1.07154	6.10388	1.07e-09	8.97216	11.0168	0.274562	0.183063	low	10	675630	+?+++-+++?++
W	EUR	6	127131494	G	C	rs9491696	RSPO3	0.483109	1.05105	0.008774	1.03385	1.06853	5.91586	3.39e-09	8.46934	10.144	0.427952	0.0141959	low	11	695507	+?+++-++++++
W	EUR	6	127131790	T	C	rs2745353	RSPO3	0.516955	1.05361	0.008946	1.03608	1.07144	6.09907	1.1e-09	8.95914	11.1111	0.268167	0.190002	low	10	675630	+?+++-+++?++
W	EUR	6	127133884	G	A	rs2186037	RSPO3	0.512891	1.05049	0.008634	1.03357	1.06769	5.94518	2.84e-09	8.54676	13.1476	0.283787	0.163347	low	12	723937	+-+++-++++++
W	EUR	6	127133993	T	C	rs7766106	RSPO3	0.483346	1.05286	0.008942	1.03533	1.07068	6.01407	1.86e-09	8.73011	9.58942	0.384734	0.0614657	low	10	675630	+?+++-+++?++
W	EUR	6	127134676	C	A	rs2489623	RSPO3	0.52877	1.05039	0.008934	1.03287	1.06819	5.7313	1.02e-08	7.99028	11.7026	0.230599	0.230941	low	10	675630	+?+++-+++?++
W	EUR	6	127134977	G	A	rs9491697	RSPO3	0.453523	1.04833	0.008947	1.03079	1.06616	5.48335	4.27e-08	7.36938	10.5189	0.310132	0.144396	low	10	675630	+?+++-+++?++
W	EUR	6	127136115	G	A	rs2503322	RSPO3	0.546713	1.05103	0.008968	1.03346	1.06891	5.78425	7.48e-09	8.12626	9.01177	0.436188	0.00130629	low	10	675630	+?+++-+++?++
W	EUR	6	127137163	A	G	rs2489625	RSPO3	0.541949	1.04698	0.008634	1.03006	1.06418	5.52231	3.43e-08	7.46523	12.7286	0.311431	0.135807	low	12	723937	+-+++-+++-++
W	EUR	6	127137859	T	G	rs2489626	RSPO3	0.545416	1.04934	0.008803	1.03208	1.06688	5.69308	1.28e-08	7.8929	10.8925	0.365956	0.0819349	low	11	695507	+?+++-+++-++
W	EUR	6	127139204	A	G	rs1892171	RSPO3	0.546162	1.05163	0.008972	1.03405	1.06951	5.85109	5.02e-09	8.29957	8.86382	0.449938	0	low	10	675630	+?+++-+++?++
W	EUR	6	127140007	C	T	rs2489627	RSPO3	0.54622	1.05154	0.008971	1.03395	1.06942	5.84084	5.33e-09	8.27287	8.93683	0.443126	0	low	10	675630	+?+++-+++?++
W	EUR	6	127140537	C	A	rs1936802	RSPO3	0.545483	1.04918	0.008801	1.03193	1.06672	5.67556	1.42e-08	7.84844	10.9612	0.360546	0.0876937	low	11	695507	+?+++-+++-++
W	EUR	6	127141004	C	T	rs2503106	RSPO3	0.545491	1.04916	0.008801	1.03191	1.0667	5.67367	1.43e-08	7.84368	10.9689	0.359945	0.088333	low	11	695507	+?+++-+++-++
W	EUR	6	127142231	A	C	rs2503107	RSPO3	0.546304	1.05148	0.008966	1.03391	1.06936	5.83799	5.43e-09	8.26545	9.06519	0.431279	0.00719114	low	10	675630	+?+++-+++?++
W	EUR	6	127142500	A	G	rs9285458	RSPO3	0.512079	1.04751	0.008748	1.03036	1.06494	5.51172	3.64e-08	7.43913	9.777	0.460271	0	low	11	695507	+?+++-+++-++
W	EUR	6	127143609	T	C	rs2503320	RSPO3	0.545482	1.04917	0.008801	1.03191	1.06671	5.67407	1.43e-08	7.84468	11.0099	0.356745	0.091729	low	11	695507	+?+++-+++-++
W	EUR	6	127143899	C	T	rs2503109	RSPO3	0.545513	1.0491	0.008785	1.03188	1.0666	5.67689	1.41e-08	7.85183	11.0445	0.354061	0.094572	low	11	695507	+?+++-+++-++
W	EUR	6	127147043	A	G	rs2503111	RSPO3	0.545085	1.05263	0.008976	1.03503	1.07052	5.96424	2.53e-09	8.59728	9.39264	0.401847	0.0418028	low	10	675630	+?+++++++?++
W	EUR	6	127153186	T	G	rs2489628	RSPO3	0.546455	1.04846	0.00879	1.03123	1.06598	5.59829	2.22e-08	7.65399	12.3684	0.26116	0.191485	low	11	695507	+?+++-+++-++
W	EUR	6	127154288	C	T	rs4382293	RSPO3	0.535971	1.04975	0.008924	1.03226	1.06754	5.66385	1.52e-08	7.81881	9.80294	0.366672	0.0819085	low	10	675630	+?+++++-+?++
W	EUR	6	127155371	A	G	rs1892172	RSPO3	0.536134	1.04955	0.008916	1.03207	1.06732	5.64521	1.69e-08	7.77176	10.0259	0.348395	0.102323	low	10	675630	+?+++++-+?++
W	EUR	6	127155572	T	C	rs2489629	RSPO3	0.547212	1.05056	0.008956	1.033	1.06841	5.73675	9.9e-09	8.00424	10.5918	0.304726	0.15029	low	10	675630	+?+++-+++?++
W	EUR	6	127158145	A	ACTTTAT		LOC105377991/LOC124901398	0.510899	1.05025	0.009188	1.03224	1.06857	5.55576	2.83e-08	7.54804	9.93351	0.192373	0.295314	moderate	8	616533	+-++??+++?+?
W	EUR	6	127160665	G	A	rs11154386	RSPO3	0.51355	1.04859	0.008902	1.03114	1.06634	5.54209	3.06e-08	7.51413	9.62353	0.381813	0.064792	low	10	675630	+?+++-+++?++
W	EUR	6	127163706	CAT	C	rs4053254	RSPO3	0.531714	1.04858	0.008995	1.03095	1.06651	5.48298	4.28e-08	7.36849	12.3134	0.13776	0.350299	moderate	9	636410	+-++??+-+-+?
W	EUR	6	127165472	T	C	rs2489630	RSPO3	0.546131	1.04854	0.008791	1.03131	1.06606	5.6069	2.11e-08	7.67553	12.6855	0.241792	0.211698	low	11	695507	+?+++-+-+-++
W	EUR	6	127166661	C	T	rs2154167	RSPO3	0.534993	1.04745	0.008732	1.03033	1.06485	5.51503	3.57e-08	7.44728	12.3817	0.260323	0.192356	low	11	695507	+?+++-+-+-++
W	EUR	6	127167321	A	G	rs4559104	RSPO3	0.494005	1.04735	0.008728	1.03025	1.06475	5.50624	3.75e-08	7.42561	12.4851	0.328305	0.11895	low	12	723937	+++++-+++-++
W	EUR	6	127169454	A	C	rs2489631	RSPO3	0.546923	1.05049	0.008958	1.03293	1.06834	5.72713	1.05e-08	7.97964	10.8082	0.289087	0.167297	low	10	675630	+?+++-+-+?++
W	EUR	6	127174098	AAC	A	rs72554110	RSPO3	0.510378	1.05269	0.009434	1.0342	1.07151	5.67944	1.39e-08	7.85828	7.90299	0.245297	0.240794	low	7	600424	+-++??+?+?+?
W	EUR	6	127175367	G	A	rs2503323	RSPO3	0.543287	1.04804	0.008781	1.03083	1.06553	5.55362	2.87e-08	7.54272	12.9966	0.223864	0.230566	low	11	704060	+-+++-+++?++
W	EUR	6	151086552	G	C	rs192969856	MTHFD1L	0.040608	1.20924	0.038012	1.13474	1.28863	5.85591	4.87e-09	8.31214	0	1		low	1	128171	???+????????
W	EUR	6	151343230	T	C	rs79433520	AKAP12	0.036783	1.14545	0.025766	1.09495	1.19828	5.90301	3.67e-09	8.43551	5.23048	0.919492	0	low	12	723937	+-++-+++++++
W	EUR	6	151351050	T	A	rs61748676	AKAP12	0.03839	1.132	0.022447	1.08801	1.17778	6.1305	9.02e-10	9.04459	20.1958	0.027455	0.504846	large	11	695507	+?+++--++---
W	EUR	6	151353850	C	G	rs565235153	AKAP12	0.036332	1.33187	0.04332	1.24697	1.42257	8.52713	1.58e-17	16.8005	0	1		low	1	128171	???+????????
W	EUR	6	151364459	T	A	rs3186051	ZBTB2	0.036743	1.13724	0.025647	1.08697	1.18984	5.57564	2.53e-08	7.59746	8.03212	0.710424	0	low	12	723937	++++--++++++
W	EUR	6	151364838	A	AT		AKAP12/LOC124901232	0.036698	1.14668	0.027182	1.09341	1.20255	5.63892	1.75e-08	7.75592	4.11469	0.84663	0	low	9	636410	++++??+++++?
W	EUR	6	151368706	A	G	rs9479018	ZBTB2	0.03677	1.13402	0.025551	1.08394	1.18641	5.45769	4.94e-08	7.30662	8.4717	0.67053	0	low	12	723937	++++--+++-++
W	EUR	6	151368888	AAGT	A	rs113123746	ZBTB2	0.036349	1.15104	0.027882	1.09639	1.20841	5.66812	1.48e-08	7.82961	3.72528	0.81082	0	low	8	616533	+-++??+++?+?
W	EUR	6	151369054	T	C	rs9371213	ZBTB2	0.036781	1.13413	0.025549	1.08405	1.18652	5.46282	4.8e-08	7.31914	8.40778	0.676376	0	low	12	723937	+-++--++++++
W	EUR	6	151369634	T	A	rs9479019	ZBTB2	0.0369	1.13846	0.025736	1.08802	1.19124	5.60832	2.09e-08	7.6791	5.85714	0.827119	0	low	11	714850	++++?-++++++
W	EUR	6	151369834	A	G	rs569970215	ZBTB2	0.035731	1.33444	0.043578	1.24903	1.4257	8.54912	1.31e-17	16.883	0	1		low	1	128171	???+????????
W	EUR	6	151372274	A	G	rs9371510	ZBTB2	0.035485	1.13706	0.026013	1.08607	1.19043	5.48758	4.17e-08	7.37977	7.27555	0.77635	0	low	12	723937	++++--++++++
W	EUR	6	151372381	A	G	rs149630620	ZBTB2	0.033724	1.14091	0.026687	1.08861	1.19573	5.5057	3.76e-08	7.42429	8.24554	0.691155	0	low	12	723937	+-++-+++++++
W	EUR	6	151378322	T	TC		AKAP12/LOC124901232	0.040726	1.22255	0.024156	1.1752	1.2718	9.97138	2.18e-23	22.6624	10.6306	0.22352	0.247456	low	9	636410	++++??+++++?
W	EUR	6	151379758	C	T	rs57968001	ZBTB2	0.042642	1.21008	0.02317	1.16467	1.25726	9.77084	1.6e-22	21.7948	16.6284	0.054864	0.458756	moderate	10	675630	+?++-++++?++
W	EUR	6	151379906	T	C	rs12525200	ZBTB2	0.22841	1.0591	0.010299	1.03891	1.07968	5.84834	5.1e-09	8.29241	16.1573	0.135392	0.319192	moderate	12	723937	+++++--++-++
W	EUR	6	151381102	C	T	rs115805051	ZBTB2	0.041058	1.20515	0.022759	1.16054	1.25147	9.69679	3.32e-22	21.4788	18.6718	0.067246	0.410875	moderate	12	723937	++++-+++++++
W	EUR	6	151381307	G	C	rs6557132	ZBTB2	0.331162	1.05907	0.0094	1.04065	1.07783	6.40984	1.5e-10	9.8225	4.21879	0.936938	0	low	11	707828	++++++-?++++
W	EUR	6	151383413	C	T	rs75107694	ZBTB2	0.041034	1.20446	0.022747	1.15988	1.25076	9.66717	4.43e-22	21.3531	18.8429	0.063972	0.416226	moderate	12	723937	++++-+++++++
W	EUR	6	151384199	T	G	rs7775640	ZBTB2	0.227987	1.05925	0.010299	1.03906	1.07983	5.8636	4.65e-09	8.33223	16.3242	0.129515	0.326154	moderate	12	723937	+++++--++-++
W	EUR	6	151385435	G	A	rs3900024	ZBTB2	0.228301	1.0592	0.010295	1.03903	1.07977	5.86121	4.72e-09	8.32598	16.2035	0.133742	0.321135	moderate	12	723937	+++++--++-++
W	EUR	6	151385753	C	T	rs3849798	ZBTB2	0.228693	1.05905	0.010286	1.03889	1.0796	5.85052	5.03e-09	8.2981	15.5245	0.159722	0.291442	moderate	12	723937	+++++--++-++
W	EUR	6	151386750	C	G	rs9397047	ZBTB2	0.228318	1.05897	0.010289	1.0388	1.07953	5.84073	5.34e-09	8.27258	15.6382	0.155102	0.296595	moderate	12	723937	+++++--++-++
W	EUR	6	151387348	G	GTGTCAACACTGAGAAGACATTT		AKAP12/LOC124901232	0.227021	1.06485	0.010841	1.0436	1.08653	6.10968	1.03e-09	8.98792	13.472	0.096608	0.406176	moderate	9	636410	++++??-++-+?
W	EUR	6	151387557	A	G	rs3860810	ZBTB2	0.228603	1.0594	0.01029	1.03923	1.07996	5.88434	4.11e-09	8.3865	15.6371	0.155146	0.296546	moderate	12	723937	+++++--++-++
W	EUR	6	151388843	T	C	rs9383568	ZBTB2	0.040361	1.20473	0.023007	1.15964	1.25158	9.56951	1.14e-21	20.9413	19.0373	0.060426	0.422188	moderate	12	723937	++++-+++++++
W	EUR	6	151390891	A	G	rs139683250	ZBTB2	0.040757	1.21124	0.023469	1.16525	1.25906	9.70198	3.16e-22	21.5009	17.9302	0.056153	0.442281	moderate	11	704060	++++-++++?++
W	EUR	6	151391144	T	C	rs12528339	ZBTB2	0.227434	1.06429	0.010767	1.04318	1.08582	6.09725	1.11e-09	8.9542	12.4733	0.187923	0.278458	moderate	10	645497	+++++?-++-+?
W	EUR	6	151392202	T	C	rs9397400	LOC124901232	0.228135	1.06048	0.0103	1.04029	1.08106	5.98797	2.19e-09	8.66041	16.2901	0.130699	0.324743	moderate	12	723937	+++++--++-++
W	EUR	6	151392914	A	G	rs4870016	LOC124901232	0.229552	1.05983	0.010252	1.03973	1.08031	5.94959	2.76e-09	8.55844	16.4728	0.124466	0.332232	moderate	12	723937	+++++--++-++
W	EUR	6	151393571	T	C	rs9397401	LOC124901232	0.229553	1.05975	0.01025	1.03966	1.08023	5.94306	2.88e-09	8.54116	16.5153	0.123053	0.333951	moderate	12	723937	+++++--++-++
W	EUR	6	151393970	A	G	rs10002	LOC124901232	0.230168	1.05945	0.010239	1.03939	1.07991	5.91937	3.32e-09	8.47859	15.906	0.144658	0.308435	moderate	12	723937	+++++--++-++
W	EUR	6	151395387	C	T	rs6557134	LOC124901232	0.229607	1.05973	0.010249	1.03964	1.08021	5.94156	2.9e-09	8.53717	16.3643	0.128138	0.327803	moderate	12	723937	+++++--++-++
W	EUR	6	151395725	C	T	rs9479029	LOC124901232	0.22962	1.05976	0.010246	1.03967	1.08023	5.94602	2.83e-09	8.54897	16.4324	0.125823	0.33059	moderate	12	723937	+++++--++-++
W	EUR	6	151396167	G	A	rs7765741	LOC124901232	0.229857	1.05972	0.010243	1.03964	1.08018	5.94408	2.86e-09	8.54384	15.8602	0.146403	0.306438	moderate	12	723937	+++++--++-++
W	EUR	6	151396520	A	G	rs7749424	LOC124901232	0.229877	1.05968	0.010242	1.0396	1.08014	5.94019	2.93e-09	8.53355	15.8319	0.147486	0.305202	moderate	12	723937	+++++--++-++
W	EUR	6	151397064	C	T	rs10080229	LOC124901232	0.236256	1.05955	0.010241	1.03948	1.08001	5.92818	3.15e-09	8.50183	15.9132	0.144385	0.308748	moderate	12	723937	+++++--++-++
W	EUR	6	151399534	G	T	rs4869729	LOC124901232	0.23034	1.06016	0.010242	1.04009	1.08062	5.98982	2.16e-09	8.66536	15.9112	0.144459	0.308664	moderate	12	723937	+++++--++-++
W	EUR	6	151400117	G	A	rs9371513	LOC124901232	0.229829	1.0604	0.010251	1.04031	1.08088	6.00883	1.92e-09	8.71609	16.0448	0.139478	0.314418	moderate	12	723937	+++++--++-++
W	EUR	6	151400481	C	G	rs7770865	LOC124901232	0.230331	1.06	0.010241	1.03992	1.08045	5.9737	2.39e-09	8.62242	15.9828	0.141772	0.311759	moderate	12	723937	+++++--++-++
W	EUR	6	151400614	A	G	rs7771156	LOC124901232	0.330741	1.05817	0.009504	1.03954	1.07713	6.23919	4.54e-10	9.34332	5.40693	0.797491	0	low	10	687951	++++++-?+?++
W	EUR	6	151400699	T	G	rs7771204	LOC124901232	0.230323	1.06016	0.010242	1.04009	1.08062	5.98988	2.16e-09	8.6655	15.9081	0.144577	0.308528	moderate	12	723937	+++++--++-++
W	EUR	6	151401065	T	C	rs7772990	LOC124901232	0.230099	1.06077	0.010254	1.04067	1.08126	6.04502	1.54e-09	8.81314	16.0676	0.138639	0.315393	moderate	12	723937	+++++--++-++
W	EUR	6	151401330	C	T	rs7759049	LOC124901232	0.230142	1.06522	0.010705	1.04424	1.08662	6.2248	4.97e-10	9.30348	12.2148	0.201471	0.263186	moderate	10	645497	+++++?-++-+?
W	EUR	6	151402355	A	G	rs7739424	LOC124901232	0.229764	1.06042	0.010255	1.04032	1.08091	6.00895	1.92e-09	8.71641	15.9826	0.141779	0.311751	moderate	12	723937	+++++--++-++
W	EUR	6	151402424	G	A	rs7764129	LOC124901232	0.230348	1.05977	0.010239	1.0397	1.08022	5.95086	2.74e-09	8.56179	15.7217	0.151782	0.300329	moderate	12	723937	+++++--++-++
W	EUR	6	151402458	T	TGAGA		ZBTB2/RMND1	0.229628	1.06588	0.010788	1.04474	1.08746	6.24149	4.47e-10	9.3497	11.8865	0.156339	0.326969	moderate	9	636410	++++??-++-+?
W	EUR	6	151403277	CATA	C	rs78076928	LOC124901232	0.230117	1.0701	0.011009	1.04852	1.09212	6.51857	7.34e-11	10.1343	9.09552	0.245871	0.23039	low	8	616533	++++??-++?+?
W	EUR	6	151403413	T	TGAG		LOC124901232/RMND1	0.22975	1.06589	0.010784	1.04476	1.08746	6.24476	4.38e-10	9.35876	12.035	0.14965	0.335271	moderate	9	636410	++++??-++-+?
W	EUR	6	151404268	C	T	rs116621273	LOC124901232/RMND1	0.040935	1.20497	0.022842	1.1602	1.25147	9.65228	5.13e-22	21.2901	19.5657	0.051665	0.437791	moderate	12	723937	++++-+++++++
W	EUR	6	151404531	T	C	rs118069541	LOC124901232/RMND1	0.040901	1.2054	0.022857	1.1606	1.25193	9.6677	4.41e-22	21.3554	19.4238	0.053897	0.433685	moderate	12	723937	++++-+++++++
W	EUR	6	151404696	TAA	T	rs10639707	LOC124901232/RMND1	0.230549	1.06902	0.010992	1.04747	1.091	6.42493	1.36e-10	9.86547	9.32879	0.229904	0.249635	low	8	616533	++++??-++?+?
W	EUR	6	151404858	CATTT	C	rs35871051	RMND1	0.237978	1.06747	0.012519	1.04293	1.09258	5.50277	3.83e-08	7.41708	0.983275	0.611624	0	low	3	489617	+??+??????+?
W	EUR	6	151405040	T	G	rs3757312	RMND1	0.230022	1.06045	0.010251	1.04035	1.08093	6.0137	1.87e-09	8.72911	15.7429	0.150949	0.30127	moderate	12	723937	+++++--++-++
W	EUR	6	151405165	C	G	rs1065310	RMND1	0.229838	1.06055	0.010307	1.04035	1.08114	5.99144	2.14e-09	8.66966	15.5918	0.111929	0.358637	moderate	11	714850	++++?--++-++
W	EUR	6	151405621	C	T	rs3757314	RMND1	0.229983	1.0602	0.01025	1.04011	1.08067	5.98885	2.17e-09	8.66275	16.0419	0.139582	0.314296	moderate	12	723937	+++++--++-++
W	EUR	6	151405694	T	C	rs3757315	RMND1	0.236312	1.05906	0.010308	1.03886	1.07966	5.83937	5.38e-09	8.26906	15.2622	0.122792	0.344785	moderate	11	695507	+?+++--++-++
W	EUR	6	151406382	A	G	rs9383887	RMND1	0.230297	1.06002	0.010246	1.03994	1.08049	5.97296	2.4e-09	8.62045	15.8683	0.14609	0.306795	moderate	12	723937	+++++--++-++
W	EUR	6	151406410	T	C	rs9397403	RMND1	0.331826	1.05931	0.00937	1.04094	1.078	6.457	1.1e-10	9.9571	4.75308	0.907051	0	low	11	707828	++++++-?++++
W	EUR	6	151406458	T	A	rs9383888	RMND1	0.230279	1.06003	0.010248	1.03995	1.0805	5.97322	2.39e-09	8.62115	15.9375	0.143466	0.309805	moderate	12	723937	+++++--++-++
W	EUR	6	151407049	G	A	rs7769780	RMND1	0.23039	1.06092	0.010256	1.04082	1.08141	6.05938	1.41e-09	8.85181	15.8994	0.144909	0.308148	moderate	12	723937	+++++--++-++
W	EUR	6	151407337	C	T	rs7774446	RMND1	0.229892	1.06149	0.01027	1.04136	1.08201	6.10865	1.03e-09	8.98513	15.7642	0.150113	0.302217	moderate	12	723937	+++++--++-++
W	EUR	6	151407579	C	T	rs6557135	RMND1	0.332439	1.05923	0.009368	1.04087	1.07791	6.44977	1.16e-10	9.93641	4.77543	0.905665	0	low	11	707828	++++++-?++++
W	EUR	6	151409097	G	C	rs78375092	RMND1	0.04039	1.20832	0.023231	1.16278	1.25563	9.65574	4.96e-22	21.3047	20.6556	0.03712	0.467457	moderate	12	723937	+-++--++++++
W	EUR	6	151409667	T	C	rs9383889	RMND1	0.189533	1.08188	0.011232	1.05987	1.10435	7.50299	6.52e-14	13.186	19.1049	0.038951	0.476573	moderate	11	707828	+-++-++?-+++
W	EUR	6	151409768	G	A	rs9383890	RMND1	0.04042	1.20625	0.023194	1.16079	1.25349	9.56718	1.17e-21	20.9315	21.7041	0.026769	0.493183	moderate	12	723937	+-++--++++++
W	EUR	6	151410882	T	C	rs6557138	RMND1	0.395127	1.06537	0.009134	1.04747	1.08357	7.32351	2.52e-13	12.5988	7.09703	0.716254	0	low	11	707828	++++++-?++++
W	EUR	6	151411250	C	T	rs6921042	RMND1	0.393664	1.06477	0.009134	1.04687	1.08298	7.25429	4.21e-13	12.376	6.778	0.746224	0	low	11	707828	++++++-?++++
W	EUR	6	151412916	A	C	rs9383891	RMND1	0.166532	1.08251	0.01262	1.05777	1.10782	6.72228	1.85e-11	10.7319	4.7932	0.685183	0	low	8	609511	+++++?+?+?+?
W	EUR	6	151413062	G	C	rs9397404	RMND1	0.166436	1.07406	0.011845	1.05084	1.09779	6.40788	1.52e-10	9.81693	9.14615	0.518292	0	low	11	707828	+++++-+?+-++
W	EUR	6	151413863	C	T	rs57689380	RMND1	0.039476	1.21502	0.023436	1.16909	1.26276	9.90499	4.23e-23	22.3733	22.4163	0.021339	0.509285	large	12	723937	+-++-++++-++
W	EUR	6	151414949	T	G	rs9397405	RMND1	0.395173	1.06563	0.009134	1.04773	1.08384	7.35444	2e-13	12.699	6.84554	0.739942	0	low	11	707828	++++++-?++++
W	EUR	6	151416042	T	G	rs147230474	RMND1	0.038508	1.21765	0.023763	1.17107	1.26608	9.89636	4.61e-23	22.3358	23.4188	0.015419	0.530292	large	12	723937	+-++-++++-++
W	EUR	6	151416996	G	A	rs3778608	RMND1	0.395182	1.06572	0.009132	1.04782	1.08393	7.36608	1.83e-13	12.7369	6.74163	0.74959	0	low	11	707828	++++++-?++++
W	EUR	6	151417816	A	T	rs9322319	RMND1	0.276177	1.0602	0.01043	1.03975	1.08104	5.88406	4.11e-09	8.38576	2.3125	0.969902	0	low	9	629388	+++++?-?+++?
W	EUR	6	151418178	T	C	rs76010945	RMND1	0.150244	1.07503	0.012631	1.05027	1.10037	6.08606	1.19e-09	8.92389	15.4005	0.118127	0.350672	moderate	11	707828	+-+++--?+-++
W	EUR	6	151418507	A	G	rs9371516	RMND1	0.394512	1.06667	0.009291	1.04846	1.0852	7.34718	2.11e-13	12.6755	6.47377	0.691723	0	low	10	687951	++++++-?+?++
W	EUR	6	151418675	T	G	rs9371517	RMND1	0.39519	1.06582	0.009133	1.04792	1.08403	7.37686	1.69e-13	12.7719	6.70281	0.753172	0	low	11	707828	++++++-?++++
W	EUR	6	151419832	C	T	rs9371518	RMND1	0.277818	1.05627	0.009955	1.03676	1.07615	5.75512	8.89e-09	8.05132	6.87612	0.737086	0	low	11	707828	+++++--?++++
W	EUR	6	151420454	C	A	rs187517811	RMND1	0.035548	1.33884	0.043541	1.2535	1.42999	8.68359	4.05e-18	17.3922	0	1		low	1	128171	???+????????
W	EUR	6	151422494	C	A	rs6912830	RMND1	0.395319	1.06574	0.009131	1.04784	1.08394	7.36794	1.81e-13	12.7429	6.80605	0.743619	0	low	11	707828	++++++-?++++
W	EUR	6	151423148	A	G	rs3800272	RMND1	0.395369	1.06544	0.009128	1.04755	1.08364	7.33672	2.28e-13	12.6416	6.96909	0.72836	0	low	11	707828	++++++-?++++
W	EUR	6	151424387	T	C	rs6557139	RMND1	0.25887	1.06594	0.010148	1.04605	1.08621	6.64463	3.15e-11	10.502	16.3657	0.089632	0.388965	moderate	11	707828	+--+++-?++++
W	EUR	6	151425425	C	CGT	rs550150663	RMND1	0.151647	1.08517	0.01362	1.05848	1.11254	6.43175	1.3e-10	9.88493	9.48159	0.14825	0.367194	moderate	7	600424	+-++??-?+?+?
W	EUR	6	151427185	A	G	rs139696728	RMND1	0.036676	1.22805	0.025909	1.17727	1.28102	9.53426	1.61e-21	20.7936	24.8657	0.005606	0.59784	large	11	584345	?-++---++-++
W	EUR	6	151428634	T	C	rs9371519	RMND1	0.149927	1.07348	0.012621	1.04875	1.0988	5.9612	2.58e-09	8.58921	17.4745	0.064502	0.427738	moderate	11	707828	+-+++--?+-++
W	EUR	6	151430773	G	C	rs9322320	RMND1	0.395709	1.06496	0.00911	1.04711	1.08312	7.2956	3.1e-13	12.5087	7.38576	0.688593	0	low	11	707828	++++++-?++++
W	EUR	6	151432260	G	A	rs6936936	RMND1	0.395719	1.06483	0.009108	1.04698	1.08299	7.2828	3.41e-13	12.4675	7.39643	0.687564	0	low	11	707828	++++++-?++++
W	EUR	6	151432286	G	C	rs6914656	RMND1	0.395739	1.06509	0.009111	1.04724	1.08325	7.3103	2.78e-13	12.5561	7.39295	0.6879	0	low	11	707828	++++++-?++++
W	EUR	6	151432335	C	G	rs6913515	RMND1	0.394994	1.06476	0.009109	1.0469	1.08292	7.27235	3.68e-13	12.4339	7.24763	0.701878	0	low	11	707828	++++++-?++++
W	EUR	6	151433138	C	T	rs6904364	RMND1	0.387624	1.06019	0.009097	1.04236	1.07832	6.7538	1.49e-11	10.8259	7.5892	0.668894	0	low	11	707828	++++++-?++++
W	EUR	6	151433609	A	G	rs2046371	RMND1	0.380713	1.05932	0.008946	1.04179	1.07715	6.76763	1.36e-11	10.8673	9.96158	0.533847	0	low	12	723937	+++++--+++++
W	EUR	6	151433869	C	CTG		LOC124901433/ARMT1	0.263078	1.05987	0.010275	1.03974	1.0804	5.94102	2.91e-09	8.53575	17.2597	0.027516	0.536492	large	9	636410	++-+??--+++?
W	EUR	6	151434671	A	G	rs6930557	RMND1	0.387371	1.06455	0.008951	1.04701	1.08239	7.37864	1.67e-13	12.7777	9.36287	0.588436	0	low	12	723937	+++++--+++++
W	EUR	6	151434935	G	A	rs9479041	RMND1	0.387384	1.0644	0.008949	1.04686	1.08223	7.36172	1.89e-13	12.7227	9.39826	0.585182	0	low	12	723937	+++++--+++++
W	EUR	6	151435477	G	A	rs8180642	RMND1	0.379045	1.06079	0.009107	1.04294	1.07894	6.8163	9.69e-12	11.0137	8.68779	0.561967	0	low	11	704060	+++++--++?++
W	EUR	6	151436192	C	T	rs9383893	RMND1	0.387371	1.06445	0.00895	1.04691	1.08228	7.36726	1.82e-13	12.7407	9.36695	0.588061	0	low	12	723937	+++++--+++++
W	EUR	6	151436894	AATG	A	rs10699964	RMND1	0.386466	1.06583	0.009554	1.0471	1.08489	7.04898	1.87e-12	11.7272	6.02595	0.536723	0	low	8	616533	++++??-++?+?
W	EUR	6	151436907	G	C	rs6557140	RMND1	0.164455	1.07189	0.011975	1.04842	1.09589	6.14631	8.17e-10	9.08773	15.7146	0.15206	0.300015	moderate	12	723937	+++++---+-++
W	EUR	6	151437900	C	G	rs3800273	RMND1	0.387004	1.06489	0.008951	1.04734	1.08272	7.41746	1.25e-13	12.9045	9.21895	0.60169	0	low	12	723937	+++++--+++++
W	EUR	6	151438057	G	T	rs3800274	RMND1	0.269359	1.05688	0.010151	1.03698	1.07716	5.70543	1.19e-08	7.92429	9.54104	0.3889	0.0567068	low	10	675630	+?+++---+?++
W	EUR	6	151438495	C	T	rs9322321	RMND1	0.289601	1.06584	0.009793	1.04665	1.08539	6.8769	6.35e-12	11.1973	14.1465	0.166414	0.293111	moderate	11	695507	+?-+++-+++++
W	EUR	6	151438545	A	G	rs186668874	RMND1	0.035544	1.33784	0.043495	1.25259	1.4289	8.66413	4.81e-18	17.318	0	1		low	1	128171	???+????????
W	EUR	6	151438764	A	C	rs9397050	RMND1	0.163167	1.07238	0.01222	1.04842	1.09687	6.06306	1.37e-09	8.86172	13.996	0.173174	0.28551	moderate	11	704060	+++++---+?++
W	EUR	6	151438870	C	T	rs9637989	RMND1	0.163296	1.06953	0.01198	1.04605	1.09354	5.93504	3.02e-09	8.51993	15.6117	0.156171	0.295399	moderate	12	723937	+++++---+-++
W	EUR	6	151439247	T	C	rs9397409	RMND1	0.280601	1.06594	0.009881	1.04657	1.08567	6.8259	9.06e-12	11.0427	13.6745	0.188362	0.268713	moderate	11	704060	++-+++-++?++
W	EUR	6	151440486	G	A	rs7752091	RMND1	0.281473	1.06394	0.009693	1.04495	1.08329	6.74286	1.61e-11	10.7932	15.1643	0.175098	0.274612	moderate	12	723937	++-+++-+++++
W	EUR	6	151441034	C	T	rs3800275	RMND1	0.053158	1.1895	0.021289	1.14777	1.23274	9.52449	1.77e-21	20.7527	16.3191	0.06051	0.448498	moderate	10	675630	+?++-++++?++
W	EUR	6	151441170	C	A	rs73783017	RMND1	0.051364	1.18325	0.020826	1.14243	1.22552	9.39399	6.15e-21	20.2113	22.0272	0.024164	0.500617	large	12	723937	++++-++++-++
W	EUR	6	151441209	G	A	rs73783018	RMND1	0.168692	1.08915	0.011645	1.06632	1.11246	7.90313	2.85e-15	14.5448	23.6982	0.014067	0.53583	large	12	723937	++-+++++++++
W	EUR	6	151441475	C	G	rs6940667	RMND1	0.051278	1.18336	0.020844	1.14251	1.22568	9.39211	6.26e-21	20.2036	21.8022	0.025951	0.495464	moderate	12	723937	++++-++++-++
W	EUR	6	151442265	G	A	rs73783019	RMND1	0.05138	1.18329	0.020824	1.14247	1.22556	9.39725	5.96e-21	20.2248	21.7651	0.026257	0.494604	moderate	12	723937	++++-++++-++
W	EUR	6	151442285	CAAT	C	rs57828786	RMND1	0.169863	1.0913	0.012398	1.067	1.11616	7.60507	2.98e-14	13.5261	20.5271	0.004537	0.658988	large	8	616533	++-+??+++?+?
W	EUR	6	151442339	T	TTC		LOC124901433/ARMT1	0.035496	1.33874	0.043545	1.25339	1.4299	8.67974	4.19e-18	17.3776	0	1		low	1	128171	???+????????
W	EUR	6	151443104	C	T	rs73783022	RMND1	0.052054	1.18813	0.020965	1.14704	1.23069	9.59896	8.61e-22	21.065	17.2729	0.068539	0.421059	moderate	11	704060	++++-++++?++
W	EUR	6	151443404	T	C	rs55747952	RMND1	0.061585	1.16299	0.019287	1.12519	1.20206	8.95594	3.57e-19	18.4474	22.023	0.024195	0.500523	large	12	723937	++++-++++-++
W	EUR	6	151443513	G	A	rs59753385	RMND1	0.168795	1.08958	0.011645	1.06676	1.11289	7.94335	2.06e-15	14.6851	23.8303	0.013468	0.538403	large	12	723937	++-+++++++++
W	EUR	6	151443530	T	C	rs7748785	RMND1	0.051378	1.18181	0.020657	1.14132	1.22373	9.39216	6.25e-21	20.2038	21.9082	0.025094	0.497904	moderate	12	723937	++++-++++-++
W	EUR	6	151443588	G	C	rs7748822	RMND1	0.16879	1.0896	0.011645	1.06677	1.11291	7.94446	2.05e-15	14.689	23.8761	0.013266	0.539288	large	12	723937	++-+++++++++
W	EUR	6	151443820	A	C	rs3800276	RMND1	0.0519	1.18206	0.020585	1.14172	1.22384	9.43968	3.98e-21	20.4001	20.3695	0.040523	0.459977	moderate	12	723937	++++-++++-++
W	EUR	6	151444161	C	T	rs3823311	RMND1	0.168779	1.08956	0.011644	1.06674	1.11287	7.94178	2.09e-15	14.6796	23.7401	0.013874	0.53665	large	12	723937	++-+++++++++
W	EUR	6	151444221	T	G	rs3800277	RMND1	0.168805	1.08967	0.011644	1.06685	1.11298	7.95187	1.93e-15	14.715	24.0442	0.012548	0.542509	large	12	723937	++-+++++++++
W	EUR	6	151444376	T	G	rs3800278	RMND1	0.051264	1.18409	0.020858	1.1432	1.22643	9.42573	4.55e-21	20.3423	21.6861	0.026921	0.492762	moderate	12	723937	++++-++++-++
W	EUR	6	151445027	C	T	rs3800279	RMND1	0.266296	1.06864	0.009771	1.04949	1.08814	7.19566	6.47e-13	12.1889	14.4137	0.210941	0.236837	low	12	723937	++++++++++++
W	EUR	6	151445064	G	A	rs3800280	RMND1	0.051377	1.18164	0.02065	1.14117	1.22355	9.38599	6.63e-21	20.1784	21.7789	0.026143	0.494924	moderate	12	723937	++++-++++-++
W	EUR	6	151445262	A	G	rs73783025	RMND1	0.051371	1.18189	0.020656	1.14141	1.22381	9.39725	5.96e-21	20.2248	21.3288	0.03012	0.484265	moderate	12	723937	++++-++++-++
W	EUR	6	151446348	G	A	rs76363440	RMND1	0.168199	1.08937	0.011654	1.06653	1.1127	7.91716	2.55e-15	14.5937	24.1681	0.012043	0.544854	large	12	723937	++-++++++-++
W	EUR	6	151446772	G	A	rs2128945	RMND1	0.386244	1.06422	0.008937	1.0467	1.08203	7.35001	2.07e-13	12.6846	9.85173	0.543772	0	low	12	723937	++++++-+++++
W	EUR	6	151447397	C	T	rs35143743	RMND1	0.265932	1.07123	0.009954	1.05172	1.09111	7.3376	2.27e-13	12.6444	12.689	0.241582	0.211918	low	11	704060	+++++++++?++
W	EUR	6	151447764	A	AGTTT		LOC124901433/ARMT1	0.267058	1.06767	0.010208	1.04766	1.08806	6.78401	1.21e-11	10.9165	14.5061	0.069492	0.448506	moderate	9	636410	++++??+++-+?
W	EUR	6	151447997	A	G	rs7741193	RMND1	0.168253	1.08898	0.011651	1.06614	1.1123	7.88341	3.34e-15	14.4762	23.9388	0.012994	0.540494	large	12	723937	++-++++++-++
W	EUR	6	151448403	T	TC		LOC124901433/ARMT1	0.267733	1.06128	0.010326	1.04104	1.08191	6.05431	1.45e-09	8.83816	5.22592	0.733179	0	low	9	636410	++++??+-+++?
W	EUR	6	151450704	C	T	rs9371521	RMND1	0.382311	1.06691	0.010273	1.04678	1.08744	6.66275	2.78e-11	10.5554	7.49012	0.37969	0.0654354	low	8	486028	?++++?-++?+?
W	EUR	6	151452369	C	T	rs13201167	RMND1/ARMT1	0.399171	1.06438	0.009015	1.04671	1.08235	7.30543	2.88e-13	12.5404	9.78167	0.459852	0	low	11	695507	+?+++-++++++
W	EUR	6	151452696	T	C	rs111270458	ARMT1	0.052237	1.17719	0.020387	1.13724	1.21856	9.25913	2.19e-20	19.6595	19.4516	0.034888	0.485903	moderate	11	714850	++++?++++-++
W	EUR	6	151453781	A	G	rs3806982	ARMT1	0.389643	1.06499	0.008921	1.0475	1.08276	7.45486	9.39e-14	13.0272	9.95443	0.534491	0	low	12	723937	++++++++++++
W	EUR	6	151454124	A	C	rs1825368	ARMT1	0.389737	1.06489	0.008921	1.0474	1.08266	7.4429	1.03e-13	12.9879	10.1225	0.519406	0	low	12	723937	++++++++++++
W	EUR	6	151455029	T	G	rs17081262	ARMT1	0.053577	1.17839	0.020125	1.13895	1.2192	9.4499	3.61e-21	20.4424	21.2996	0.030396	0.483559	moderate	12	723937	++++-++++-++
W	EUR	6	151457138	T	C	rs73783029	ARMT1	0.053772	1.17902	0.020117	1.13959	1.21981	9.48957	2.47e-21	20.6072	20.9807	0.033571	0.47571	moderate	12	723937	++++-++++-++
W	EUR	6	151460228	C	T	rs13212683	ARMT1	0.391526	1.06603	0.008927	1.04853	1.08381	7.57218	3.84e-14	13.4161	9.07964	0.614541	0	low	12	723937	+++++-++++++
W	EUR	6	151460269	A	T	rs13212693	ARMT1	0.391503	1.06622	0.008927	1.04872	1.08401	7.59565	3.2e-14	13.4946	8.861	0.634721	0	low	12	723937	+++++-++++++
W	EUR	6	151460644	T	C	rs138584427	ARMT1	0.053772	1.18002	0.020137	1.14055	1.22085	9.53707	1.57e-21	20.8053	20.6995	0.036621	0.468586	moderate	12	723937	++++-++++-++
W	EUR	6	151461409	A	G	rs79540726	ARMT1	0.053719	1.17984	0.020139	1.14036	1.22067	9.5254	1.75e-21	20.7566	20.9957	0.033416	0.476083	moderate	12	723937	++++-++++-++
W	EUR	6	151461681	C	A	rs9383900	ARMT1	0.391417	1.06623	0.008927	1.04873	1.08402	7.59617	3.19e-14	13.4963	9.2054	0.602939	0	low	12	723937	+++++-++++++
W	EUR	6	151462914	T	G	rs6557142	ARMT1	0.053735	1.17999	0.020136	1.14053	1.22083	9.53604	1.58e-21	20.8011	21.0869	0.032482	0.478349	moderate	12	723937	++++-++++-++
W	EUR	6	151464256	C	CAATT		LOC123881338/LOC124901434	0.053556	1.19284	0.021374	1.15095	1.23626	9.66707	4.44e-22	21.3527	15.6147	0.048238	0.487663	moderate	9	636410	++++??+++-+?
W	EUR	6	151464416	G	A	rs17081270	ARMT1	0.053593	1.18184	0.020332	1.14199	1.22308	9.54676	1.43e-21	20.8459	19.3726	0.054725	0.432186	moderate	12	723937	++++-++++-++
W	EUR	6	151465042	A	G	rs6931104	ARMT1	0.390756	1.06811	0.009093	1.05028	1.08623	7.67449	1.74e-14	13.76	7.85808	0.642697	0	low	11	704060	+++++-+++?++
W	EUR	6	151467049	T	G	rs7748711	ARMT1	0.053729	1.18109	0.020165	1.14157	1.22198	9.58432	9.92e-22	21.0035	19.9478	0.046062	0.448561	moderate	12	723937	++++-++++-++
W	EUR	6	151467827	A	G	rs58952168	ARMT1	0.052864	1.18211	0.020504	1.14192	1.22371	9.48058	2.69e-21	20.5698	21.3003	0.03039	0.483576	moderate	12	723937	+-++-++++-++
W	EUR	6	151468147	C	A	rs3734801	ARMT1	0.053825	1.17763	0.020096	1.13825	1.21839	9.42069	4.77e-21	20.3215	20.6814	0.036827	0.46812	moderate	12	723937	+-++-++++-++
W	EUR	6	151468220	G	T	rs963193	ARMT1	0.391954	1.06538	0.008929	1.04788	1.08317	7.49459	6.95e-14	13.1582	9.41451	0.583689	0	low	12	723937	++++++++++++
W	EUR	6	151470891	C	T	rs74798609	ARMT1/LOC124901434	0.17401	1.08902	0.011513	1.06645	1.11206	7.98252	1.5e-15	14.8225	20.8957	0.034468	0.473577	moderate	12	723937	++-++++++-++
W	EUR	6	151473569	C	T	rs6937816	ARMT1/LOC124901434	0.296566	1.07789	0.009662	1.05895	1.09717	8.29356	1.16e-16	15.9366	15.984	0.141727	0.311811	moderate	12	723937	++-+++-++-++
W	EUR	6	151474859	C	A	rs9478208	LOC124901434	0.388887	1.06842	0.00899	1.0508	1.08634	7.80103	6.43e-15	14.1916	8.6137	0.657501	0	low	12	723937	++++++-++-++
W	EUR	6	151478139	C	A	rs7762223	LOC124901434	0.054554	1.18499	0.020303	1.1452	1.22617	9.73932	2.19e-22	21.66	18.1423	0.078336	0.393683	moderate	12	723937	++++-++++-++
W	EUR	6	151478220	T	A	rs1553002	LOC124901434	0.385082	1.07176	0.00903	1.05406	1.08976	8.15723	3.6e-16	15.4432	8.8529	0.635468	0	low	12	723937	+++++++++-++
W	EUR	6	151479626	T	G	rs9397412	LOC124901434/CCDC170	0.382317	1.07156	0.009044	1.05384	1.08959	8.12146	4.84e-16	15.315	9.69651	0.557875	0	low	12	723937	+++++++++-++
W	EUR	6	151481102	G	A	rs140993356	LOC124901434/CCDC170	0.036388	1.22644	0.024317	1.17877	1.27603	10.093	6.36e-24	23.1968	19.4346	0.053725	0.433998	moderate	12	723937	+-++-+++++++
W	EUR	6	151482619	A	C	rs6933660	LOC124901434/CCDC170	0.318447	1.08684	0.00964	1.06794	1.10607	9.30615	1.41e-20	19.851	16.7592	0.079866	0.403312	moderate	11	695507	+?++++++++++
W	EUR	6	151484967	G	A	rs9371219	LOC124901434/CCDC170	0.310162	1.08625	0.009556	1.06752	1.10531	9.32305	1.2e-20	19.9201	16.8492	0.112416	0.34715	moderate	12	723937	++++++++++++
W	EUR	6	151484989	G	A	rs9397413	LOC124901434/CCDC170	0.310127	1.08623	0.009556	1.0675	1.10529	9.32007	1.24e-20	19.9079	16.9208	0.11024	0.349913	moderate	12	723937	++++++++++++
W	EUR	6	151485148	G	A	rs9397414	LOC124901434/CCDC170	0.310113	1.08631	0.009557	1.06758	1.10537	9.329	1.14e-20	19.9444	16.9133	0.110465	0.349626	moderate	12	723937	++++++++++++
W	EUR	6	151493318	T	C	rs79554419	LOC124901434/CCDC170	0.054382	1.1862	0.020388	1.14624	1.22755	9.7664	1.68e-22	21.7758	18.165	0.077831	0.394439	moderate	12	723937	++++-++++-++
W	EUR	6	151493710	C	CTAAA		LOC124901434/CCDC170	0.05377	1.19354	0.02147	1.15146	1.23716	9.66111	4.7e-22	21.3274	14.9407	0.060309	0.464549	moderate	9	636410	++++??+++-+?
W	EUR	6	151494876	C	T	rs1971256	CCDC170	0.202954	1.10867	0.011076	1.08696	1.13081	10.2249	1.64e-24	23.7839	34.3046	0.000322	0.679343	large	12	723937	++-++++++-++
W	EUR	6	151495402	A	T	rs77600257	CCDC170	0.052859	1.18715	0.020563	1.14684	1.22887	9.73497	2.28e-22	21.6415	18.4969	0.070745	0.405304	moderate	12	723937	++++-++++-++
W	EUR	6	151498699	G	A	rs9383906	CCDC170	0.084216	1.14707	0.016548	1.11464	1.18045	9.37648	7.26e-21	20.1393	35.6285	0.000195	0.691259	large	12	723937	+-+++-+++-++
W	EUR	6	151498722	T	C	rs115429675	CCDC170	0.05292	1.18619	0.020559	1.14589	1.2279	9.68301	3.8e-22	21.4203	19.5602	0.05175	0.437633	moderate	12	723937	+-++-++++-++
W	EUR	6	151499889	T	A	rs9383911	CCDC170	0.08014	1.15881	0.016971	1.12555	1.19306	9.91925	3.67e-23	22.4352	34.4978	0.0003	0.68114	large	12	723937	+-+++-+++-++
W	EUR	6	151500573	T	TAA		LOC124901436	0.080451	1.16952	0.017834	1.13456	1.20555	10.1147	5.09e-24	23.2929	27.9007	0.000493	0.713269	large	9	636410	++++??+++-+?
W	EUR	6	151501021	C	G	rs4869733	CCDC170	0.080533	1.15976	0.016924	1.12658	1.1939	10.0104	1.47e-23	22.8332	34.222	0.000333	0.67857	large	12	723937	+-+++-+++-++
W	EUR	6	151502766	C	A	rs7762963	CCDC170	0.052398	1.19447	0.021117	1.15308	1.23734	9.87612	5.65e-23	22.2481	15.2681	0.122588	0.345041	moderate	11	704060	++++-++++?++
W	EUR	6	151503314	A	G	rs12173791	CCDC170	0.080672	1.16807	0.017292	1.13418	1.20297	10.3412	4.92e-25	24.3077	26.1711	0.003517	0.617899	large	11	704060	+-+++-+++?++
W	EUR	6	151503727	G	A	rs188016086	CCDC170	0.035369	1.3453	0.043849	1.25936	1.43711	8.80653	1.37e-18	17.8646	0	1		low	1	128171	???+????????
W	EUR	6	151504999	A	G	rs7753324	CCDC170	0.052831	1.1868	0.020575	1.14647	1.22854	9.70952	2.93e-22	21.533	19.6995	0.049636	0.44161	moderate	12	723937	+-++-++++-++
W	EUR	6	151505114	C	T	rs7740302	CCDC170	0.185532	1.11359	0.011453	1.09114	1.1365	10.3551	4.26e-25	24.3706	28.0441	0.003187	0.60776	large	12	723937	++-++++++-++
W	EUR	6	151505172	A	G	rs75969278	CCDC170	0.036715	1.2259	0.024273	1.17832	1.2754	10.0855	6.86e-24	23.1637	19.7042	0.049566	0.441743	moderate	12	723937	+-++-+++++++
W	EUR	6	151506069	C	T	rs7453575	CCDC170	0.052841	1.18628	0.020564	1.14597	1.228	9.68562	3.7e-22	21.4314	19.7742	0.048535	0.443719	moderate	12	723937	++++-++++-++
W	EUR	6	151507636	G	A	rs76969132	CCDC170	0.053448	1.18591	0.020482	1.14576	1.22746	9.70462	3.07e-22	21.5122	18.4888	0.070909	0.405046	moderate	12	723937	++++-++++-++
W	EUR	6	151508339	C	T	rs4870022	CCDC170	0.080751	1.15797	0.016868	1.12491	1.19201	9.92426	3.49e-23	22.457	34.8146	0.000266	0.684041	large	12	723937	+-+++-+++-++
W	EUR	6	151508352	T	A	rs4870023	CCDC170	0.080782	1.1577	0.016862	1.12465	1.19173	9.90983	4.03e-23	22.3943	35.1509	0.000234	0.687063	large	12	723937	+-+++-+++-++
W	EUR	6	151509634	C	T	rs4870024	CCDC170	0.190617	1.11367	0.011512	1.09111	1.1367	10.3095	6.85e-25	24.1644	27.5065	0.002164	0.63645	large	11	695507	+?-++++++-++
W	EUR	6	151511876	T	C	rs78588171	CCDC170	0.050333	1.19261	0.021101	1.15125	1.23546	9.78191	1.44e-22	21.8423	20.3641	0.040591	0.459833	moderate	12	723937	+-++-++++-++
W	EUR	6	151511902	T	C	rs80347787	CCDC170	0.050483	1.19167	0.021031	1.15045	1.23437	9.76329	1.73e-22	21.7625	19.8505	0.047434	0.445858	moderate	12	723937	+-++-++++-++
W	EUR	6	151514172	T	G	rs117595301	CCDC170	0.053089	1.18382	0.020499	1.14364	1.22541	9.57859	1.05e-21	20.9794	17.9932	0.081737	0.38866	moderate	12	723937	++++-++++-++
W	EUR	6	151514474	A	AC		LOC124901436	0.052928	1.19181	0.021494	1.14968	1.23548	9.55655	1.3e-21	20.8869	15.5605	0.049121	0.485877	moderate	9	636410	++++??+++-+?
W	EUR	6	151517110	C	T	rs7759516	CCDC170	0.187607	1.11241	0.011375	1.09012	1.13516	10.3139	6.54e-25	24.1843	26.394	0.005668	0.583239	large	12	723937	++-++++++-++
W	EUR	6	151517907	T	C	rs187723820	CCDC170	0.035422	1.3446	0.043798	1.25876	1.4363	8.79672	1.49e-18	17.8267	0	1		low	1	128171	???+????????
W	EUR	6	151518671	A	G	rs1874415	CCDC170	0.055839	1.17731	0.019761	1.13858	1.21736	9.56385	1.21e-21	20.9175	18.1585	0.077975	0.394223	moderate	12	723937	++++-++++-++
W	EUR	6	151519329	T	C	rs139951459	CCDC170	0.055193	1.17558	0.019824	1.13672	1.21576	9.43319	4.23e-21	20.3732	17.7252	0.08818	0.379415	moderate	12	723937	++++-++++-++
W	EUR	6	151519441	G	C	rs149746679	CCDC170	0.055187	1.17597	0.01983	1.13711	1.21617	9.45282	3.51e-21	20.4545	17.5275	0.093211	0.372417	moderate	12	723937	++++-++++-++
W	EUR	6	151519549	A	G	rs9397422	CCDC170	0.341101	1.08282	0.009353	1.06449	1.10147	9.13417	7e-20	19.1551	13.9178	0.237577	0.209643	low	12	723937	++++++-++-++
W	EUR	6	151519926	A	G	rs114137400	CCDC170	0.054466	1.18059	0.020108	1.14118	1.22136	9.58352	1e-21	21.0001	18.7124	0.066455	0.412155	moderate	12	723937	++++-++++-++
W	EUR	6	151520459	G	A	rs7775980	CCDC170	0.187196	1.11334	0.011383	1.09103	1.1361	10.3953	2.8e-25	24.5532	25.6252	0.007376	0.570734	large	12	723937	++-++++++-++
W	EUR	6	151521725	T	A	rs9371529	CCDC170	0.187154	1.11291	0.01138	1.0906	1.13567	10.3562	4.21e-25	24.3757	25.8393	0.006857	0.574293	large	12	723937	++-++++++-++
W	EUR	6	151521781	T	C	rs117027891	CCDC170	0.054481	1.18141	0.020122	1.14197	1.22221	9.62318	6.81e-22	21.1671	18.7279	0.066157	0.41264	moderate	12	723937	++++-++++-++
W	EUR	6	151523308	A	T	rs954238	CCDC170	0.186258	1.11333	0.011424	1.09094	1.13618	10.3566	4.19e-25	24.3775	26.8374	0.004862	0.590124	large	12	723937	++-++++++-++
W	EUR	6	151523448	A	G	rs2001574	CCDC170	0.054694	1.18257	0.020117	1.14314	1.22336	9.69236	3.47e-22	21.46	19.8633	0.047252	0.446214	moderate	12	723937	++++-++++-++
W	EUR	6	151523515	A	G	rs2001575	CCDC170	0.054918	1.1817	0.020094	1.14232	1.22245	9.65404	5.04e-22	21.2975	20.272	0.041748	0.457379	moderate	12	723937	++++-++++-++
W	EUR	6	151524443	C	T	rs7763324	CCDC170	0.343161	1.07983	0.009379	1.06144	1.09853	8.7667	1.95e-18	17.7108	12.1211	0.277033	0.174993	low	11	714850	++++?+-++-++
W	EUR	6	151534608	G	A	rs9383580	CCDC170	0.02186	1.17046	0.026827	1.11788	1.22552	6.71178	1.99e-11	10.7006	7.92028	0.339676	0.116193	low	8	599414	-??++--??+++
W	EUR	6	151555133	T	C	rs147717277	CCDC170	0.021826	1.16616	0.02682	1.1136	1.22121	6.53207	6.71e-11	10.1733	10.0211	0.123768	0.401261	moderate	7	590327	-??+?--??+++
W	EUR	6	151590159	G	A	rs189351379	CCDC170	0.016813	1.35618	0.067275	1.22432	1.50224	5.83807	5.42e-09	8.26568	0	1		low	1	128171	???+????????
W	EUR	6	151591492	C	A	rs144234957	CCDC170	0.016831	1.22106	0.032741	1.15689	1.2888	7.25113	4.31e-13	12.3659	16.113	0.040791	0.503506	large	9	670311	-?++?+-?-+++
W	EUR	6	151600388	T	C	rs79388282	CCDC170	0.039168	1.13267	0.021437	1.09065	1.17631	6.4595	1.09e-10	9.96426	42.7715	1.19e-05	0.74282	large	12	723937	++++-++--++-
W	EUR	6	151605775	C	CT		LOC107986528	0.040167	1.31158	0.040677	1.23185	1.39647	8.47701	2.44e-17	16.6131	0	1		low	1	128171	???+????????
W	EUR	6	151621492	C	T	rs116893412	CCDC170/LOC124901435	0.037615	1.14346	0.021972	1.1004	1.18821	6.84463	7.96e-12	11.0993	39.3028	4.71e-05	0.720121	large	12	723937	++++-++--+--
W	EUR	6	151679794	T	G	rs77898745	ESR1	0.027448	1.17002	0.025805	1.11944	1.22288	6.96441	3.43e-12	11.4652	34.0989	0.000348	0.677409	large	12	723937	-+++-++--+--
W	EUR	6	151683726	T	TCTCA		LOC124901435/LOC107986529	0.052645	1.12807	0.019575	1.0897	1.16779	6.82588	9.07e-12	11.0426	36.6845	1.32e-05	0.781924	very large	9	636410	--++??+--+-?
W	EUR	6	151684094	C	A	rs75134544	ESR1	0.027534	1.1701	0.025771	1.11959	1.22289	6.9777	3.12e-12	11.5062	33.7125	0.000403	0.673711	large	12	723937	-+++-++--+--
W	EUR	6	151687645	T	C	rs3020331	ESR1	0.431135	1.06843	0.009052	1.05069	1.08648	7.74788	9.78e-15	14.0095	18.2297	0.0326	0.506301	large	10	694973	+-++?++++?+-
W	EUR	6	151687789	T	C	rs3020332	ESR1	0.45119	1.06323	0.008957	1.04567	1.08108	7.2171	5.53e-13	12.2572	25.5393	0.002429	0.647602	large	10	694973	+-++?++++?+-
W	EUR	6	151687847	A	G	rs2941741	ESR1	0.424208	1.07439	0.009094	1.05657	1.09252	8.40686	4.44e-17	16.3527	24.4015	0.00371	0.63117	large	10	694973	+-++?++++?+-
W	EUR	6	151688503	G	A	rs2941740	ESR1	0.414491	1.07662	0.009174	1.05864	1.0949	8.59156	9.06e-18	17.0429	22.2475	0.013892	0.550511	large	11	704060	+++++++++?+-
W	EUR	6	151689119	G	A	rs3020333	ESR1	0.452369	1.06316	0.008904	1.04571	1.08091	7.25307	4.25e-13	12.3721	24.9226	0.005494	0.598758	large	11	704060	+-+++++++?+-
W	EUR	6	151689235	A	AT		LOC124901435/LOC107986529	0.422338	1.0798	0.009358	1.06145	1.09845	8.78293	1.68e-18	17.7734	17.4379	0.025859	0.54123	large	9	636410	++++??+++++?
W	EUR	6	151689399	C	T	rs2982573	ESR1	0.424633	1.07387	0.009035	1.05616	1.09188	8.40063	4.68e-17	16.3297	24.6301	0.006093	0.593992	large	11	704060	+-+++++++?+-
W	EUR	6	151689426	T	C	rs2982572	ESR1	0.42456	1.07391	0.009036	1.0562	1.09192	8.40538	4.5e-17	16.3473	24.5603	0.006244	0.59284	large	11	704060	+-+++++++?+-
W	EUR	6	151691604	T	A	rs2982571	ESR1	0.423673	1.0705	0.008866	1.05312	1.08816	8.15897	3.55e-16	15.4494	28.5857	0.002631	0.615192	large	12	723937	+-+++++++++-
W	EUR	6	151691712	CTT	C	rs10656721	ESR1	0.448021	1.06526	0.009189	1.04725	1.08358	7.26705	3.83e-13	12.4169	24.2024	0.002119	0.669454	large	9	636410	+-++??+++-+?
W	EUR	6	151691821	G	A	rs3020334	ESR1	0.430858	1.07522	0.009175	1.05723	1.09351	8.42724	3.73e-17	16.4281	24.2738	0.003889	0.62923	large	10	675630	+?+++++++?+-
W	EUR	6	151691853	G	A	rs2941742	ESR1	0.423568	1.07082	0.008868	1.05344	1.08849	8.19477	2.64e-16	15.5783	28.3744	0.002836	0.612327	large	12	723937	+-+++++++++-
W	EUR	6	151692088	T	G	rs3020335	ESR1	0.423559	1.07091	0.008869	1.05353	1.08858	8.20529	2.42e-16	15.6162	28.281	0.002931	0.611046	large	12	723937	+-+++++++++-
W	EUR	6	151692613	T	C	rs2982570	ESR1	0.423968	1.07202	0.009021	1.05434	1.09	8.19585	2.62e-16	15.5822	27.8802	0.001887	0.641322	large	11	704060	+-+++++++?+-
W	EUR	6	151692625	T	G	rs3020336	ESR1	0.423941	1.07208	0.009021	1.0544	1.09006	8.20355	2.46e-16	15.6099	27.8199	0.001929	0.640545	large	11	704060	+-+++++++?+-
W	EUR	6	151693125	C	T	rs113470730	ESR1	0.018038	1.23858	0.032327	1.17522	1.30536	7.98616	1.46e-15	14.8353	14.7392	0.011537	0.660768	large	6	570450	-??+?-+???-+
W	EUR	6	151693669	C	G	rs2941739	ESR1	0.445591	1.05961	0.008748	1.04247	1.07704	6.95667	3.62e-12	11.4414	31.3236	0.000978	0.648827	large	12	723937	+-+++++++-+-
W	EUR	6	151695234	T	A	rs862346	ESR1	0.425935	1.0604	0.008792	1.04317	1.07792	7.0166	2.36e-12	11.6265	30.0155	0.001576	0.633523	large	12	723937	+-+++++-+-+-
W	EUR	6	151695668	T	C	rs851996	ESR1	0.426102	1.06261	0.008949	1.04507	1.08044	7.1509	8.97e-13	12.047	28.1964	0.001679	0.645345	large	11	704060	+-+++++-+?+-
W	EUR	6	151696556	G	T	rs1293936	ESR1	0.436164	1.0637	0.008813	1.04643	1.08126	7.39291	1.5e-13	12.8242	31.3523	0.000968	0.649148	large	12	723937	+-+++++-+-+-
W	EUR	6	151696823	G	C	rs1293935	ESR1	0.426444	1.06032	0.00879	1.0431	1.07784	7.00812	2.51e-12	11.6002	27.8374	0.003428	0.604848	large	12	723937	+-+++++-+-+-
W	EUR	6	151699255	C	A	rs851985	ESR1	0.399857	1.07225	0.009089	1.05443	1.09036	8.16043	3.51e-16	15.4547	30.3844	0.000741	0.670884	large	11	704060	+-+++++-+?+-
W	EUR	6	151702056	A	G	rs851984	ESR1	0.397573	1.07187	0.008952	1.05433	1.08971	8.2423	1.78e-16	15.7501	30.5855	0.001281	0.640353	large	12	723937	+-+++++-+++-
W	EUR	6	151703280	G	A	rs851983	ESR1	0.388929	1.07458	0.009083	1.05677	1.09268	8.4384	3.39e-17	16.4695	29.0962	0.002193	0.621944	large	12	723937	+++++++-+++-
W	EUR	6	151703850	C	T	rs851982	ESR1	0.398076	1.07258	0.009098	1.05474	1.09071	8.19057	2.73e-16	15.5631	30.2525	0.000779	0.669449	large	11	704060	+-+++++-+?+-
W	EUR	6	151705939	T	A	rs851981	ESR1	0.263446	1.07709	0.009873	1.05774	1.0968	8.02948	1.03e-15	14.988	25.2692	0.008324	0.564687	large	12	723937	+-+++++++++-
W	EUR	6	151706820	C	T	rs851980	ESR1	0.264054	1.07696	0.00986	1.05764	1.09664	8.02537	1.06e-15	14.9735	25.3922	0.007984	0.566797	large	12	723937	+-+++++++++-
W	EUR	6	151708421	T	G	rs851978	ESR1	0.282299	1.05894	0.009514	1.04029	1.07792	6.31781	2.74e-10	9.56255	28.0571	0.003173	0.607943	large	12	723937	--++-++++-+-
W	EUR	6	151708473	C	T	rs851977	ESR1	0.284468	1.06021	0.009515	1.04157	1.0792	6.45773	1.1e-10	9.9592	26.6928	0.005112	0.587905	large	12	723937	--++-++++++-
W	EUR	6	151708873	C	T	rs851976	ESR1	0.284402	1.05995	0.009512	1.04131	1.07893	6.43086	1.31e-10	9.88237	26.8122	0.004905	0.589739	large	12	723937	--++-++++++-
W	EUR	6	151710168	T	C	rs851975	ESR1	0.254641	1.07678	0.009935	1.05731	1.09661	7.94501	2.04e-15	14.6909	26.0908	0.006291	0.578395	large	12	723937	+-+++++++++-
W	EUR	6	151711782	T	C	rs1101081	ESR1	0.283129	1.0623	0.009678	1.04333	1.08161	6.57392	5.07e-11	10.2949	24.91	0.005519	0.598555	large	11	704060	+-+++++++?+-
W	EUR	6	151712508	T	G	rs1101080	ESR1	0.283635	1.06082	0.009518	1.04216	1.0798	6.52165	7.19e-11	10.1432	26.4198	0.005618	0.583645	large	12	723937	--+++++++++-
W	EUR	6	151712927	A	G	rs3020338	ESR1	0.255225	1.07691	0.009926	1.05745	1.09672	7.96594	1.72e-15	14.7643	26.1224	0.006223	0.578906	large	12	723937	+-+++++++++-
W	EUR	6	151713251	T	C	rs7455028	ESR1	0.280614	1.06061	0.009543	1.0419	1.07964	6.48177	9.37e-11	10.0282	28.2641	0.002949	0.610814	large	12	723937	+-++-++++-+-
W	EUR	6	151713489	A	G	rs13216081	ESR1	0.255248	1.07684	0.009924	1.05739	1.09665	7.96022	1.8e-15	14.7442	26.0871	0.006299	0.578335	large	12	723937	+-+++++++++-
W	EUR	6	151713623	T	C	rs13216104	ESR1	0.255229	1.07707	0.009926	1.05761	1.09689	7.98303	1.5e-15	14.8243	25.9187	0.006673	0.575596	large	12	723937	+-+++++++++-
W	EUR	6	151713685	C	T	rs13201871	ESR1	0.255263	1.07681	0.009924	1.05736	1.09662	7.95745	1.84e-15	14.7345	26.1964	0.006067	0.580094	large	12	723937	+-+++++++++-
W	EUR	6	151715472	TC	T	rs34053404	ESR1	0.283754	1.06528	0.009973	1.04573	1.08519	6.69265	2.27e-11	10.6439	20.4766	0.008676	0.60931	large	9	636410	+-++??+++++?
W	EUR	6	151716421	T	C	rs2206949	ESR1	0.281871	1.06457	0.009927	1.04511	1.08439	6.64813	3.07e-11	10.5123	21.496	0.010621	0.581317	large	10	645497	--+++?+++++?
W	EUR	6	151716422	A	T	rs2206948	ESR1	0.253511	1.08201	0.010416	1.0616	1.10282	8.11045	5.3e-16	15.2757	20.5135	0.008559	0.610012	large	9	636410	+-++??+++++?
W	EUR	6	151717105	A	G	rs6932703	ESR1	0.255222	1.07693	0.009924	1.05748	1.09674	7.97026	1.66e-15	14.7794	25.9629	0.006573	0.576318	large	12	723937	+-+++++++++-
W	EUR	6	151718829	C	T	rs10872678	ESR1	0.283733	1.06048	0.009512	1.04184	1.07946	6.48925	8.92e-11	10.0497	26.6311	0.005223	0.586948	large	12	723937	--++-++++++-
W	EUR	6	151718990	G	A	rs12526447	ESR1	0.256618	1.07671	0.009915	1.05727	1.0965	7.95347	1.9e-15	14.7206	26.3117	0.005831	0.581935	large	12	723937	+-+++++++++-
W	EUR	6	151719156	C	T	rs12525163	ESR1	0.281322	1.06052	0.009527	1.04185	1.07953	6.48396	9.24e-11	10.0345	28.4022	0.002808	0.612706	large	12	723937	--++-++++-+-
W	EUR	6	151719480	A	G	rs3020339	ESR1	0.255208	1.07697	0.009924	1.05752	1.09678	7.97411	1.61e-15	14.7929	25.8654	0.006796	0.574722	large	12	723937	+-+++++++++-
W	EUR	6	151719742	G	T	rs75212262	ESR1	0.024376	1.17393	0.025176	1.12458	1.22544	7.3188	2.61e-13	12.5836	15.7347	0.107482	0.364463	moderate	11	695507	-?+++-++---+
W	EUR	6	151721125	A	C	rs10484921	ESR1	0.261053	1.07798	0.010025	1.05833	1.09799	8.00022	1.3e-15	14.8848	25.2726	0.004852	0.604315	large	11	695507	+?+++++++++-
W	EUR	6	151721278	T	A	rs11756568	ESR1	0.283269	1.0613	0.009526	1.04262	1.0803	6.56952	5.22e-11	10.2821	27.3086	0.004127	0.597196	large	12	723937	--++-++++++-
W	EUR	6	151721367	C	A	rs7772579	ESR1	0.286047	1.06155	0.00964	1.04266	1.08079	6.51914	7.31e-11	10.1359	25.9032	0.003873	0.613947	large	11	704060	--++-++++?+-
W	EUR	6	151722155	G	A	rs3020340	ESR1	0.28492	1.06053	0.009502	1.0419	1.07949	6.50106	8.25e-11	10.0837	26.6627	0.005166	0.587439	large	12	723937	--++-++++++-
W	EUR	6	151722972	C	T	rs11755191	ESR1	0.02303	1.17196	0.025776	1.12144	1.22476	7.05776	1.76e-12	11.7546	10.8877	0.283483	0.173381	low	10	694973	-+++?-+++?-+
W	EUR	6	151723737	T	A	rs7749650	ESR1	0.283359	1.06003	0.009514	1.04138	1.07901	6.43771	1.25e-10	9.90194	26.4155	0.005626	0.583577	large	12	723937	--+++++++++-
W	EUR	6	151723749	G	A	rs7749659	ESR1	0.255244	1.0757	0.009914	1.05627	1.09549	7.84558	4.52e-15	14.3451	27.6014	0.003725	0.60147	large	12	723937	+-+++++++++-
W	EUR	6	151725226	G	A	rs148375951	ESR1	0.017716	1.2307	0.031966	1.16805	1.29671	7.78673	7.2e-15	14.1425	14.3412	0.026049	0.581624	large	7	590327	+??+?-+??--+
W	EUR	6	151726341	G	T	rs6940919	ESR1	0.248227	1.08098	0.010422	1.06055	1.1018	8.00012	1.3e-15	14.8844	20.7801	0.013663	0.566894	large	10	645497	+-+++?+++++?
W	EUR	6	151726422	C	G	rs3020341	ESR1	0.275928	1.06373	0.009986	1.04416	1.08367	6.52055	7.24e-11	10.14	23.9306	0.004412	0.623912	large	10	645497	+-++-?+++-+?
W	EUR	6	151726618	G	A	rs3020342	ESR1	0.277623	1.05777	0.009544	1.03906	1.07681	6.16936	7.07e-10	9.15083	29.0795	0.002206	0.621727	large	12	723937	--++-++++-+-
W	EUR	6	151726887	T	C	rs1159327	ESR1	0.270533	1.05968	0.009664	1.04074	1.07897	6.29898	3.09e-10	9.5098	27.3586	0.004055	0.597933	large	12	723937	+-+++++++-+-
W	EUR	6	151728707	G	C	rs537818284	ESR1	0.04525	1.27055	0.037456	1.19714	1.34847	7.88547	3.29e-15	14.4834	0	1		low	1	128171	???+????????
W	EUR	6	151729388	C	G	rs35240111	ESR1	0.275656	1.05853	0.009576	1.03976	1.07763	6.23102	4.78e-10	9.32071	28.2551	0.002958	0.610689	large	12	723937	+-++-++++-+-
W	EUR	6	151730908	A	G	rs6899458	ESR1	0.242836	1.05405	0.009904	1.03464	1.07383	5.55057	2.92e-08	7.53516	29.6167	0.00182	0.628587	large	12	723937	--++-++++-+-
W	EUR	6	151731080	G	A	rs2982564	ESR1	0.244039	1.05756	0.010079	1.03781	1.0777	5.81723	6.14e-09	8.21154	25.8036	0.004013	0.612458	large	11	704060	+-++-++++?+-
W	EUR	6	151731517	T	C	rs2982561	ESR1	0.538354	1.05212	0.008792	1.03488	1.06964	6.02944	1.69e-09	8.7713	25.268	0.008328	0.564666	large	12	723937	+-+++---+++-
W	EUR	6	151734843	T	A	rs6904031	ESR1	0.070292	1.13396	0.016689	1.10124	1.16764	8.41763	4.05e-17	16.3926	17.5947	0.091474	0.374812	moderate	12	723937	++++++++++++
W	EUR	6	151734915	A	C	rs11155808	ESR1	0.577431	1.0512	0.009485	1.03261	1.07012	5.48455	4.24e-08	7.37233	18.7014	0.016541	0.572224	large	9	625620	+-++-?--+?+?
W	EUR	6	151734918	A	C	rs62442016	ESR1	0.577429	1.05131	0.009486	1.03272	1.07024	5.49644	3.97e-08	7.40152	18.6656	0.016754	0.571404	large	9	625620	+-++-?--+?+?
W	EUR	6	151735011	G	A	rs2982558	ESR1	0.551294	1.05309	0.008846	1.03575	1.07072	6.10757	1.04e-09	8.98219	22.5785	0.020256	0.51281	large	12	723937	++++-+--+++-
W	EUR	6	151735707	A	G	rs2982556	ESR1	0.551291	1.05326	0.008843	1.03593	1.07089	6.12979	9.06e-10	9.04265	22.8696	0.018439	0.519012	large	12	723937	+-++-+--+++-
W	EUR	6	151737709	A	T	rs3020300	ESR1	0.550345	1.0525	0.008842	1.03517	1.07012	6.04017	1.58e-09	8.80012	25.0058	0.009099	0.560101	large	12	723937	+-++-+--+++-
W	EUR	6	151738428	A	G	rs2982552	ESR1	0.536003	1.05662	0.009173	1.03864	1.0749	6.28959	3.28e-10	9.48357	21.7011	0.016702	0.539194	large	11	704060	+-++-+--+?++
W	EUR	6	151740075	T	G	rs2982551	ESR1	0.551359	1.052	0.00884	1.03467	1.06961	5.98293	2.25e-09	8.64698	23.9252	0.013052	0.540233	large	12	723937	+-++-+--+-++
W	EUR	6	151740339	T	G	rs2982550	ESR1	0.553994	1.05725	0.00953	1.03857	1.07626	6.1209	9.58e-10	9.01843	21.4607	0.018101	0.534031	large	11	584345	?-++-+--+-++
W	EUR	6	151740444	C	T	rs3020301	ESR1	0.552332	1.05324	0.008856	1.03588	1.07089	6.11826	9.74e-10	9.01126	22.5341	0.020547	0.51185	large	12	723937	+-++-+--+-++
W	EUR	6	151743220	A	G	rs1999806	ESR1	0.543411	1.04726	0.008722	1.03016	1.06464	5.49895	3.91e-08	7.4077	16.638	0.119049	0.338863	moderate	12	723937	+-++-+--+-++
W	EUR	6	151743329	T	C	rs3020304	ESR1	0.542629	1.04951	0.008884	1.0321	1.06722	5.66133	1.54e-08	7.81245	15.7033	0.108447	0.36319	moderate	11	704060	+-++-+--+?++
W	EUR	6	151744751	T	C	rs3020306	ESR1	0.544997	1.04726	0.008734	1.03014	1.06466	5.49157	4.08e-08	7.38956	15.3749	0.16597	0.284547	moderate	12	723937	+-++-+--+-++
W	EUR	6	151749793	A	G	rs1361024	ESR1	0.0779	1.12039	0.016172	1.08869	1.15301	7.76343	8.66e-15	14.0626	17.9078	0.036259	0.497425	moderate	10	694973	++++?++++?++
W	EUR	6	151751583	T	G	rs9918437	ESR1	0.078627	1.11199	0.015797	1.08103	1.14384	7.36763	1.81e-13	12.7419	20.9788	0.021242	0.523329	large	11	714850	++++?++++-++
W	EUR	6	151759387	A	C	rs147867792	ESR1	0.017092	1.22576	0.032093	1.16286	1.29207	7.57374	3.79e-14	13.4213	13.7407	0.032671	0.563341	large	7	590327	-??+?-+??+-+
W	EUR	6	151763727	C	T	rs2504071	ESR1	0.565082	1.04836	0.008812	1.03109	1.06592	5.57194	2.58e-08	7.58826	16.4425	0.087647	0.39182	moderate	11	714850	+-++?++-+-++
W	EUR	6	151774694	C	G	rs2504066	ESR1	0.488839	1.04885	0.008982	1.03125	1.06676	5.52273	3.42e-08	7.46626	9.64173	0.38026	0.0665574	low	10	698741	++++?+-?+-++
W	EUR	6	151804193	C	A	rs190029824	ESR1	0.039744	1.30865	0.040888	1.22851	1.39402	8.3431	7.62e-17	16.1179	0	1		low	1	128171	???+????????
W	EUR	6	151940169	A	G	rs150722294	ESR1	0.042055	1.28877	0.039563	1.21122	1.37128	8.01262	1.18e-15	14.9285	0	1		low	1	128171	???+????????
W	EUR	6	152081905	A	C	rs192794273	ESR1	0.039568	1.31859	0.041672	1.23692	1.40566	8.4773	2.43e-17	16.6142	0	1		low	1	128171	???+????????
W	EUR	6	152101993	C	T	rs9341077	ESR1	0.036637	0.864126	0.019134	0.826623	0.903329	-6.4512	1.15e-10	9.94049	18.3945	0.072866	0.401996	moderate	12	723937	----++------
W	EUR	6	152105298	T	G	rs73625113	ESR1	0.036243	0.861481	0.019432	0.823394	0.90133	-6.46282	1.06e-10	9.97377	15.5277	0.113976	0.355988	moderate	11	704060	-----+---?--
W	EUR	6	152114508	A	G	rs73625120	ESR1	0.037388	0.861612	0.018728	0.824906	0.899951	-6.70584	2.07e-11	10.683	14.9006	0.187093	0.261775	moderate	12	723937	-----+------
W	EUR	6	152114619	T	C	rs113766362	ESR1	0.03735	0.86019	0.018694	0.82355	0.89846	-6.78122	1.24e-11	10.9081	14.887	0.187728	0.261101	moderate	12	723937	-----+------
W	EUR	6	152120708	T	C	rs73625127	ESR1	0.037307	0.860717	0.019039	0.823401	0.899725	-6.6326	3.41e-11	10.4666	12.288	0.266242	0.1862	low	11	704060	-----+---?--
W	EUR	6	152128660	A	G	rs73625130	ESR1	0.037786	0.863765	0.018623	0.827264	0.901877	-6.6482	3.07e-11	10.5125	14.0533	0.230057	0.217267	low	12	723937	-----+------
W	EUR	6	152128716	T	C	rs73625131	ESR1	0.037747	0.86143	0.018897	0.824391	0.900133	-6.65221	2.99e-11	10.5243	14.1861	0.16467	0.295085	moderate	11	704060	-----+---?--
W	EUR	6	152128859	T	G	rs111610638	ESR1	0.037894	0.863972	0.018606	0.827503	0.902048	-6.64501	3.14e-11	10.5031	14.2485	0.219547	0.227989	low	12	723937	-----+------
W	EUR	6	152130070	A	G	rs147631975	SYNE1	0.036406	0.860452	0.019234	0.822754	0.899877	-6.57548	5.02e-11	10.2994	14.6706	0.144541	0.318364	moderate	11	704060	-----+---?--
W	EUR	6	152130511	T	C	rs58450883	SYNE1	0.03814	0.864637	0.018573	0.828234	0.902639	-6.62755	3.53e-11	10.4518	15.3923	0.165231	0.285358	moderate	12	723937	-----+------
W	EUR	6	152131971	T	G	rs73625140	SYNE1	0.039462	0.869727	0.018751	0.832975	0.908102	-6.33603	2.43e-10	9.61373	15.6108	0.111328	0.359419	moderate	11	695507	-?---+------
W	EUR	6	152134618	C	T	rs111633949	SYNE1	0.038055	0.864419	0.018642	0.82788	0.90257	-6.61202	3.92e-11	10.4062	15.8366	0.147307	0.305406	moderate	12	723937	-----+---+--
W	EUR	6	152137855	A	G	rs112578997	SYNE1	0.037852	0.866327	0.018715	0.829645	0.90463	-6.50069	8.27e-11	10.0827	16.5179	0.122968	0.334055	moderate	12	723937	-----+---+--
W	EUR	6	152140568	T	C	rs111550108	SYNE1	0.037832	0.859475	0.018905	0.822422	0.898197	-6.73527	1.7e-11	10.7706	14.443	0.153727	0.307623	moderate	11	704060	-----+---?--
W	EUR	6	152149158	C	T	rs17082233	SYNE1	0.048067	0.892294	0.017388	0.858214	0.927727	-5.73571	9.96e-09	8.00156	14.7393	0.194743	0.253698	moderate	12	723937	---------+--
W	EUR	6	152149617	A	C	rs17082236	SYNE1	0.049481	0.895224	0.017497	0.860931	0.930884	-5.55381	2.86e-08	7.5432	15.039	0.130646	0.335063	moderate	11	695507	-?-------+--
W	EUR	6	152149912	C	T	rs73625169	SYNE1	0.038559	0.864387	0.018844	0.827453	0.902971	-6.54098	6.32e-11	10.1991	16.3654	0.08964	0.388954	moderate	11	695507	-?----------
W	EUR	6	152150453	T	C	rs73632499	SYNE1	0.047895	0.88656	0.017619	0.852026	0.922493	-5.93982	2.93e-09	8.53259	13.13	0.216491	0.238388	low	11	704060	---------?--
W	EUR	6	152150777	A	G	rs7743748	SYNE1	0.047953	0.885752	0.017615	0.851227	0.921677	-5.9808	2.28e-09	8.64131	12.8943	0.229643	0.224462	low	11	704060	---------?--
W	EUR	6	152151075	C	T	rs2103809	SYNE1	0.042312	0.87491	0.017886	0.839854	0.91143	-6.40498	1.55e-10	9.80867	12.4214	0.332818	0.114429	low	12	723937	---------+--
W	EUR	6	152151149	C	G	rs2092753	SYNE1	0.042292	0.875264	0.017896	0.840188	0.911804	-6.38464	1.77e-10	9.75095	12.5243	0.325552	0.121704	low	12	723937	---------+--
W	EUR	6	152151496	G	A	rs2881823	SYNE1	0.038706	0.869328	0.018402	0.833261	0.906957	-6.47729	9.65e-11	10.0153	11.0769	0.436843	0.00694273	low	12	723937	------------
W	EUR	6	152151525	A	T	rs2348080	SYNE1	0.042311	0.87496	0.017891	0.839894	0.911489	-6.40097	1.59e-10	9.79728	12.419	0.332985	0.114261	low	12	723937	---------+--
W	EUR	6	152152046	C	T	rs910415	SYNE1	0.042282	0.870385	0.018117	0.834876	0.907405	-6.53215	6.71e-11	10.1736	10.706	0.380878	0.0659434	low	11	704060	---------?--
W	EUR	6	152155209	G	T	rs73633307	SYNE1	0.042666	0.876185	0.01828	0.840356	0.913541	-6.20504	5.64e-10	9.24892	12.5507	0.249886	0.203234	low	11	714850	----?-------
W	EUR	6	152182988	AACTC	A	rs113956064	SYNE1	0.523423	0.951624	0.008376	0.935206	0.968329	-5.58471	2.4e-08	7.62008	21.9889	0.002552	0.681658	large	8	616533	-+--??--+?-?
W	EUR	6	152183739	T	A	rs2813511	SYNE1	0.509735	0.954563	0.008014	0.938855	0.970534	-5.49301	4.04e-08	7.39309	24.6568	0.010231	0.553875	large	12	723937	-----+--+--+
W	EUR	6	152188030	C	T	rs79703198	SYNE1	0.013861	1.29088	0.038554	1.21531	1.37114	8.29592	1.13e-16	15.9452	2.2134	0.529313	0	low	4	518047	+-?+??????+?
W	EUR	6	152188819	G	A	rs7740884	SYNE1	0.369366	0.951945	0.00847	0.935343	0.96884	-5.48663	4.19e-08	7.37743	26.0673	0.001992	0.65474	large	10	645497	-++--?-++--?
W	EUR	6	152188850	C	T	rs7745102	SYNE1	0.370415	0.950703	0.008602	0.933843	0.967867	-5.53752	3.14e-08	7.50282	25.7799	0.001145	0.68968	large	9	625620	-++--?-++?-?
W	EUR	6	152192561	T	A	rs2813530	SYNE1	0.479031	0.952727	0.007934	0.937176	0.968536	-5.76739	8.26e-09	8.08284	25.2789	0.004841	0.604414	large	11	714850	----?+-++--+
W	EUR	6	152194901	C	T	rs2635461	SYNE1	0.08234	1.08112	0.014497	1.05271	1.1103	5.74003	9.71e-09	8.01263	5.1569	0.92333	0	low	12	723937	+-++-+++++++
W	EUR	6	152197884	A	G	rs2635464	SYNE1	0.08204	1.08401	0.014573	1.05545	1.11334	5.92107	3.29e-09	8.48307	5.4302	0.908558	0	low	12	723937	+-++-+++-+++
W	EUR	6	152202601	C	G	rs77483076	SYNE1	0.039692	1.1713	0.020841	1.13045	1.21362	8.73014	2.69e-18	17.5703	24.8525	0.009581	0.557389	large	12	723937	++-+-+-+-+++
W	EUR	6	152209472	A	G	rs74438331	SYNE1	0.033871	1.13243	0.022225	1.08887	1.17774	6.21416	5.32e-10	9.2741	14.49	0.151789	0.309871	moderate	11	704060	+-+++-+++?--
W	EUR	6	152210675	A	G	rs9479263	SYNE1	0.03423	1.13443	0.022208	1.0909	1.17969	6.31843	2.73e-10	9.56429	12.1283	0.276563	0.175481	low	11	695507	+?+++-+++-+-
W	EUR	6	152211087	A	G	rs2763028	SYNE1	0.777314	0.946188	0.009456	0.927654	0.965093	-5.48036	4.34e-08	7.36206	17.7882	0.058643	0.43783	moderate	11	714850	-+--?---++--
W	EUR	6	152212404	C	T	rs117156394	SYNE1	0.040733	1.3044	0.04052	1.22498	1.38897	8.29171	1.18e-16	15.9298	0	1		low	1	128171	???+????????
W	EUR	6	152214208	G	A	rs117117535	SYNE1	0.03663	1.13535	0.022622	1.09101	1.18149	6.24549	4.36e-10	9.36081	12.9093	0.115007	0.380294	moderate	9	625620	+-+++?+-+?+?
W	EUR	6	152217850	C	T	rs73781102	SYNE1	0.083642	0.86255	0.013395	0.836295	0.889629	-9.37537	7.33e-21	20.1347	22.7869	0.011561	0.561151	large	11	704060	---------?--
W	EUR	6	152218896	C	T	rs78900103	SYNE1	0.08444	0.863742	0.013537	0.83721	0.891115	-9.20221	3.72e-20	19.4289	21.769	0.009641	0.586567	large	10	675630	-?-------?--
W	EUR	6	152219222	C	T	rs17195304	SYNE1	0.083105	0.86393	0.013176	0.838105	0.890551	-9.44628	3.74e-21	20.4274	22.5991	0.020122	0.513254	large	12	723937	------------
W	EUR	6	152222814	T	C	rs4870084	SYNE1	0.192475	0.914438	0.009644	0.895536	0.933738	-8.39353	4.97e-17	16.3035	19.7944	0.031259	0.494806	moderate	11	704060	---------?--
W	EUR	6	152224036	T	A	rs7741405	SYNE1	0.245998	1.08278	0.010318	1.06256	1.10339	8.26873	1.43e-16	15.8461	31.0985	0.001063	0.646285	large	12	723937	++++-+++-+++
W	EUR	6	152224730	C	T	rs17082358	SYNE1	0.196422	1.09878	0.011145	1.07693	1.12107	9.19435	4.01e-20	19.3972	29.9889	0.001591	0.633198	large	12	723937	++++-++++-++
W	EUR	6	152226892	G	T	rs17803505	SYNE1	0.082923	0.858235	0.013243	0.832278	0.885002	-9.75652	1.85e-22	21.7335	20.9266	0.021611	0.522139	large	11	704060	---------?--
W	EUR	6	152226916	A	C	rs9479272	SYNE1	0.221214	0.915441	0.009126	0.897554	0.933686	-8.77518	1.8e-18	17.7435	20.5031	0.024838	0.512268	large	11	704060	---------?--
W	EUR	6	152228174	T	C	rs13206305	SYNE1	0.19753	1.10203	0.011315	1.07985	1.12466	9.36697	7.94e-21	20.1001	27.1627	0.002454	0.631849	large	11	704060	++++-++++?++
W	EUR	6	152231032	A	G	rs73005444	SYNE1	0.22124	0.915114	0.008981	0.897511	0.933062	-8.9513	3.72e-19	18.4291	20.6393	0.037306	0.467037	moderate	12	723937	------------
W	EUR	6	152232583	T	A	rs17803970	SYNE1	0.082495	0.858941	0.01307	0.833324	0.885344	-9.84339	7.82e-23	22.1067	22.0559	0.023944	0.501267	large	12	723937	------------
W	EUR	6	152232879	G	C	rs71575922	SYNE1	0.159711	1.12315	0.012279	1.09908	1.14774	10.5089	8.45e-26	25.073	37.2509	0.000105	0.704705	large	12	723937	++++-+++++++
W	EUR	6	152233261	T	C	rs12110479	SYNE1	0.195465	1.09401	0.011084	1.07229	1.11618	8.78074	1.72e-18	17.765	30.6415	0.001255	0.64101	large	12	723937	++++-++++-++
W	EUR	6	152233602	A	G	rs35764603	SYNE1	0.195434	1.09429	0.011085	1.07256	1.11645	8.80613	1.37e-18	17.8631	30.9727	0.001113	0.644849	large	12	723937	++++-++++-++
W	EUR	6	152233977	T	C	rs2296254	SYNE1	0.213424	0.91628	0.009239	0.898171	0.934753	-8.58536	9.56e-18	17.0195	17.7788	0.058812	0.437531	moderate	11	704060	-+-------?--
W	EUR	6	152234298	G	C	rs9383979	SYNE1	0.499436	0.953979	0.008037	0.938227	0.969996	-5.546	2.99e-08	7.52383	9.25783	0.507822	0	low	11	704060	---------?--
W	EUR	6	152234313	A	G	rs35194179	SYNE1	0.499461	0.952332	0.008271	0.936121	0.968824	-5.57561	2.53e-08	7.59739	6.89103	0.548434	0	low	9	636410	----??-----?
W	EUR	6	152235123	C	T	rs12110523	SYNE1	0.195237	1.0966	0.011114	1.07482	1.11883	9.00786	2.23e-19	18.6521	29.2923	0.002044	0.624475	large	12	723937	++++-+++-+++
W	EUR	6	152235391	T	C	rs12111427	SYNE1	0.202166	1.12029	0.011092	1.09855	1.14246	11.3609	7.09e-30	29.1495	44.0173	7.22e-06	0.750098	very large	12	723937	++++-+++-+++
W	EUR	6	152235465	A	G	rs35429109	SYNE1	0.202097	1.12033	0.011094	1.09858	1.1425	11.362	7e-30	29.1547	44.5345	5.86e-06	0.753	very large	12	723937	++++-+++-+++
W	EUR	6	152237062	A	G	rs11751190	SYNE1	0.202359	1.11978	0.011079	1.09807	1.14193	11.3231	1.09e-29	28.962	43.3989	9.25e-06	0.746537	large	12	723937	++++-+++-+++
W	EUR	6	152237417	T	C	rs13192494	SYNE1	0.201844	1.12051	0.011099	1.09875	1.14269	11.375	6.03e-30	29.2194	44.6151	5.67e-06	0.753447	very large	12	723937	++++-+++-+++
W	EUR	6	152237488	A	T	rs6927162	SYNE1	0.441219	0.940858	0.007855	0.925463	0.95651	-7.24206	4.6e-13	12.3369	21.6682	0.016887	0.538495	large	11	714850	-+--?------+
W	EUR	6	152239781	A	G	rs9479275	SYNE1	0.269291	0.918602	0.008569	0.901808	0.935709	-9.01848	2.02e-19	18.6942	22.4677	0.02099	0.510408	large	12	723937	------------
W	EUR	6	152240213	A	C	rs9371245	SYNE1	0.615577	1.07138	0.009424	1.05291	1.09017	7.77053	8.19e-15	14.0869	31.436	0.000939	0.650083	large	12	723937	++++++++--++
W	EUR	6	152240602	A	G	rs9322364	SYNE1	0.623068	1.06788	0.009426	1.04941	1.08668	7.3767	1.69e-13	12.7714	30.4805	0.001331	0.639113	large	12	723937	++++++++--++
W	EUR	6	152241136	G	C	rs58415480	SYNE1	0.165544	1.15037	0.012186	1.12649	1.17476	13.087	4.29e-39	38.3675	52.4064	2.3e-07	0.790102	very large	12	723937	++++-+++++++
W	EUR	6	152241830	A	G	rs13210209	SYNE1	0.450992	1.08259	0.009224	1.06451	1.10098	9.23585	2.72e-20	19.565	47.0028	3.92e-07	0.808522	very large	10	694973	++++?+++-?++
W	EUR	6	152241832	C	T	rs13195723	SYNE1	0.459639	1.08613	0.00918	1.06814	1.10443	9.69417	3.41e-22	21.4677	47.0967	3.77e-07	0.808904	very large	10	694973	++++?+++-?++
W	EUR	6	152243010	G	A	rs4869758	SYNE1	0.572147	1.0678	0.009268	1.04963	1.08628	7.49331	7.01e-14	13.154	27.4939	0.003868	0.599911	large	12	723937	++-+-++++-++
W	EUR	6	152243617	A	G	rs74636305	SYNE1	0.073672	0.854349	0.013717	0.827463	0.882108	-9.64931	5.28e-22	21.2775	15.4622	0.162301	0.288586	moderate	12	723937	------------
W	EUR	6	152243859	C	G	rs17082381	SYNE1	0.073544	0.85523	0.013734	0.828312	0.883022	-9.58438	9.91e-22	21.0037	16.0181	0.140459	0.313279	moderate	12	723937	------------
W	EUR	6	152244762	C	T	rs3888239	SYNE1	0.579425	1.07126	0.009653	1.05234	1.09052	7.57143	3.86e-14	13.4136	24.1583	0.004058	0.627457	large	10	675630	+?-+-++++?++
W	EUR	6	152245912	C	T	rs6901631	SYNE1	0.126969	0.89231	0.01192	0.868947	0.916301	-8.41752	4.05e-17	16.3922	18.5324	0.029475	0.514365	large	10	675630	-?-------?--
W	EUR	6	152246848	G	A	rs75730028	SYNE1	0.073076	0.849828	0.013952	0.822482	0.878083	-9.75121	1.95e-22	21.7109	12.8269	0.23351	0.22039	low	11	704060	---------?--
W	EUR	6	152247587	A	G	rs9371246	SYNE1	0.546369	1.0705	0.009171	1.05253	1.08878	7.88545	3.29e-15	14.4833	22.4359	0.021206	0.509714	large	12	723937	++++-+-+++++
W	EUR	6	152248031	T	C	rs35065475	SYNE1	0.585239	1.06702	0.009337	1.04872	1.08564	7.34954	2.07e-13	12.6831	25.27	0.008322	0.5647	large	12	723937	++-+-++++-++
W	EUR	6	152249139	G	A	rs17215781	SYNE1	0.07238	0.850354	0.014003	0.822908	0.878715	-9.68431	3.75e-22	21.4259	12.7818	0.236129	0.217638	low	11	704060	---------?--
W	EUR	6	152249280	A	G	rs6557210	SYNE1	0.638032	1.06696	0.009527	1.04829	1.08597	7.19544	6.48e-13	12.1882	32.3136	0.000679	0.659586	large	12	723937	++++-+++--++
W	EUR	6	152249905	A	G	rs6940851	SYNE1	0.585352	1.06698	0.009337	1.04868	1.0856	7.34538	2.14e-13	12.6696	25.3457	0.008111	0.566002	large	12	723937	++-+-++++-++
W	EUR	6	152250071	T	G	rs4870087	SYNE1	0.638189	1.06696	0.009531	1.04828	1.08597	7.19152	6.67e-13	12.1758	32.1028	0.000734	0.657351	large	12	723937	++++-+++--++
W	EUR	6	152250080	A	C	rs4870088	SYNE1	0.638116	1.06685	0.009529	1.04817	1.08586	7.18093	7.21e-13	12.1421	31.8932	0.000793	0.655099	large	12	723937	++++-+++--++
W	EUR	6	152251214	T	G	rs9383980	SYNE1	0.585448	1.06723	0.00934	1.04893	1.08586	7.37136	1.76e-13	12.754	25.0183	0.009061	0.560322	large	12	723937	++-+-++++-++
W	EUR	6	152253365	C	T	rs7740449	SYNE1	0.638091	1.06732	0.009534	1.04863	1.08634	7.22974	5.04e-13	12.2975	32.2733	0.000689	0.659161	large	12	723937	++++-+++--++
W	EUR	6	152254038	A	G	rs4870089	SYNE1	0.587138	1.07057	0.009539	1.05187	1.0896	7.58588	3.45e-14	13.4619	23.3941	0.009382	0.572541	large	11	704060	++-+-++++?++
W	EUR	6	152254569	T	G	rs7763242	SYNE1	0.585279	1.06743	0.00934	1.04912	1.08606	7.3932	1.5e-13	12.8252	25.4421	0.00785	0.567645	large	12	723937	++-+-++++-++
W	EUR	6	152255456	G	A	rs9397495	SYNE1	0.58556	1.06774	0.009346	1.04943	1.08638	7.42424	1.18e-13	12.9267	24.581	0.010494	0.552501	large	12	723937	++-+-++++-++
W	EUR	6	152257563	C	A	rs9397091	SYNE1	0.586772	1.07075	0.009544	1.05204	1.08979	7.6015	3.06e-14	13.5142	21.6731	0.01686	0.538598	large	11	704060	++-+-++++?++
W	EUR	6	152257960	G	A	rs4869759	SYNE1	0.585419	1.06786	0.009347	1.04954	1.08651	7.43676	1.08e-13	12.9677	24.5582	0.010574	0.552085	large	12	723937	++-+-++++-++
W	EUR	6	152258167	A	C	rs4869761	SYNE1	0.637905	1.06814	0.009545	1.04943	1.08718	7.31171	2.75e-13	12.5607	30.4448	0.001349	0.63869	large	12	723937	++++-+++--++
W	EUR	6	152258414	T	C	rs4869762	SYNE1	0.58509	1.06798	0.009349	1.04966	1.08663	7.4486	9.85e-14	13.0066	24.128	0.012204	0.544099	large	12	723937	++-+-++++-++
W	EUR	6	152258680	C	T	rs9383615	SYNE1	0.585185	1.06794	0.00935	1.04962	1.08659	7.44358	1.02e-13	12.9901	23.9596	0.012905	0.540894	large	12	723937	++-+-++++-++
W	EUR	6	152258937	G	A	rs9397092	SYNE1	0.638262	1.06794	0.009543	1.04923	1.08698	7.29131	3.2e-13	12.4949	30.5701	0.001289	0.640171	large	12	723937	++++-+++--++
W	EUR	6	152263975	G	A	rs9383982	SYNE1	0.638973	1.06966	0.00956	1.05092	1.08873	7.46858	8.47e-14	13.0724	27.4022	0.003994	0.598572	large	12	723937	++++-+++--++
W	EUR	6	152264078	A	G	rs111407432	SYNE1	0.074719	0.856231	0.013706	0.829367	0.883965	-9.54355	1.47e-21	20.8325	13.7339	0.248072	0.19906	low	12	723937	------------
W	EUR	6	152264319	G	A	rs4870090	SYNE1	0.621195	1.06824	0.009755	1.04913	1.08771	7.16469	8.12e-13	12.0907	27.6039	0.003721	0.601506	large	12	723937	++++-+++--++
W	EUR	6	152264364	C	G	rs4870091	SYNE1	0.638812	1.06985	0.00956	1.05111	1.08892	7.48888	7.26e-14	13.1394	27.1165	0.004413	0.594343	large	12	723937	++++-+++--++
W	EUR	6	152266617	C	T	rs6921228	SYNE1	0.638962	1.06946	0.00956	1.05072	1.08853	7.4466	1e-13	13.0001	28.6499	0.002572	0.616054	large	12	723937	++++-+++--++
W	EUR	6	152266799	A	C	rs6937888	SYNE1	0.638819	1.06921	0.009557	1.05048	1.08828	7.42079	1.22e-13	12.9154	28.5742	0.002642	0.615037	large	12	723937	++++-+++--++
W	EUR	6	152269482	G	T	rs6939382	SYNE1	0.645943	1.0692	0.00962	1.05035	1.0884	7.37084	1.77e-13	12.7523	28.6407	0.00258	0.615931	large	12	723937	++++++++--++
W	EUR	6	152270980	G	C	rs36069217	SYNE1	0.073252	0.85578	0.013812	0.828709	0.883735	-9.49633	2.32e-21	20.6353	14.0689	0.229205	0.218133	low	12	723937	------------
W	EUR	6	152271616	T	C	rs633891	SYNE1	0.433349	1.0809	0.009338	1.0626	1.09952	8.92816	4.59e-19	18.3383	26.9174	0.001443	0.665644	large	10	694973	++++?++++?++
W	EUR	6	152271966	T	C	rs76190980	SYNE1	0.089537	0.897079	0.01328	0.871051	0.923886	-7.22985	5.04e-13	12.2978	14.2694	0.075008	0.43936	moderate	9	666543	-?--?-++-?--
W	EUR	6	152271967	G	A	rs6904757	SYNE1	0.354662	0.928567	0.008248	0.912401	0.94502	-8.2709	1.4e-16	15.854	13.5856	0.13785	0.337533	moderate	10	694973	----?-+--?--
W	EUR	6	152275743	AT	A	rs111798622	SYNE1	0.312433	0.934972	0.008679	0.917961	0.952298	-7.17723	7.41e-13	12.1304	18.1218	0.020331	0.558544	large	9	636410	+---??-----?
W	EUR	6	152277329	A	G	rs117866066	SYNE1	0.100459	0.884365	0.016156	0.8527	0.917207	-6.6055	4.1e-11	10.3871	13.2394	0.152071	0.320209	moderate	10	575889	---?+----?--
W	EUR	6	152281283	T	C	rs78404593	SYNE1	0.110296	0.901741	0.012012	0.878197	0.925916	-7.66241	1.91e-14	13.7192	5.62092	0.777177	0	low	10	694973	----?----?--
W	EUR	6	152282489	C	G	rs9397093	SYNE1	0.291151	0.944296	0.008549	0.92754	0.961355	-6.27443	3.62e-10	9.44126	16.9232	0.07608	0.409096	moderate	11	714850	+-+-?-------
W	EUR	6	152283709	G	A	rs9397500	SYNE1	0.291685	0.94396	0.008546	0.927208	0.961013	-6.31321	2.82e-10	9.54965	16.379	0.089286	0.389461	moderate	11	714850	+---?-------
W	EUR	6	152285439	A	G	rs78971980	SYNE1	0.112794	0.90822	0.011741	0.885208	0.931831	-7.35197	2.04e-13	12.691	10.8062	0.459635	0	low	12	723937	-+--+-------
W	EUR	6	152285542	A	G	rs76984077	SYNE1	0.112675	0.907921	0.011745	0.884902	0.93154	-7.37236	1.75e-13	12.7573	10.4592	0.489615	0	low	12	723937	-+--+-------
W	EUR	6	152289837	G	A	rs13211170	SYNE1	0.22231	1.12282	0.010923	1.10141	1.14464	11.7936	4.58e-32	31.3395	60.4938	2.92e-09	0.834694	very large	11	714850	++++?+++-+++
W	EUR	6	152291339	C	A	rs73007778	SYNE1	0.199224	0.924495	0.009865	0.90516	0.944244	-7.28016	3.48e-13	12.459	18.3141	0.04989	0.453973	moderate	11	714850	--+-?-------
W	EUR	6	152293038	T	C	rs10485256	SYNE1	0.17768	0.934653	0.010347	0.914373	0.955383	-6.03801	1.61e-09	8.79431	21.6491	0.016996	0.538086	large	11	714850	--+-?----+--
W	EUR	6	152295038	A	G	rs584336	SYNE1	0.245812	1.11904	0.010531	1.0984	1.14006	11.8407	2.61e-32	31.5827	47.7145	7e-07	0.79042	very large	11	714850	++++?+++-+++
W	EUR	6	152299647	C	T	rs17216894	SYNE1	0.183434	0.938918	0.010278	0.918773	0.959504	-5.69578	1.26e-08	7.89975	22.1926	0.014153	0.549399	large	11	714850	-++-?----+--
W	EUR	6	152299738	G	A	rs10485257	SYNE1	0.18305	0.937705	0.010275	0.917567	0.958285	-5.80686	6.54e-09	8.18468	22.4419	0.013005	0.554404	large	11	714850	-++-?----+--
W	EUR	6	152300259	T	C	rs7751093	SYNE1	0.1828	0.93419	0.010419	0.913769	0.955067	-6.03693	1.62e-09	8.79139	19.4429	0.02168	0.537106	large	10	694973	-++-?----?--
W	EUR	6	152301741	A	T	rs1010714	SYNE1	0.594064	1.06111	0.009176	1.04313	1.07941	6.8015	1.07e-11	10.9691	42.2849	6.67e-06	0.763509	very large	11	714850	++-+?+++--++
W	EUR	6	152303832	C	A	rs12530184	SYNE1	0.219464	0.940022	0.009543	0.921317	0.959107	-6.0316	1.67e-09	8.7771	14.1136	0.167873	0.291464	moderate	11	714850	-+--?----+--
W	EUR	6	152304828	A	G	rs11752464	SYNE1	0.193291	0.941224	0.010046	0.921535	0.961335	-5.61581	2.01e-08	7.69785	19.1867	0.037954	0.478807	moderate	11	714850	-++-?----+--
W	EUR	6	152305554	G	A	rs9383984	SYNE1	0.457002	0.939442	0.008045	0.923674	0.95548	-7.23334	4.91e-13	12.309	29.6371	0.000506	0.696326	large	10	698741	-+--?--?++--
W	EUR	6	152306818	G	A	rs36019875	SYNE1	0.229618	1.10844	0.010778	1.08732	1.12998	10.4866	1.07e-25	24.9706	37.882	1.83e-05	0.76242	very large	10	694973	++++?++--?++
W	EUR	6	152307964	T	C	rs9479289	SYNE1	0.228079	1.10652	0.010618	1.08571	1.12773	10.4496	1.58e-25	24.8011	40.1228	1.61e-05	0.750765	very large	11	714850	++++?++--+++
W	EUR	6	152309045	A	G	rs7742927	SYNE1	0.228139	1.10653	0.010622	1.08571	1.12775	10.4456	1.65e-25	24.7827	40.8427	1.2e-05	0.755158	very large	11	714850	++++?++--+++
W	EUR	6	152310130	G	A	rs34118755	SYNE1	0.229766	1.10865	0.011046	1.087	1.13073	10.2513	1.25e-24	23.9021	37.2071	1.05e-05	0.784987	very large	9	636410	++++??+--++?
W	EUR	6	152311783	T	A	rs1962704	SYNE1	0.478497	1.07006	0.009766	1.05092	1.08955	7.35252	2.03e-13	12.6928	14.9487	0.02066	0.598627	large	7	600424	++++??+?+?+?
W	EUR	6	152314488	C	A	rs7757046	SYNE1	0.503743	0.951579	0.007918	0.93606	0.967356	-5.91594	3.39e-09	8.46955	33.1396	0.000258	0.698246	large	11	714850	----?-++---+
W	EUR	6	152314875	C	T	rs7761707	SYNE1	0.493288	0.943566	0.008991	0.925944	0.961523	-6.03932	1.59e-09	8.79783	26.5263	0.000178	0.773809	very large	7	476941	?---??++-?-?
W	EUR	6	152317074	G	A	rs1890100	SYNE1	0.679929	0.932601	0.008308	0.916317	0.949174	-7.76419	8.61e-15	14.0652	62.6082	4.2e-10	0.856249	very large	10	694973	++--?-+-+?-+
W	EUR	6	152317104	C	T	rs931423	SYNE1	0.679609	0.932289	0.008303	0.916014	0.948853	-7.80316	6.33e-15	14.1989	61.0474	8.42e-10	0.852574	very large	10	694973	++--?-+-+?--
W	EUR	6	152317277	G	A	rs6901934	SYNE1	0.680742	0.933757	0.008198	0.917689	0.950105	-7.73957	1.04e-14	13.9811	63.3571	8.35e-10	0.842164	very large	11	714850	++--?-+-+--+
W	EUR	6	152319390	C	T	rs9397095	SYNE1	0.535554	0.946735	0.007853	0.931343	0.962381	-6.545	6.15e-11	10.2108	39.5693	2.02e-05	0.747279	large	11	714850	----?-++---+
W	EUR	6	152319719	C	CA		ESR1/SYNE1-AS1	0.503073	0.948721	0.008199	0.932651	0.965068	-6.03921	1.59e-09	8.79752	29.0509	0.000311	0.724622	large	9	636410	----??++---?
W	EUR	6	152320305	C	G	rs1844356	SYNE1	0.503304	0.952042	0.0079	0.936558	0.967783	-5.87406	4.37e-09	8.35956	32.402	0.000343	0.691377	large	11	714850	----?-++---+
W	EUR	6	152320471	T	G	rs4472361	SYNE1	0.680315	0.934575	0.00819	0.918522	0.950908	-7.65448	2.03e-14	13.6924	63.137	9.19e-10	0.841614	very large	11	714850	++--?-+-+--+
W	EUR	6	152322230	C	T	rs9322367	SYNE1	0.630101	0.938698	0.008205	0.922617	0.955059	-7.1757	7.49e-13	12.1255	47.3265	8.24e-07	0.788702	very large	11	714850	++--?-+-+---
W	EUR	6	152322735	C	T	rs7776230	SYNE1	0.677971	0.934224	0.00816	0.91823	0.950497	-7.72254	1.19e-14	13.9231	62.2871	1.33e-09	0.839453	very large	11	714850	++--?-+-+--+
W	EUR	6	152322830	C	T	rs7776399	SYNE1	0.616771	0.941321	0.008082	0.925481	0.957432	-6.98396	2.98e-12	11.5255	47.5808	3.06e-07	0.810848	very large	10	694973	-+--?-+-+?--
W	EUR	6	152322976	C	T	rs7738189	SYNE1	0.499576	0.953512	0.008167	0.937505	0.969792	-5.51116	3.65e-08	7.43773	32.5836	0.000158	0.723787	large	10	694973	--+-?-++-?-+
W	EUR	6	152323030	T	C	rs9479291	SYNE1	0.544872	0.949305	0.007865	0.933889	0.964975	-6.22834	4.86e-10	9.31329	37.0918	5.46e-05	0.730399	large	11	714850	----?-++---+
W	EUR	6	152325558	C	T	rs9479294	SYNE1	0.449787	0.953241	0.007928	0.937702	0.969038	-5.71056	1.16e-08	7.93738	33.9933	0.000185	0.705825	large	11	714850	+++-?-+++--+
W	EUR	6	152327010	T	C	rs9371585	SYNE1	0.582442	0.954964	0.007979	0.939326	0.970862	-5.47029	4.6e-08	7.33741	57.8223	9.34e-09	0.827056	very large	11	714850	++--?-+++--+
W	EUR	6	152327792	G	A	rs6557213	SYNE1	0.457005	0.95196	0.008032	0.936217	0.967968	-5.78636	7.38e-09	8.13171	32.5288	0.000161	0.723322	large	10	686420	+?+-?-+++--+
W	EUR	6	152328832	C	G	rs13206045	SYNE1	0.177771	1.12351	0.01169	1.1006	1.1469	11.0784	1.72e-28	27.7633	36.2756	7.55e-05	0.724333	large	11	695507	+?++++++++++
W	EUR	6	152331902	C	T	rs9478314	SYNE1	0.450893	0.954369	0.007933	0.93882	0.970175	-5.57284	2.57e-08	7.59048	34.8641	0.000132	0.713172	large	11	714850	-++-?-+++--+
W	EUR	6	152332002	T	C	rs13218956	SYNE1	0.174683	1.12267	0.011593	1.09995	1.14586	11.0916	1.49e-28	27.8273	36.3033	0.000151	0.696998	large	12	723937	++++++++++++
W	EUR	6	152337207	A	T	rs35950798	SYNE1	0.156593	1.1352	0.012602	1.1105	1.16045	11.2985	1.44e-29	28.8403	23.5632	0.002712	0.660488	large	9	636410	++++??-++++?
W	EUR	6	152337239	G	A	rs28385620	SYNE1	0.155435	1.13161	0.012103	1.10789	1.15584	11.4391	2.89e-30	29.5395	29.7963	0.001706	0.630827	large	12	723937	++++++-+++++
W	EUR	6	152338679	C	A	rs11756362	SYNE1	0.15485	1.1314	0.012111	1.10766	1.15564	11.4114	3.97e-30	29.4008	28.3571	0.002853	0.61209	large	12	723937	++++++-+++++
W	EUR	6	152338947	A	G	rs13196107	SYNE1	0.174861	1.11479	0.011476	1.09229	1.13774	10.4486	1.6e-25	24.7966	25.0674	0.008912	0.561183	large	12	723937	++++-+-+++++
W	EUR	6	152339316	A	G	rs71575926	SYNE1	0.154769	1.1313	0.012108	1.10756	1.15553	11.4054	4.26e-30	29.3708	28.7329	0.002497	0.617163	large	12	723937	++++++-+++++
W	EUR	6	152339702	T	G	rs9371587	SYNE1	0.227274	1.09167	0.010348	1.07139	1.11234	9.16624	5.2e-20	19.2839	26.5783	0.005319	0.586129	large	12	723937	++++-+-+++++
W	EUR	6	152340037	C	T	rs11755383	SYNE1	0.155899	1.13159	0.012253	1.10757	1.15612	11.2949	1.5e-29	28.8226	28.3594	0.001581	0.647384	large	11	704060	++++++-++?++
W	EUR	6	152340702	AATC	A	rs139512946	SYNE1	0.156845	1.13511	0.012603	1.11041	1.16036	11.2889	1.61e-29	28.7927	23.1725	0.00315	0.654763	large	9	636410	++++??-++++?
W	EUR	6	152343404	T	C	rs35569312	SYNE1	0.147892	1.12952	0.012422	1.10518	1.15441	10.955	6.78e-28	27.1686	30.0584	0.000838	0.667315	large	11	704060	++++-+-++?++
W	EUR	6	152347982	A	G	rs10223515	SYNE1	0.147902	1.12833	0.012411	1.104	1.15319	10.8576	1.98e-27	26.7037	29.2826	0.001121	0.6585	large	11	704060	++++-+-++?++
W	EUR	6	152349854	A	G	rs4870098	SYNE1	0.236671	1.08694	0.010221	1.0669	1.10735	8.78335	1.68e-18	17.775	19.8057	0.048077	0.444605	moderate	12	723937	++++-+-+++++
W	EUR	6	152351405	C	T	rs4632900	SYNE1	0.171805	1.10943	0.011466	1.08695	1.13237	9.94575	2.81e-23	22.5505	29.4839	0.001909	0.626915	large	12	723937	++++-+-+++++
W	EUR	6	152355650	T	G	rs9478323	SYNE1	0.172135	1.11018	0.011466	1.08771	1.13312	10.0173	1.37e-23	22.8634	29.3665	0.001991	0.625423	large	12	723937	++++-+-+++++
W	EUR	6	152356975	C	G	rs6906442	SYNE1	0.171928	1.11016	0.011472	1.08768	1.13311	10.011	1.46e-23	22.8359	29.6251	0.001814	0.628694	large	12	723937	++++-+-++++-
W	EUR	6	152357952	A	G	rs9478325	SYNE1	0.176496	1.10966	0.011532	1.08705	1.13273	9.90996	4.03e-23	22.3948	28.9909	0.00125	0.655065	large	11	695507	+?++-+-+++++
W	EUR	6	152358594	A	G	rs9478326	SYNE1	0.172372	1.10955	0.011453	1.0871	1.13246	9.9686	2.24e-23	22.6503	29.5267	0.001879	0.627455	large	12	723937	++++-+-+++++
W	EUR	6	152359709	C	T	rs34082537	SYNE1	0.160208	1.11475	0.011961	1.09131	1.1387	10.0177	1.36e-23	22.8652	29.3507	0.001093	0.659293	large	11	704060	++++-+-++?+-
W	EUR	6	152359914	T	A	rs4286796	SYNE1	0.159779	1.11644	0.01182	1.09327	1.1401	10.2952	7.95e-25	24.0997	27.5843	0.003747	0.601222	large	12	723937	++++-+-++++-
W	EUR	6	152362459	A	G	rs34721749	SYNE1	0.159631	1.11486	0.011818	1.0917	1.13851	10.1503	3.54e-24	23.451	29.6043	0.001828	0.628432	large	12	723937	++++-+-++++-
W	EUR	6	152363220	T	C	rs62426385	SYNE1	0.629175	0.945761	0.009209	0.927712	0.964161	-5.6724	1.44e-08	7.84046	32.2394	1.47e-05	0.813893	very large	7	476941	?+--??+-+?-?
W	EUR	6	152363227	G	A	rs62426386	SYNE1	0.633116	0.944837	0.009205	0.926796	0.96323	-5.76854	8.21e-09	8.08579	32.7539	1.17e-05	0.816816	very large	7	476941	?+--??+-+?-?
W	EUR	6	152363355	G	A	rs62426387	SYNE1	0.63091	0.937953	0.00988	0.918589	0.957725	-6.01827	1.81e-09	8.74135	30.652	2.95e-05	0.804254	very large	7	274964	?+--??+-+-??
W	EUR	6	152363450	C	T	rs144444583	SYNE1	0.146928	1.12721	0.012277	1.10315	1.1518	10.8763	1.61e-27	26.7926	32.6866	0.000591	0.663471	large	12	723937	++++-+-+++++
W	EUR	6	152390610	T	C	rs7766519	SYNE1	0.290215	1.06715	0.009562	1.04841	1.08622	7.18903	6.79e-13	12.1678	41.6097	8.8e-06	0.759671	very large	11	714850	-+++?+-+-+++
W	EUR	6	152390998	A	C	rs9942536	SYNE1	0.289123	1.06588	0.009559	1.04714	1.08495	7.05128	1.84e-12	11.7344	42.7052	5.61e-06	0.765836	very large	11	714850	-+++?+-+-+++
W	EUR	6	152391167	T	C	rs9942542	SYNE1	0.285169	1.06463	0.009776	1.04547	1.08414	6.75845	1.45e-11	10.8398	41.5371	3.99e-06	0.783326	very large	10	694973	-+++?+-+-?++
W	EUR	6	152394419	GATT	G	rs143735924	SYNE1	0.194816	1.09847	0.011426	1.07607	1.12133	8.93664	4.25e-19	18.3716	36.2418	1.59e-05	0.779261	very large	9	636410	++++??-+-++?
W	EUR	6	152443555	C	T	rs56263396	SYNE1	0.195654	1.09317	0.010947	1.07171	1.11506	8.80799	1.35e-18	17.8702	51.9436	1.17e-07	0.807484	very large	11	714850	-+++?+-+-+++
W	EUR	6	152452016	T	A	rs548596170	SYNE1	0.038777	1.31671	0.04172	1.23494	1.4039	8.41099	4.29e-17	16.368	0	1		low	1	128171	???+????????
W	EUR	6	152465828	T	C	rs13211693	SYNE1	0.236445	1.08187	0.010179	1.06192	1.1022	8.28648	1.23e-16	15.9108	39.7467	3.95e-05	0.723247	large	12	723937	++++-+-+-+++
W	EUR	6	152505492	T	C	rs13200897	SYNE1	0.207989	1.09051	0.010661	1.06962	1.11182	8.77825	1.76e-18	17.7554	47.4775	1.77e-06	0.768311	very large	12	723937	++-+-+-+-+++
W	EUR	6	152515525	A	G	rs9371605	SYNE1	0.34601	1.06872	0.009153	1.05078	1.08697	7.69505	1.48e-14	13.8297	42.9691	1.1e-05	0.744002	large	12	723937	++-+-+-+++++
W	EUR	6	152515586	T	C	rs9384004	SYNE1	0.349933	1.06807	0.009264	1.04991	1.08654	7.52715	5.42e-14	13.2661	42.565	5.95e-06	0.765065	very large	11	695507	+?-+-+-+++++
W	EUR	6	152516106	C	T	rs13210676	SYNE1	0.346779	1.06966	0.009158	1.05171	1.08792	7.79945	6.51e-15	14.1861	43.0392	1.07e-05	0.744419	large	12	723937	++-+-+-+++++
W	EUR	6	152519442	T	C	rs1609125	SYNE1	0.347497	1.0696	0.009149	1.05167	1.08784	7.79996	6.49e-15	14.1879	41.8216	1.74e-05	0.736978	large	12	723937	++-+-+-+++++
W	EUR	6	152522078	AT	A	rs34971597	SYNE1	0.351655	1.06944	0.009719	1.05039	1.08883	7.32121	2.56e-13	12.5914	34.4834	1.4e-05	0.797004	very large	8	616533	++-+??-++?+?
W	EUR	6	152526200	A	G	rs2141152	SYNE1	0.346815	1.06966	0.009157	1.05171	1.08791	7.80034	6.47e-15	14.1892	41.9394	1.66e-05	0.737717	large	12	723937	++-+-+-+++++
W	EUR	6	152527148	A	G	rs12192594	SYNE1	0.346843	1.06987	0.009159	1.05192	1.08813	7.82278	5.41e-15	14.2664	42.4292	1.36e-05	0.740744	large	12	723937	++-+-+-+++++
W	EUR	6	152527579	A	G	rs11155858	SYNE1	0.407556	1.06014	0.008856	1.04279	1.07779	6.93431	4.24e-12	11.3727	41.1177	2.3e-05	0.732475	large	12	723937	++-+-+-+++-+
W	EUR	6	152528240	A	C	rs2141151	SYNE1	0.207346	1.09174	0.010996	1.07019	1.11372	8.62835	6.58e-18	17.1821	43.7185	1.59e-06	0.794137	very large	10	675630	+?-+-+-+-?++
W	EUR	6	152528353	A	G	rs2178010	SYNE1	0.346812	1.06985	0.009159	1.0519	1.08811	7.8204	5.52e-15	14.2582	42.4683	1.34e-05	0.740983	large	12	723937	++-+-+-+++++
W	EUR	6	152529837	TG	T	rs149380721	SYNE1	0.374237	1.0675	0.00945	1.04898	1.08635	7.31484	2.69e-13	12.5708	27.5162	0.000576	0.709263	large	9	636410	++-+??-++++?
W	EUR	6	152534202	A	G	rs2141147	SYNE1	0.413175	1.05998	0.00923	1.04189	1.07839	6.63235	3.42e-11	10.4659	37.1969	2.43e-05	0.758044	very large	10	645497	++-+-?-+++-?
W	EUR	6	152536715	C	T	rs9384008	SYNE1	0.348755	1.06986	0.009145	1.05193	1.08809	7.83313	4.99e-15	14.3021	43.7079	8.17e-06	0.748329	large	12	723937	++-+-+-+++++
W	EUR	6	152536965	G	A	rs12154168	SYNE1	0.34727	1.06939	0.00916	1.05143	1.08765	7.76645	8.45e-15	14.0729	42.9621	1.1e-05	0.743961	large	12	723937	++-+-+-+++++
W	EUR	6	152537414	T	G	rs10457879	SYNE1	0.346893	1.06914	0.009163	1.05118	1.08741	7.73466	1.09e-14	13.9643	42.662	1.24e-05	0.742159	large	12	723937	++-+-+-+++++
W	EUR	6	152537500	G	A	rs9322377	SYNE1	0.348098	1.0702	0.009155	1.05225	1.08845	7.86433	3.89e-15	14.41	43.563	8.66e-06	0.747492	large	12	723937	++-+-+-+++++
W	EUR	6	152537596	AT	A	rs35343318	SYNE1	0.350146	1.0705	0.009572	1.05174	1.0896	7.55273	4.45e-14	13.3512	35.6244	2.06e-05	0.775435	very large	9	636410	++-+??-++++?
W	EUR	6	152538508	T	G	rs1405695	SYNE1	0.347385	1.06992	0.009165	1.05196	1.08819	7.82356	5.38e-15	14.2691	42.8744	1.14e-05	0.743437	large	12	723937	++-+-+-+++++
W	EUR	6	152538640	A	C	rs1405696	SYNE1	0.336026	1.0684	0.009872	1.04905	1.08811	7.09513	1.34e-12	11.8715	34.3524	1.48e-05	0.79623	very large	8	616533	++-+??-++?+?
W	EUR	6	152539563	C	A	rs9384009	SYNE1	0.348196	1.06983	0.009158	1.05188	1.08809	7.81899	5.58e-15	14.2534	42.7428	1.2e-05	0.742647	large	12	723937	++-+-+-+++++
W	EUR	6	152549567	T	C	rs13216059	SYNE1	0.203375	1.09339	0.010784	1.07226	1.11495	8.96465	3.3e-19	18.4817	45.9328	3.32e-06	0.76052	very large	12	723937	++-+-+-+-+++
W	EUR	6	152549848	G	A	rs2141149	SYNE1	0.347928	1.07099	0.00919	1.05297	1.08931	7.9246	2.4e-15	14.6196	43.9788	7.33e-06	0.74988	large	12	723937	++-+-+-+++++
W	EUR	6	152549857	A	G	rs2141148	SYNE1	0.34789	1.07088	0.00919	1.05287	1.0892	7.91248	2.65e-15	14.5773	43.9695	7.36e-06	0.749827	large	12	723937	++-+-+-+++++
W	EUR	6	152550374	C	A	rs6916221	SYNE1	0.334278	1.07624	0.009335	1.05795	1.09486	8.39888	4.75e-17	16.3232	39.8375	3.81e-05	0.723878	large	12	723937	++-+-+-+++++
W	EUR	6	152551137	C	A	rs9397523	SYNE1	0.361133	1.06563	0.009363	1.04728	1.0843	7.17268	7.66e-13	12.116	26.07	0.00199	0.654775	large	10	698741	++-+?+-?-+++
W	EUR	6	152551264	G	C	rs17778357	SYNE1	0.14887	1.1052	0.01254	1.08063	1.13034	8.7181	2.99e-18	17.5242	32.1278	0.000381	0.688744	large	11	714850	++-+?+++++++
W	EUR	6	152551443	A	G	rs12173486	SYNE1	0.21231	1.07606	0.010971	1.05456	1.098	7.11815	1.14e-12	11.9438	46.0561	5.88e-07	0.804586	very large	10	694973	-+-+?++--?++
W	EUR	6	152577842	C	T	rs12190943	SYNE1	0.064075	1.13541	0.017449	1.10121	1.17067	8.13842	4.21e-16	15.3757	11.4535	0.323294	0.126904	low	11	704060	++-+--+++?++
W	EUR	6	152620342	C	T	rs10457882	SYNE1	0.056449	1.13897	0.018505	1.1027	1.17643	7.88054	3.42e-15	14.4662	16.9912	0.07456	0.411459	moderate	11	695507	+?-+--++++++
W	EUR	6	152638656	T	C	rs185818970	SYNE1/LOC105378061	0.038462	1.29963	0.041282	1.21872	1.38592	7.99119	1.4e-15	14.853	0	1		low	1	128171	???+????????
W	EUR	6	152642110	A	G	rs73005242	SYNE1/LOC105378061	0.053544	1.13973	0.018793	1.1029	1.1778	7.80329	6.32e-15	14.1993	14.7979	0.139607	0.324226	moderate	11	704060	+--+--+++?++
W	EUR	6	152688083	A	C	rs188040060	LOC105378061	0.023731	1.32179	0.055426	1.21315	1.44015	6.37594	1.88e-10	9.72634	0	1		low	1	128171	???+????????
W	EUR	6	152722577	C	CTT		HSPD1P16/VIP	0.038401	1.30264	0.041374	1.22154	1.38911	8.06228	7.87e-16	15.1042	0	1		low	1	128171	???+????????
W	EUR	6	152733172	T	C	rs12202589	MYCT1	0.053656	1.13843	0.018515	1.10214	1.17591	7.84395	4.58e-15	14.3395	17.6682	0.089607	0.377411	moderate	12	723937	+--+--++++++
W	EUR	6	152748586	G	A	rs3757070	MYCT1/VIP	0.076621	1.10399	0.016311	1.07202	1.13691	6.59866	4.29e-11	10.3671	27.8164	0.001024	0.67645	large	10	686420	+?-+?-++++++
W	EUR	6	152755821	T	A	rs12201140	VIP	0.125628	1.07345	0.013719	1.04656	1.10103	5.47613	4.45e-08	7.3517	32.2543	3.64e-05	0.782975	very large	8	616533	---+??+--?+?
W	EUR	6	152817878	C	T	rs74582999	LINC02840	0.015578	1.17062	0.032227	1.10746	1.23739	5.5664	2.66e-08	7.57446	29.9957	0.000212	0.733295	large	9	696348	+-++?+??----
W	EUR	6	152861811	A	G	rs117549223	LINC02840	0.016332	1.17597	0.029985	1.1172	1.23784	6.19698	5.93e-10	9.22671	6.3976	0.780826	0	low	11	707828	+-++--+?+++-
W	EUR	6	152864094	C	CTT		LOC124901440/TUBB4BP7	0.017346	1.19548	0.031005	1.13472	1.25951	6.70817	2.04e-11	10.6899	1.30285	0.988363	0	low	8	620301	+-++??+?+++?
W	EUR	6	152939985	T	A	rs117851271	TUBB4BP7/C11orf98P2	0.019777	1.14688	0.027679	1.09263	1.20383	5.54327	3.04e-08	7.51706	10.1133	0.430609	0.0112039	low	11	707828	++++--+?-+-+
W	EUR	6	153356054	G	A	rs139939845	LOC105378066	0.025762	1.25737	0.048779	1.16177	1.36085	5.67619	1.41e-08	7.85005	0	1		low	1	128171	???+????????
W	EUR	6	153381409	A	C	rs188913933	LOC105378066	0.024425	1.28077	0.050546	1.1817	1.38815	6.02453	1.75e-09	8.75813	0	1		low	1	128171	???+????????
W	EUR	6	153381410	T	C	rs181572965	LOC105378066	0.024425	1.28077	0.050546	1.18169	1.38814	6.02447	1.75e-09	8.75797	0	1		low	1	128171	???+????????
W	EUR	7	25816496	C	T	rs286701	LINC03007/LOC100506236	0.507553	1.04655	0.008654	1.02959	1.06379	5.4578	4.93e-08	7.30688	12.6804	0.242093	0.211383	low	11	714850	++-+?+-+++++
W	EUR	7	25849533	A	G	rs12700666	LOC100506236/LOC110121115	0.48516	1.04648	0.008582	1.02965	1.06357	5.49453	4.01e-08	7.39682	12.1777	0.350438	0.096707	low	12	723937	++-+++-+++++
W	EUR	7	25859103	A	T	rs6961848	LOC100506236/LOC110121115	0.495022	1.04733	0.008666	1.03035	1.0646	5.54358	3.04e-08	7.51783	14.2906	0.160146	0.300237	moderate	11	714850	++++?+-+-+++
W	EUR	7	25862418	A	T	rs12700668	LOC100506236/LOC110121115	0.4945	1.04782	0.008673	1.03082	1.0651	5.59791	2.22e-08	7.65304	13.5217	0.195946	0.260449	moderate	11	714850	++++?+-+-+++
W	EUR	7	46631145	G	A	rs993183	HMGN1P19	0.467673	0.952867	0.008215	0.936766	0.969245	-5.55274	2.88e-08	7.54053	6.68663	0.669708	0	low	10	694973	-+--?----?--
W	EUR	8	25385697	G	A	rs34068702	DOCK5	0.299238	0.948546	0.008671	0.931551	0.965852	-5.72665	1.05e-08	7.97841	22.5918	0.012358	0.557362	large	11	714850	-+--?++-+--+
W	EUR	8	25389665	A	G	rs4872310	DOCK5	0.248778	0.948776	0.009011	0.931114	0.966773	-5.48463	4.24e-08	7.37254	16.8198	0.113319	0.34601	moderate	12	723937	----+++----+
W	EUR	8	25391099	A	G	rs13261573	DOCK5	0.250798	0.947588	0.009124	0.929705	0.965815	-5.53826	3.13e-08	7.50465	16.3469	0.090123	0.388264	moderate	11	704060	-+--+++--?-+
W	EUR	8	25409587	A	G	rs4871939	DOCK5	0.247835	0.947059	0.009003	0.929413	0.96504	-5.66841	1.48e-08	7.83035	15.5279	0.159582	0.291598	moderate	12	723937	----+++----+
W	EUR	8	25423284	G	C	rs6185	GNRH1	0.25582	0.945083	0.009041	0.927363	0.963142	-5.84877	5.09e-09	8.29352	14.9844	0.132631	0.33264	moderate	11	695507	-?--+++----+
W	EUR	8	74339837	G	GC		JPH1/GDAP1	0.317253	1.05982	0.009832	1.04055	1.07945	6.20619	5.6e-10	9.25209	7.45304	0.488632	0	low	9	636410	++++??-++++?
W	EUR	8	74340642	C	CTG		JPH1/GDAP1	0.418773	0.940606	0.00828	0.924378	0.957119	-6.89594	5.56e-12	11.2553	9.26059	0.320792	0.136124	low	9	636410	-+--??+----?
W	EUR	8	74340773	A	T	rs10098229	JPH1/GDAP1	0.591899	0.94676	0.008012	0.931056	0.962728	-6.41115	1.49e-10	9.82621	14.0442	0.170985	0.287963	moderate	11	714850	-+--?-+-----
W	EUR	8	74342225	T	C	rs57669008	JPH1/GDAP1	0.336196	1.05507	0.009491	1.03647	1.07401	5.9067	3.59e-09	8.4452	9.84269	0.36337	0.085616	low	10	675630	+?++-+-++?++
W	EUR	8	74345373	G	A	rs10090060	JPH1/GDAP1	0.417892	0.943689	0.00804	0.92793	0.959716	-6.74551	1.58e-11	10.8012	10.1066	0.431188	0.0105514	low	11	704060	-+--+-+--?--
W	EUR	8	74346788	A	G	rs7843391	JPH1/GDAP1	0.470341	0.952734	0.007877	0.937295	0.968427	-5.80896	6.45e-09	8.19012	12.8343	0.304296	0.142919	low	12	723937	-+--+-+-+---
W	EUR	8	74347901	A	G	rs57339169	JPH1/GDAP1	0.326237	1.05157	0.009205	1.03353	1.06993	5.69501	1.27e-08	7.8978	11.7228	0.384836	0.0616576	low	12	723937	+-++-+-+++++
W	EUR	8	74348225	G	GA		JPH1/GDAP1	0.470433	0.949789	0.00837	0.933384	0.966482	-5.79535	7e-09	8.15489	9.83545	0.198092	0.288289	moderate	8	616533	-+--??+--?-?
W	EUR	8	74348232	T	A	rs62524065	JPH1/GDAP1	0.480624	0.947653	0.008498	0.930996	0.964608	-5.9427	2.88e-09	8.54019	8.26764	0.219144	0.274279	moderate	7	588103	-?--??+--?-?
W	EUR	8	74349113	C	T	rs10089711	JPH1/GDAP1	0.652753	0.952423	0.008233	0.936286	0.968837	-5.59138	2.31e-08	7.63672	13.2197	0.279211	0.167906	low	12	723937	-+--+-+-----
W	EUR	8	74349626	G	A	rs6992221	JPH1/GDAP1	0.413918	0.943923	0.00792	0.9284	0.959705	-6.82168	9.33e-12	11.0299	11.3343	0.415694	0.0294975	low	12	723937	-+--+-+-----
W	EUR	8	74350822	T	C	rs4415302	GDAP1	0.326306	1.05158	0.0092	1.03355	1.06993	5.69947	1.23e-08	7.90913	11.4182	0.40892	0.0366273	low	12	723937	+-++-+-+++++
W	EUR	8	74350917	A	C	rs12545409	GDAP1	0.413048	0.944488	0.007923	0.928958	0.960277	-6.75199	1.51e-11	10.8205	10.7861	0.461352	0	low	12	723937	----+-+-----
W	EUR	8	74351041	T	A	rs3739345	GDAP1	0.326277	1.05148	0.009199	1.03345	1.06982	5.68815	1.32e-08	7.88036	11.5488	0.398493	0.0475217	low	12	723937	+-++-+-+++++
W	EUR	8	74353365	T	C	rs16938888	GDAP1	0.334115	1.05333	0.009459	1.03479	1.0722	5.73476	1e-08	7.99913	9.22484	0.416784	0.0243736	low	10	675630	+?++-+-++?++
W	EUR	8	74353507	GTTA	G	rs138381140	GDAP1	0.413924	0.942047	0.008421	0.925541	0.958848	-6.61951	3.73e-11	10.4282	9.86852	0.196147	0.290674	moderate	8	616533	-+--??+--?-?
W	EUR	8	74353687	C	T	rs3780013	GDAP1	0.326309	1.05152	0.009195	1.0335	1.06986	5.69516	1.26e-08	7.89817	11.4572	0.405795	0.0399027	low	12	723937	+-++-+-+++++
W	EUR	8	74353954	G	A	rs13269312	GDAP1	0.479909	0.950958	0.007973	0.935332	0.966845	-5.94851	2.78e-09	8.55556	10.6205	0.387839	0.0584237	low	11	695507	-?--+-+-----
W	EUR	8	74354444	G	A	rs10504576	GDAP1	0.477597	0.952268	0.007842	0.936898	0.967891	-5.89095	3.95e-09	8.40383	12.1745	0.350673	0.09647	low	12	723937	-+--+-+-----
W	EUR	8	74354477	G	A	rs13277749	GDAP1	0.41403	0.943951	0.007913	0.928442	0.95972	-6.82405	9.18e-12	11.0371	11.2203	0.424997	0.0196336	low	12	723937	-+--+-+-----
W	EUR	8	74354679	T	C	rs13278617	GDAP1	0.652938	0.952526	0.008226	0.936402	0.968928	-5.58384	2.41e-08	7.61791	12.8971	0.300102	0.147097	low	12	723937	-+--+-+-----
W	EUR	8	74355383	G	A	rs9298238	GDAP1	0.471032	0.952656	0.007866	0.937238	0.968328	-5.82598	5.83e-09	8.23424	12.6456	0.31712	0.13013	low	12	723937	-+--+-+-----
W	EUR	8	74355481	A	C	rs10504579	GDAP1	0.326104	1.05183	0.009199	1.0338	1.07017	5.72773	1.04e-08	7.98117	11.4519	0.406221	0.0394566	low	12	723937	+-++-+-+++++
W	EUR	8	74356000	T	C	rs62524066	GDAP1	0.326361	1.05168	0.009197	1.03366	1.07003	5.71319	1.14e-08	7.94406	11.3168	0.417116	0.027995	low	12	723937	+-++-+-+++++
W	EUR	8	74357133	C	A	rs16938889	GDAP1	0.326125	1.05168	0.009195	1.03365	1.07001	5.71337	1.14e-08	7.94452	11.2751	0.420516	0.0243949	low	12	723937	+-++-+-+++++
W	EUR	8	74357313	G	A	rs13254381	GDAP1	0.47774	0.952547	0.007968	0.93693	0.968424	-5.76441	8.41e-09	8.07517	11.7742	0.30045	0.150688	low	11	704060	-+--+-+--?--
W	EUR	8	74357329	C	T	rs13256983	GDAP1	0.477715	0.952514	0.007967	0.936899	0.96839	-5.76877	8.2e-09	8.08638	11.8723	0.293696	0.157701	low	11	704060	-+--+-+--?--
W	EUR	8	74358259	G	A	rs4410896	GDAP1	0.478054	0.952085	0.007835	0.936729	0.967693	-5.91854	3.34e-09	8.47639	11.8519	0.374876	0.0718806	low	12	723937	-+--+-+-----
W	EUR	8	74358666	T	C	rs10093042	GDAP1	0.394843	0.948857	0.008059	0.93306	0.96492	-6.12913	9.1e-10	9.04083	10.5427	0.394237	0.0514758	low	11	714850	-+--?-+-----
W	EUR	8	74359199	A	G	rs10093891	GDAP1	0.477319	0.952471	0.007841	0.937103	0.96809	-5.86767	4.54e-09	8.34285	11.9651	0.366274	0.0806584	low	12	723937	-+--+-+-----
W	EUR	8	74359392	T	C	rs10096726	GDAP1	0.477373	0.952666	0.007841	0.937297	0.968287	-5.84366	5.25e-09	8.2802	12.2707	0.343647	0.103552	low	12	723937	-+--+-+-----
W	EUR	8	74359739	G	A	rs7846006	GDAP1	0.47663	0.952973	0.007845	0.937596	0.968601	-5.80396	6.65e-09	8.17715	12.3186	0.340175	0.107044	low	12	723937	-+--+-+-----
W	EUR	8	74359784	A	G	rs4492365	GDAP1	0.501799	1.04963	0.008642	1.03269	1.06685	5.83596	5.49e-09	8.26019	11.7284	0.384401	0.0621057	low	12	723937	++++-+-+++++
W	EUR	8	74360492	A	C	rs4310196	GDAP1	0.501377	1.05024	0.008644	1.0333	1.06747	5.90778	3.56e-09	8.44805	11.0705	0.437373	0.00637124	low	12	723937	++++-+-+++++
W	EUR	8	74361906	G	T	rs11554166	GDAP1	0.326124	1.05163	0.009191	1.03361	1.06996	5.71023	1.16e-08	7.93654	11.6448	0.390923	0.055375	low	12	723937	+-++-+-+++++
W	EUR	8	74362492	A	G	rs6995700	GDAP1	0.326118	1.05147	0.009192	1.03345	1.0698	5.69153	1.29e-08	7.88896	11.4655	0.40513	0.0405982	low	12	723937	+-++-+-+++++
W	EUR	8	74362522	G	A	rs6995431	GDAP1	0.326363	1.05128	0.009188	1.03327	1.0696	5.67303	1.44e-08	7.84205	11.5524	0.398207	0.0478197	low	12	723937	+-++-+-+++++
W	EUR	8	74363586	G	A	rs7000984	GDAP1	0.326482	1.05159	0.009189	1.03358	1.06992	5.7074	1.18e-08	7.92931	11.3606	0.41357	0.0317375	low	12	723937	+-++-+-+++++
W	EUR	8	74366222	G	A	rs6472842	GDAP1	0.326542	1.05122	0.009185	1.03322	1.06953	5.66758	1.49e-08	7.82825	11.4203	0.408755	0.0368006	low	12	723937	+-++-+-+++++
W	EUR	8	74366581	G	A	rs10504580	GDAP1	0.326268	1.05185	0.009193	1.03383	1.07018	5.73428	1e-08	7.99792	11.1922	0.427305	0.0171725	low	12	723937	+-++-+-+++++
W	EUR	8	74367412	C	T	rs7842662	GDAP1	0.414264	0.944182	0.007906	0.928686	0.959936	-6.80296	1.06e-11	10.9735	11.2722	0.420753	0.0241441	low	12	723937	-+--+-+-----
W	EUR	8	74371461	G	C	rs56089345	GDAP1	0.324794	1.05442	0.009591	1.03562	1.07355	5.77326	7.98e-09	8.09794	9.56891	0.386497	0.0594539	low	10	645497	+-++-?-++++?
W	EUR	8	74372844	C	G	rs62524068	GDAP1	0.325048	1.05358	0.009582	1.0348	1.0727	5.68759	1.32e-08	7.87895	10.6011	0.304046	0.15103	low	10	645497	+-++-?-++++?
W	EUR	8	74373796	A	G	rs10103846	GDAP1	0.41972	0.941802	0.008175	0.925779	0.958102	-6.84884	7.73e-12	11.1121	9.44978	0.396832	0.0475973	low	10	645497	-----?+----?
W	EUR	8	74376415	T	C	rs10094204	GDAP1	0.653526	0.953405	0.008238	0.937258	0.969831	-5.47504	4.48e-08	7.34904	13.2554	0.276962	0.170148	low	12	723937	-+--+-+-----
W	EUR	8	74376559	C	T	rs12545112	GDAP1	0.430673	0.942129	0.008164	0.926127	0.958407	-6.82056	9.41e-12	11.0265	9.33087	0.40731	0.0354593	low	10	645497	----+?+----?
W	EUR	8	74376563	A	G	rs12542469	GDAP1	0.450521	0.94476	0.00816	0.928767	0.961029	-6.52336	7.11e-11	10.1481	10.5876	0.30504	0.149948	low	10	645497	----+?+----?
W	EUR	8	74376666	C	CTTATT		JPH1/MIR5681A	0.325005	1.05508	0.009647	1.03618	1.07434	5.81181	6.35e-09	8.1975	8.21292	0.412953	0.0259247	low	9	636410	+-++??-++++?
W	EUR	8	74376852	C	T	rs6996555	GDAP1	0.32645	1.05068	0.009322	1.0324	1.06927	5.52279	3.42e-08	7.46643	11.7025	0.305463	0.145479	low	11	704060	+-++-+-++?++
W	EUR	8	74376856	T	C	rs7014464	GDAP1	0.326234	1.05102	0.009327	1.03274	1.06962	5.55796	2.8e-08	7.5535	11.601	0.312646	0.138006	low	11	704060	+-++-+-++?++
W	EUR	8	74377934	T	C	rs7813701	GDAP1	0.334109	1.05286	0.009443	1.03435	1.0717	5.69296	1.28e-08	7.89258	10.0649	0.345258	0.105802	low	10	675630	+?++-+-++?++
W	EUR	8	74377935	G	A	rs7813560	GDAP1	0.326591	1.05075	0.009178	1.03276	1.06905	5.61845	1.97e-08	7.70449	12.4827	0.328472	0.118783	low	12	723937	+-++-+-+++++
W	EUR	8	74378679	T	G	rs6987150	GDAP1	0.326523	1.0514	0.009176	1.03341	1.0697	5.69385	1.27e-08	7.89485	11.691	0.387311	0.0591061	low	12	723937	+-++-+-+++++
W	EUR	8	74378880	A	G	rs12544032	GDAP1	0.418868	0.94429	0.007867	0.92887	0.959965	-6.82397	9.19e-12	11.0368	11.0765	0.436877	0.0069058	low	12	723937	----+-+-----
W	EUR	8	74378933	A	G	rs62524069	GDAP1	0.326119	1.05163	0.009181	1.03363	1.06993	5.71607	1.12e-08	7.9514	11.5109	0.401509	0.0443809	low	12	723937	+-++-+-+++++
W	EUR	8	74379218	C	T	rs10092584	GDAP1	0.395199	0.950075	0.008147	0.934107	0.966316	-5.92229	3.26e-09	8.48627	11.9988	0.285139	0.166582	low	11	704060	-+--+-+--?--
W	EUR	8	74379658	G	A	rs10957708	GDAP1	0.326617	1.05199	0.009183	1.03399	1.07031	5.75696	8.79e-09	8.05603	11.3031	0.418228	0.0268185	low	12	723937	+-++-+-+++++
W	EUR	8	74380257	T	C	rs6996971	GDAP1	0.48606	0.95048	0.007933	0.934931	0.966288	-6.03492	1.64e-09	8.78602	10.0773	0.433738	0.00767031	low	11	695507	-?--+-+-----
W	EUR	8	74380365	A	C	rs4313147	GDAP1	0.652256	0.950823	0.008233	0.934686	0.967238	-5.77428	7.93e-09	8.10058	11.3382	0.331787	0.118022	low	11	714850	-+--?-+-----
W	EUR	8	74380493	T	C	rs4551345	GDAP1	0.651926	0.949657	0.008515	0.932967	0.966646	-5.70985	1.16e-08	7.93556	11.7591	0.227231	0.234638	low	10	645497	-+--+?+----?
W	EUR	8	74380529	C	G	rs6997725	GDAP1	0.421133	0.943983	0.007856	0.928585	0.959636	-6.87017	6.66e-12	11.1768	10.2201	0.510707	0	low	12	723937	------+-----
W	EUR	8	74380915	C	T	rs7018207	GDAP1	0.326618	1.05222	0.009185	1.03422	1.07054	5.78163	7.59e-09	8.11949	10.9981	0.443426	0	low	12	723937	+-++-+-+++++
W	EUR	8	74381477	C	T	rs4567029	GDAP1	0.476381	0.950805	0.007819	0.935479	0.966382	-6.08452	1.2e-09	8.91972	10.926	0.449485	0	low	12	723937	-+--+-+-----
W	EUR	8	74381873	T	G	rs4339639	GDAP1	0.413096	0.942629	0.007889	0.927166	0.958349	-7.00144	2.63e-12	11.5795	10.8718	0.454065	0	low	12	723937	-+--+-+-----
W	EUR	8	74382060	C	T	rs12548680	GDAP1	0.413194	0.942905	0.007891	0.927439	0.958629	-6.96715	3.36e-12	11.4737	11.0867	0.436025	0.00782403	low	12	723937	-+--+-+-----
W	EUR	8	74382740	G	T	rs4471028	GDAP1	0.42109	0.941866	0.008124	0.925942	0.958064	-6.88439	6.02e-12	11.2201	9.41434	0.399939	0.0440115	low	10	675630	-?--+-+--?--
W	EUR	8	74382875	C	G	rs4469448	GDAP1	0.470556	0.951881	0.007847	0.936501	0.967513	-5.93389	3.04e-09	8.51691	12.8293	0.304626	0.14259	low	12	723937	-+--+-+-----
W	EUR	8	74383098	G	C	rs12546775	GDAP1	0.471383	0.951833	0.007842	0.936462	0.967456	-5.94306	2.88e-09	8.54115	12.5423	0.32429	0.122967	low	12	723937	-+--+-+-----
W	EUR	8	74383099	A	T	rs67169113	GDAP1	0.501397	1.05209	0.008651	1.03514	1.06933	6.12587	9.29e-10	9.03198	10.6529	0.472779	0	low	12	723937	++++-+-+++++
W	EUR	8	74384827	G	C	rs10098296	GDAP1	0.471015	0.950845	0.007837	0.935485	0.966457	-6.06616	1.35e-09	8.87011	12.3789	0.335847	0.111391	low	12	723937	-+--+-+-----
W	EUR	8	74385107	A	G	rs7813767	GDAP1	0.471467	0.951271	0.007836	0.935913	0.966881	-6.0156	1.84e-09	8.73422	12.1201	0.354686	0.0924142	low	12	723937	-+--+-+-----
W	EUR	8	74385353	A	G	rs62524086	GDAP1	0.31174	1.0524	0.009304	1.03416	1.07096	5.7264	1.05e-08	7.97776	12.2965	0.341777	0.105434	low	12	723937	+-++-+-+++++
W	EUR	8	74385966	G	A	rs4305896	GDAP1	0.471297	0.951382	0.007841	0.936014	0.967002	-5.99847	2.05e-09	8.68842	12.2722	0.343536	0.103664	low	12	723937	-+--+-+-----
W	EUR	8	74386251	TA	T	rs144653088	GDAP1	0.471477	0.949525	0.008339	0.933181	0.966156	-5.84659	5.15e-09	8.28784	9.87435	0.195806	0.291093	moderate	8	616533	-+--??+--?-?
W	EUR	8	74387035	G	C	rs10113382	GDAP1	0.4713	0.951523	0.007842	0.936153	0.967145	-5.98077	2.28e-09	8.64124	12.4296	0.332234	0.115014	low	12	723937	-+--+-+-----
W	EUR	8	74387552	C	G	rs13255678	GDAP1	0.412327	0.943226	0.007896	0.92775	0.958961	-6.92462	4.54e-12	11.343	10.5677	0.480154	0	low	12	723937	----+-+-----
W	EUR	8	74388363	C	A	rs13264285	GDAP1	0.413251	0.942451	0.007888	0.92699	0.958169	-7.02334	2.25e-12	11.6474	11.2557	0.422099	0.0227155	low	12	723937	-+--+-+-----
W	EUR	8	74388914	G	A	rs10093087	GDAP1	0.412573	0.943187	0.007895	0.927714	0.958919	-6.93041	4.36e-12	11.3607	11.1635	0.429665	0.0146501	low	12	723937	-+--+-+-----
W	EUR	8	74389018	G	T	rs10108295	GDAP1	0.47052	0.951857	0.007846	0.936479	0.967488	-5.93737	2.98e-09	8.52611	12.184	0.349976	0.0971732	low	12	723937	-+--+-+-+---
W	EUR	8	74391917	T	C	rs10957712	GDAP1	0.414427	0.943043	0.007891	0.927576	0.958768	-6.95052	3.78e-12	11.4225	10.7464	0.464744	0	low	12	723937	------+-----
W	EUR	8	74391983	C	A	rs10957713	GDAP1	0.415296	0.942968	0.007889	0.927505	0.958688	-6.96138	3.5e-12	11.4559	11.2858	0.419636	0.0253275	low	12	723937	-+--+-+-----
W	EUR	8	74392718	G	A	rs61081722	GDAP1	0.326668	1.05234	0.009189	1.03433	1.07066	5.79233	7.13e-09	8.14711	10.5548	0.48128	0	low	12	723937	+-++-+-+++++
W	EUR	8	74393079	T	G	rs10109451	GDAP1	0.412405	0.943079	0.007895	0.927605	0.958812	-6.94292	3.99e-12	11.3991	10.7277	0.46635	0	low	12	723937	----+-+-----
W	EUR	8	74393727	G	A	rs10957714	GDAP1	0.39426	0.948356	0.008011	0.932654	0.964322	-6.22497	4.97e-10	9.30396	12.1763	0.350538	0.0966062	low	12	723937	-+--+-+-----
W	EUR	8	74395596	A	G	rs10283076	GDAP1	0.485602	0.949525	0.007931	0.933981	0.965328	-6.15019	7.97e-10	9.09832	9.57904	0.478168	0	low	11	695507	-?----+-----
W	EUR	8	74396247	T	C	rs16938900	GDAP1	0.326728	1.05183	0.009184	1.03383	1.07014	5.7374	9.87e-09	8.0059	11.4638	0.405264	0.0404576	low	12	723937	+-++-+-+++++
W	EUR	8	74397396	A	G	rs28888760	GDAP1	0.470219	0.949773	0.008151	0.933797	0.966022	-5.95403	2.69e-09	8.5702	11.2229	0.260741	0.198067	low	10	645497	-+--+?+-+--?
W	EUR	8	74398072	A	G	rs7350096	GDAP1	0.309979	1.05464	0.009869	1.0353	1.07435	5.63311	1.81e-08	7.74131	9.59962	0.294258	0.166634	low	9	625620	+-++-?-++?+?
W	EUR	8	74398176	G	A	rs7825334	GDAP1	0.47012	0.949108	0.008193	0.93305	0.965442	-5.99971	2.03e-09	8.69173	10.5523	0.228377	0.241873	low	9	636410	-+--??+-+--?
W	EUR	8	74399042	A	G	rs13278728	GDAP1	0.470143	0.949806	0.008151	0.93383	0.966056	-5.94989	2.76e-09	8.55922	11.309	0.255124	0.204171	low	10	645497	-+--+?+-+--?
W	EUR	8	74399096	G	A	rs13278048	GDAP1	0.412134	0.940836	0.008203	0.924758	0.957193	-6.93507	4.22e-12	11.375	10.023	0.348628	0.102064	low	10	645497	----+?+----?
W	EUR	8	74399460	C	T	rs200066597	GDAP1	0.469715	0.950592	0.008302	0.934321	0.967147	-5.75228	9.04e-09	8.04403	11.1926	0.191026	0.285239	moderate	9	625620	-+--+?+-+?-?
W	EUR	8	74400437	G	T	rs56222119	GDAP1	0.4997	1.05524	0.009193	1.03723	1.07358	6.11942	9.67e-10	9.01441	9.88981	0.272845	0.191087	low	9	625620	++++-?-++?+?
W	EUR	8	74400914	C	A	rs10091634	GDAP1	0.469579	0.950421	0.0083	0.934152	0.966972	-5.77283	8e-09	8.09682	11.4776	0.176079	0.302989	moderate	9	625620	-+--+?+-+?-?
W	EUR	8	74401583	G	C	rs13271475	GDAP1	0.411977	0.941539	0.008353	0.925168	0.9582	-6.73126	1.74e-11	10.7586	10.1441	0.255058	0.211364	low	9	625620	----+?+--?-?
W	EUR	8	74402015	C	T	rs10110715	GDAP1	0.412001	0.941529	0.008353	0.925158	0.95819	-6.73238	1.73e-11	10.762	10.1474	0.254831	0.211622	low	9	625620	-----?+--?-?
W	EUR	8	74402312	T	A	rs7813869	GDAP1	0.469661	0.950294	0.008298	0.934029	0.966842	-5.78838	7.3e-09	8.1369	11.5063	0.174628	0.304729	moderate	9	625620	-+--+?+-+?-?
W	EUR	8	74402336	T	G	rs7814378	GDAP1	0.411183	0.941501	0.008357	0.925121	0.958171	-6.73173	1.74e-11	10.76	9.9474	0.268737	0.19577	low	9	625620	-----?+--?-?
W	EUR	8	74402541	T	C	rs7814432	GDAP1	0.469638	0.950362	0.008301	0.934091	0.966916	-5.77848	7.74e-09	8.11138	11.438	0.178096	0.300576	moderate	9	625620	-+--+?+-+?-?
W	EUR	8	74402676	G	A	rs6472845	GDAP1	0.469927	0.952206	0.007979	0.936566	0.968107	-5.79605	6.97e-09	8.15671	12.117	0.277305	0.174711	low	11	704060	-+--+-+-+?--
W	EUR	8	74402784	C	A	rs58094920	GDAP1	0.326685	1.05175	0.009334	1.03345	1.07037	5.63507	1.79e-08	7.74624	10.8938	0.36585	0.0820483	low	11	704060	+-++-+-++?++
W	EUR	8	74402911	C	G	rs6472846	GDAP1	0.412066	0.943732	0.008033	0.927987	0.959744	-6.74677	1.57e-11	10.8049	10.7733	0.375448	0.0717827	low	11	704060	-+--+-+--?--
W	EUR	8	74403622	G	A	rs7819394	GDAP1	0.502238	1.05142	0.008792	1.03419	1.06894	5.94763	2.8e-09	8.55324	10.7688	0.375809	0.0713943	low	11	704060	++++-+-++?++
W	EUR	8	74404008	A	C	rs7819969	GDAP1	0.502483	1.05165	0.008794	1.03442	1.06918	5.97337	2.39e-09	8.62155	10.9042	0.365029	0.0829238	low	11	704060	++++-+-++?++
W	EUR	8	74404295	A	G	rs13265662	GDAP1	0.46991	0.952092	0.007979	0.936453	0.967992	-5.80979	6.42e-09	8.19225	11.9228	0.290258	0.161269	low	11	704060	-+--+-+-+?--
W	EUR	8	74404328	G	A	rs13265191	GDAP1	0.469979	0.951984	0.00798	0.936343	0.967886	-5.82195	5.97e-09	8.22378	11.8471	0.29542	0.155911	low	11	704060	-+--+-+-+?--
W	EUR	8	74404758	C	T	rs4367527	GDAP1	0.469493	0.951637	0.007977	0.936003	0.967532	-5.86533	4.61e-09	8.33674	12.0615	0.280959	0.170918	low	11	704060	-+--+-+-+?--
W	EUR	8	74404988	C	A	rs11997090	GDAP1	0.469825	0.952275	0.007981	0.936633	0.968179	-5.78685	7.36e-09	8.13296	12.3528	0.262139	0.190467	low	11	704060	-+--+-+-+?--
W	EUR	8	74406024	A	G	rs10957715	GDAP1	0.41216	0.943802	0.008033	0.928057	0.959814	-6.73859	1.66e-11	10.7805	10.7832	0.37466	0.0726276	low	11	704060	----+-+--?--
W	EUR	8	74407284	A	G	rs10957716	GDAP1	0.41208	0.943962	0.008035	0.928213	0.959978	-6.71829	1.91e-11	10.72	10.7624	0.376327	0.0708388	low	11	704060	----+-+--?--
W	EUR	8	74407768	G	A	rs10957717	GDAP1	0.412124	0.943583	0.008033	0.927838	0.959594	-6.7643	1.39e-11	10.8574	10.2854	0.415818	0.0277515	low	11	704060	----+-+--?--
W	EUR	8	74410250	T	C	rs6996800	GDAP1	0.455881	0.952823	0.008	0.937143	0.968765	-5.70839	1.17e-08	7.93183	12.0961	0.278675	0.173289	low	11	704060	----+-+-+?--
W	EUR	8	74410879	A	G	rs9774363	GDAP1	0.522232	1.05	0.008808	1.03273	1.06755	5.76812	8.23e-09	8.08472	11.5154	0.318795	0.131599	low	11	704060	++++-+-+-?++
W	EUR	8	74411321	C	T	rs62524089	GDAP1	0.522352	1.04989	0.008806	1.03263	1.06744	5.75666	8.8e-09	8.05528	11.6643	0.308153	0.142682	low	11	704060	++++-+-+-?++
W	EUR	8	74414384	A	G	rs12548001	GDAP1	0.392069	0.943737	0.008124	0.927814	0.959934	-6.67002	2.65e-11	10.5769	11.0421	0.354245	0.0943777	low	11	704060	------+--?--
W	EUR	8	74415662	A	G	rs6472847	GDAP1	0.349821	0.942177	0.008448	0.925619	0.95903	-6.58451	4.72e-11	10.3258	10.4769	0.399692	0.0455226	low	11	704060	------+--?--
W	EUR	9	22141035	A	G	rs7854629	CDKN2B-AS1	0.566762	1.05866	0.009689	1.03967	1.078	6.17271	6.92e-10	9.16001	11.1856	0.130724	0.374198	moderate	8	632473	+-?+?++?+?++
W	EUR	9	22141270	T	C	rs7026735	CDKN2B-AS1	0.31745	1.07292	0.009841	1.05364	1.09257	7.60463	2.99e-14	13.5247	24.9047	0.001613	0.678776	large	9	666543	+?-+?+-++?++
W	EUR	9	22141553	T	G	rs2065504	CDKN2B-AS1	0.499209	1.06568	0.009115	1.04782	1.08385	7.37521	1.71e-13	12.7666	18.5017	0.017764	0.567607	large	9	666543	+?-+?++++?++
W	EUR	9	22141791	A	G	rs2065505	CDKN2B-AS1	0.638077	1.06571	0.009186	1.04771	1.08403	7.32114	2.56e-13	12.5911	15.4048	0.117985	0.350853	moderate	11	714850	+-++?+++++++
W	EUR	9	22141876	T	C	rs4977577	CDKN2B-AS1	0.648356	1.06904	0.00943	1.05056	1.08785	7.50279	6.53e-14	13.1854	12.88	0.168113	0.30124	moderate	10	686420	+?++?+++++++
W	EUR	9	22141895	T	C	rs6475610	CDKN2B-AS1	0.499551	1.06651	0.008989	1.04889	1.08442	7.57587	3.73e-14	13.4284	17.8296	0.037202	0.495222	moderate	10	686420	+?-+?+++++++
W	EUR	9	22142957	C	A	rs7859532	CDKN2B-AS1	0.667561	1.06677	0.009484	1.04818	1.08569	7.20698	5.96e-13	12.2249	15.992	0.067048	0.43722	moderate	10	694973	+-++?++++?++
W	EUR	9	22143134	A	G	rs7862936	CDKN2B-AS1	0.638757	1.05683	0.009119	1.03896	1.07501	6.35125	2.2e-10	9.65659	20.4465	0.025302	0.510918	large	11	714850	+-++?++++-++
W	EUR	9	22143294	A	T	rs7849199	CDKN2B-AS1	0.328077	1.07635	0.00963	1.05747	1.09556	8.1511	3.79e-16	15.4212	21.3557	0.011162	0.578566	large	10	686420	+?-+?+-+++++
W	EUR	9	22143378	C	T	rs7849302	CDKN2B-AS1	0.331014	1.07542	0.009615	1.05658	1.0946	8.06164	7.91e-16	15.1019	21.1507	0.011998	0.574482	large	10	686420	+?-+?+-+++++
W	EUR	9	22144256	A	T	rs2151285	CDKN2B-AS1	0.326076	1.07483	0.009623	1.05597	1.09403	7.98868	1.43e-15	14.8442	22.4914	0.007445	0.599847	large	10	686420	+?-+?+-+++++
W	EUR	9	22144277	G	C	rs2151284	CDKN2B-AS1	0.638311	1.05758	0.00912	1.0397	1.07576	6.43687	1.26e-10	9.89955	19.6051	0.033217	0.489929	moderate	11	714850	++++?++++-++
W	EUR	9	22144306	A	C	rs2151283	CDKN2B-AS1	0.294594	1.06857	0.009792	1.04938	1.08812	7.17245	7.67e-13	12.1152	29.0629	0.000632	0.690327	large	10	694973	+--+?+-++?++
W	EUR	9	22144317	T	C	rs2151282	CDKN2B-AS1	0.485917	1.06109	0.008937	1.04357	1.0789	6.98231	3.02e-12	11.5204	21.4661	0.010734	0.580734	large	10	694973	+--+?++++?++
W	EUR	9	22145740	A	T	rs7030345	CDKN2B-AS1	0.669608	1.06312	0.009319	1.04485	1.0817	6.92262	4.6e-12	11.3368	18.7495	0.043562	0.466652	moderate	11	714850	+-++?++++-++
W	EUR	9	22148056	T	C	rs12341394	CDKN2B-AS1	0.337531	1.07576	0.009476	1.05718	1.09465	8.21848	2.17e-16	15.6639	24.4742	0.006436	0.591406	large	11	695507	+?-+++-+++++
W	EUR	9	22150262	C	T	rs7856219	CDKN2B-AS1	0.337908	1.07303	0.009298	1.05481	1.09157	8.06514	7.68e-16	15.1144	28.9999	0.00227	0.620689	large	12	723937	+--+++-+++++
W	EUR	9	22150793	T	C	rs12337417	CDKN2B-AS1	0.330254	1.06998	0.009681	1.051	1.0893	7.40937	1.32e-13	12.878	28.8866	0.000677	0.688437	large	10	645497	+--++?-++++?
W	EUR	9	22152402	T	C	rs7849231	CDKN2B-AS1	0.309193	1.06754	0.009444	1.04903	1.08638	7.324	2.51e-13	12.6004	31.1088	0.001059	0.646402	large	12	723937	+--+++-+++++
W	EUR	9	22152581	A	G	rs6475612	CDKN2B-AS1	0.370923	1.07235	0.009085	1.05455	1.09046	8.17665	3.07e-16	15.513	28.6071	0.002611	0.615481	large	12	723937	+--+-+++++++
W	EUR	9	22152644	G	T	rs6475613	CDKN2B-AS1	0.531922	1.06063	0.008848	1.04329	1.07826	6.99856	2.69e-12	11.5706	11.1905	0.342873	0.106382	low	11	714850	+-++?+++++++
W	EUR	9	22153266	C	T	rs6475614	CDKN2B-AS1	0.310435	1.06638	0.009413	1.04793	1.08515	7.21777	5.5e-13	12.2593	32.0345	0.000753	0.65662	large	12	723937	+--+++-+++++
W	EUR	9	22153335	A	AT		CDKN2B-AS1	0.533917	1.06103	0.009354	1.0427	1.07969	6.66171	2.8e-11	10.5523	9.88266	0.195321	0.291689	moderate	8	616533	+-++??+++?+?
W	EUR	9	22153361	G	A	rs7853123	CDKN2B-AS1	0.528157	1.06277	0.008851	1.04542	1.08041	7.25	4.34e-13	12.3623	10.9924	0.358109	0.0902816	low	11	714850	++++?+++++++
W	EUR	9	22153715	T	A	rs7853621	CDKN2B-AS1	0.539222	1.06272	0.008862	1.04535	1.08038	7.23458	4.86e-13	12.3129	11.3496	0.330939	0.11891	low	11	714850	+-++?+++++++
W	EUR	9	22154010	C	T	rs7045424	CDKN2B-AS1	0.534042	1.06459	0.008866	1.04721	1.08226	7.45362	9.48e-14	13.0231	11.8346	0.296281	0.155018	low	11	714850	++++?+++++++
W	EUR	9	22155076	A	G	rs12343752	CDKN2B-AS1	0.336017	1.07024	0.009292	1.05203	1.08877	7.75178	9.49e-15	14.0228	27.5516	0.00379	0.60075	large	12	723937	+--+++-+++++
W	EUR	9	22155091	A	G	rs7033903	CDKN2B-AS1	0.547796	1.068	0.008855	1.05064	1.08564	7.87007	3.72e-15	14.4299	16.0782	0.138254	0.315842	moderate	12	723937	+-++-+++++++
W	EUR	9	22157361	G	T	rs7028213	CDKN2B-AS1	0.338636	1.06936	0.009257	1.05122	1.08782	7.6807	1.66e-14	13.781	30.2455	0.00145	0.63631	large	12	723937	+--+++-+++++
W	EUR	9	22157909	C	A	rs1333052	CDKN2B-AS1	0.329798	1.06728	0.009476	1.04871	1.08618	7.26998	3.75e-13	12.4263	28.9427	0.001273	0.65449	large	11	704060	+--+++-++?++
W	EUR	9	22158308	T	C	rs117914842	CDKN2B-AS1	0.067663	0.90267	0.014981	0.873307	0.93302	-6.06903	1.32e-09	8.87785	14.1701	0.116401	0.364861	moderate	10	686420	-?+-?+-----+
W	EUR	9	22158440	C	CT		CDKN2B-AS1	0.402041	1.07514	0.009393	1.05673	1.09387	8.22214	2.1e-16	15.6771	24.768	0.001702	0.677002	large	9	636410	+--+??+++++?
W	EUR	9	22158599	A	G	rs10738611	CDKN2B-AS1	0.541009	1.07007	0.00885	1.05272	1.0877	8.12169	4.83e-16	15.3159	17.187	0.102463	0.359983	moderate	12	723937	++++-+++++++
W	EUR	9	22158925	T	C	rs10122243	CDKN2B-AS1	0.404389	1.07617	0.00897	1.05859	1.09404	8.73459	2.59e-18	17.5874	28.6889	0.002536	0.616577	large	12	723937	+--+-+++++++
W	EUR	9	22159417	T	C	rs10757288	CDKN2B-AS1	0.548486	1.07384	0.009182	1.05585	1.09215	8.26193	1.51e-16	15.8214	14.6274	0.101691	0.384718	moderate	10	675630	+?++-++++?++
W	EUR	9	22159983	A	C	rs10811667	CDKN2B-AS1	0.572716	1.05612	0.00885	1.03878	1.07376	6.46248	1.06e-10	9.9728	10.3983	0.494951	0	low	12	723937	+-++-+++++++
W	EUR	9	22160455	G	C	rs10757289	CDKN2B-AS1	0.570414	1.06438	0.008864	1.04701	1.08204	7.43059	1.13e-13	12.9475	16.383	0.127498	0.328571	moderate	12	723937	+-++-+++++++
W	EUR	9	22161213	T	C	rs7864275	CDKN2B-AS1	0.411868	1.07851	0.009114	1.06065	1.09668	8.86986	7.75e-19	18.1104	24.6528	0.006044	0.594366	large	11	695507	+?-+-+++++++
W	EUR	9	22161665	T	C	rs10757290	CDKN2B-AS1	0.405287	1.07528	0.008962	1.05772	1.09314	8.63767	6.06e-18	17.2175	29.7973	0.001705	0.630839	large	12	723937	+--+-+++++++
W	EUR	9	22161885	A	G	rs10757291	CDKN2B-AS1	0.526392	1.06889	0.008826	1.05159	1.08648	8.00315	1.27e-15	14.8951	18.4259	0.072211	0.403013	moderate	12	723937	++-+-+++++++
W	EUR	9	22162194	G	T	rs7854623	CDKN2B-AS1	0.336501	1.06956	0.009266	1.0514	1.08804	7.69657	1.46e-14	13.8348	28.6365	0.002584	0.615875	large	12	723937	+--+++-+++++
W	EUR	9	22162561	A	G	rs6475616	CDKN2B-AS1	0.547875	1.06738	0.008845	1.05005	1.08501	7.80484	6.24e-15	14.2047	17.3983	0.096635	0.367753	moderate	12	723937	++++-+++++++
W	EUR	9	22162795	C	A	rs7041895	CDKN2B-AS1	0.406347	1.07467	0.009095	1.05684	1.09279	8.4379	3.41e-17	16.4677	30.0524	0.00084	0.667248	large	11	704060	+--+-++++?++
W	EUR	9	22164046	G	C	rs12348411	CDKN2B-AS1	0.338416	1.07434	0.009443	1.05583	1.09317	8.0867	6.44e-16	15.191	22.7521	0.0117	0.56048	large	11	695507	+?-+++-+++++
W	EUR	9	22164310	A	G	rs17694933	CDKN2B-AS1	0.420699	1.07542	0.009062	1.05765	1.09348	8.55678	1.23e-17	16.9118	28.7284	0.001379	0.651913	large	11	704060	+--+-++++?++
W	EUR	9	22165584	T	C	rs1333054	CDKN2B-AS1	0.339159	1.07378	0.009587	1.05499	1.09291	7.90312	2.85e-15	14.5447	22.0053	0.008862	0.591007	large	10	675630	+?-+++-++?++
W	EUR	9	22165672	A	AT	rs200811860	CDKN2B-AS1	0.541156	1.06906	0.00927	1.05089	1.08755	7.63615	2.34e-14	13.6306	14.7693	0.063789	0.458337	moderate	9	636410	++-+??+++++?
W	EUR	9	22166462	T	A	rs6475617	CDKN2B-AS1	0.340018	1.07605	0.009466	1.0575	1.09493	8.26027	1.53e-16	15.8154	21.9547	0.015337	0.544516	large	11	695507	+?-+++-+++++
W	EUR	9	22166770	T	C	rs2779748	CDKN2B-AS1	0.406837	0.944932	0.007976	0.929299	0.960828	-6.65474	2.94e-11	10.5318	10.1063	0.520852	0	low	12	723937	----+-------
W	EUR	9	22166972	T	A	rs828579	CDKN2B-AS1	0.406746	0.945262	0.007982	0.929616	0.96117	-6.61088	3.95e-11	10.4029	9.91054	0.538452	0	low	12	723937	----+-------
W	EUR	9	22168129	T	C	rs7863846	CDKN2B-AS1	0.323951	1.07198	0.009544	1.05327	1.09102	7.73887	1.05e-14	13.9787	24.8264	0.005684	0.597203	large	11	695507	+?-+++-+++++
W	EUR	9	22169701	C	T	rs1537377	CDKN2B-AS1	0.395231	1.07804	0.009336	1.05974	1.09665	8.60316	8.19e-18	17.0867	22.7705	0.006733	0.604751	large	10	675630	+?-+-++++?++
W	EUR	9	22170024	G	GC		CDKN2B-AS1	0.385431	1.07382	0.009463	1.05528	1.0927	8.01265	1.18e-15	14.9286	24.3935	0.001968	0.672044	large	9	636410	+--+??+++++?
W	EUR	9	22170984	A	C	rs954399	CDKN2B-AS1	0.321007	1.07148	0.009568	1.05272	1.09057	7.66303	1.9e-14	13.7213	23.7614	0.008259	0.57915	large	11	695507	+?-+++-+++++
W	EUR	9	22171485	T	G	rs2779747	CDKN2B-AS1/DMRTA1	0.570469	0.926458	0.007811	0.911148	0.942025	-8.98499	2.74e-19	18.5618	23.2647	0.00981	0.570165	large	11	695507	-?+-+-------
W	EUR	9	22172260	T	A	rs828582	CDKN2B-AS1/DMRTA1	0.572806	0.926983	0.007827	0.911642	0.942581	-8.90548	5.63e-19	18.2495	22.8722	0.011228	0.562789	large	11	695507	-?+-+-------
W	EUR	9	22172894	C	T	rs10811669	CDKN2B-AS1/DMRTA1	0.392213	1.07729	0.009206	1.05925	1.09564	8.63946	5.97e-18	17.2243	21.2886	0.019168	0.530266	large	11	695507	+?-+-+++++++
W	EUR	9	22173076	A	T	rs9987548	CDKN2B-AS1/DMRTA1	0.392384	1.07671	0.009195	1.05868	1.09504	8.5813	9.9e-18	17.0042	22.2515	0.013873	0.550593	large	11	695507	+?-+-+++++++
W	EUR	9	22173408	T	C	rs1981046	CDKN2B-AS1/DMRTA1	0.573504	0.926831	0.007961	0.911227	0.942702	-8.77133	1.87e-18	17.7287	22.2184	0.008212	0.594931	large	10	675630	-?+-+----?--
W	EUR	9	22173677	G	A	rs9987689	CDKN2B-AS1/DMRTA1	0.301592	1.0656	0.00958	1.04682	1.08472	7.00471	2.57e-12	11.5897	24.9621	0.005418	0.599393	large	11	714850	+--+?++++-++
W	EUR	9	22177528	T	G	rs1095899	CDKN2B-AS1/DMRTA1	0.305247	1.05984	0.009479	1.04126	1.07875	6.44111	1.23e-10	9.91164	30.9921	0.001105	0.645071	large	12	723937	+--+-++++-++
W	EUR	9	22177678	C	T	rs1095900	CDKN2B-AS1/DMRTA1	0.539145	1.05597	0.0091	1.03813	1.07411	6.26535	3.84e-10	9.41598	18.9696	0.025452	0.525558	large	10	645497	+-++-?+++-+?
W	EUR	9	22179702	A	G	rs1095901	CDKN2B-AS1/DMRTA1	0.378942	1.0491	0.009084	1.03129	1.06721	5.4883	4.15e-08	7.38152	22.9912	0.010779	0.565051	large	11	704060	+--+-++++?++
W	EUR	9	22180265	C	A	rs7469871	CDKN2B-AS1/DMRTA1	0.632382	1.05064	0.009369	1.03228	1.06933	5.49132	4.08e-08	7.38895	18.5466	0.029337	0.514735	large	10	645497	+-++-?+++-+?
W	EUR	9	22180330	C	T	rs7467383	CDKN2B-AS1/DMRTA1	0.629244	1.05097	0.009345	1.03266	1.06961	5.54208	3.06e-08	7.51412	17.2106	0.045519	0.477065	moderate	10	645497	+-++-?+++-+?
W	EUR	9	22181188	G	A	rs2483125	CDKN2B-AS1/DMRTA1	0.630116	1.04943	0.00897	1.03184	1.06731	5.59662	2.24e-08	7.64981	19.7771	0.048493	0.443802	moderate	12	723937	+-++-++++-++
W	EUR	9	22181678	T	A	rs7470695	CDKN2B-AS1/DMRTA1	0.602844	1.05243	0.009233	1.03433	1.07085	5.77463	7.92e-09	8.10147	18.1246	0.033755	0.503438	large	10	645497	+-++-?+++-+?
W	EUR	9	22182940	G	A	rs828578	CDKN2B-AS1/DMRTA1	0.60535	1.05288	0.008888	1.03546	1.07059	6.05366	1.46e-09	8.8364	18.405	0.072647	0.402335	moderate	12	723937	++++-++++-++
W	EUR	9	22183782	T	C	rs866666	CDKN2B-AS1/DMRTA1	0.605185	1.05622	0.009052	1.03848	1.07426	6.32787	2.57e-10	9.59079	15.7759	0.10623	0.366121	moderate	11	704060	++++-++++?++
W	EUR	9	22184019	C	T	rs852700	CDKN2B-AS1/DMRTA1	0.608131	1.05534	0.008916	1.03787	1.07311	6.32258	2.66e-10	9.57593	16.5492	0.121936	0.335315	moderate	12	723937	++++-++++-++
W	EUR	9	22185093	G	A	rs864347	CDKN2B-AS1/DMRTA1	0.605868	1.05306	0.008883	1.03565	1.07076	6.07863	1.25e-09	8.90377	18.3652	0.073485	0.40104	moderate	12	723937	+-++-++++-++
W	EUR	9	22187435	T	C	rs1095906	CDKN2B-AS1/DMRTA1	0.606879	1.05365	0.008894	1.03622	1.07138	6.1402	8.49e-10	9.07103	20.1177	0.043753	0.453217	moderate	12	723937	+-++-++++-++
W	EUR	9	22188084	G	A	rs1095897	CDKN2B-AS1/DMRTA1	0.61245	1.05474	0.008936	1.03722	1.07255	6.23728	4.59e-10	9.33803	18.3204	0.074437	0.399578	moderate	12	723937	+-++-++++-++
W	EUR	9	22191190	C	T	rs828576	CDKN2B-AS1/DMRTA1	0.606674	1.05413	0.008902	1.03669	1.07187	6.19094	6.16e-10	9.21009	19.4298	0.053801	0.433859	moderate	12	723937	+-++-++++-++
W	EUR	9	22191880	ATC	A	rs5896971	CDKN2B-AS1/DMRTA1	0.606302	1.05562	0.009332	1.03733	1.07423	6.07001	1.32e-09	8.88048	15.2089	0.055209	0.473991	moderate	9	636410	++++??+++-+?
W	EUR	9	22194773	G	GT		CDKN2B-AS1/DMRTA1	0.602788	1.05482	0.009306	1.03659	1.07339	5.99757	2.06e-09	8.68602	14.5032	0.069556	0.448398	moderate	9	636410	++++??+++-+?
W	EUR	9	22195322	G	A	rs1679029	CDKN2B-AS1/DMRTA1	0.591628	1.0587	0.009246	1.04058	1.07714	6.47523	9.79e-11	10.0094	14.5917	0.147673	0.314678	moderate	11	704060	++++-++++?++
W	EUR	9	22195357	C	T	rs1751446	CDKN2B-AS1/DMRTA1	0.605088	1.05278	0.008885	1.03536	1.07048	6.04319	1.56e-09	8.80822	18.5151	0.070372	0.405892	moderate	12	723937	+-++-++++-++
W	EUR	9	22195773	T	C	rs1751447	CDKN2B-AS1/DMRTA1	0.605951	1.05364	0.008895	1.03621	1.07137	6.13771	8.62e-10	9.06425	17.7623	0.087261	0.380713	moderate	12	723937	+-++-++++-++
W	EUR	9	133278431	C	T	rs651007	LOC112679202/LOC112637023	0.783063	0.944774	0.009635	0.925889	0.964043	-5.51486	3.57e-08	7.44686	12.9095	0.166743	0.302841	moderate	10	675630	-?----+++?--
W	EUR	9	133278724	T	C	rs579459	LOC112637023	0.783082	0.94459	0.00963	0.925715	0.96385	-5.5354	3.18e-08	7.49759	13.073	0.159329	0.31156	moderate	10	675630	-?----+++?--
W	EUR	9	133279294	G	T	rs495828	LOC112637023/LCN1P2	0.782792	0.944455	0.009624	0.925592	0.963702	-5.55202	2.89e-08	7.53876	13.0461	0.160532	0.310137	moderate	10	675630	-?----+++?--
W	EUR	9	133279427	C	T	rs635634	LOC112637023/LCN1P2	0.804926	0.942915	0.009991	0.923333	0.962912	-5.48963	4.12e-08	7.3848	17.804	0.037517	0.494495	moderate	10	675630	-?----+++?--
W	EUR	10	88294511	A	G	rs11202702	RNLS	0.433513	1.04984	0.008761	1.03267	1.0673	5.78082	7.63e-09	8.1174	13.9527	0.235624	0.211619	low	12	723937	++-+-+-+++++
W	EUR	10	88295142	C	T	rs11202704	RNLS	0.287969	1.05972	0.009543	1.04102	1.07876	6.38404	1.78e-10	9.74927	22.0067	0.024321	0.500153	large	12	723937	+--+-+-+++++
W	EUR	10	88307548	A	G	rs2312538	RNLS	0.28414	1.05827	0.009542	1.03957	1.07731	6.22568	4.94e-10	9.30591	23.5024	0.015002	0.531963	large	12	723937	---+-+-+++++
W	EUR	10	88312595	C	T	rs10509543	RNLS	0.298533	1.05965	0.009692	1.04066	1.079	6.27787	3.54e-10	9.45085	21.8325	0.009425	0.58777	large	10	675630	+?-+-+-++?++
W	EUR	10	88314248	G	A	rs11202709	RNLS	0.286359	1.05883	0.009509	1.04019	1.0778	6.30857	2.91e-10	9.53666	23.4727	0.015149	0.53137	large	12	723937	+--+-+-+++++
W	EUR	10	88319957	T	G	rs10887801	RNLS	0.439435	1.05144	0.008965	1.03387	1.06931	5.83441	5.54e-09	8.25615	14.1544	0.116936	0.364157	moderate	10	675630	+?-+-+-++?++
W	EUR	10	88322643	T	C	rs1582783	RNLS	0.284023	1.05927	0.00954	1.04057	1.07831	6.33711	2.42e-10	9.61676	24.0408	0.012562	0.542444	large	12	723937	+--+-+-+++++
W	EUR	10	88322989	A	C	rs1582784	RNLS	0.423141	1.04971	0.008734	1.03259	1.06711	5.78314	7.53e-09	8.12339	16.5458	0.122048	0.335177	moderate	12	723937	+--+-+-+++++
W	EUR	10	88323430	A	G	rs11202712	RNLS	0.426138	1.04942	0.008726	1.03231	1.0668	5.75322	8.99e-09	8.04643	14.5788	0.202605	0.245477	low	12	723937	+--+-+-+++++
W	EUR	10	88323588	T	C	rs11202713	RNLS	0.426693	1.04953	0.008727	1.03242	1.06692	5.7663	8.32e-09	8.08003	14.7589	0.193805	0.254685	moderate	12	723937	+--+-+-+++++
W	EUR	10	88329669	C	T	rs10887804	RNLS	0.425106	1.05079	0.00874	1.03366	1.06821	5.90743	3.57e-09	8.44715	16.6027	0.120188	0.337458	moderate	12	723937	+--+-+-+++++
W	EUR	10	88329768	A	G	rs11202717	RNLS	0.285525	1.05837	0.009512	1.03973	1.07735	6.25635	4.06e-10	9.39097	24.7719	0.009844	0.555949	large	12	723937	---+-+-+++++
W	EUR	10	88331783	T	C	rs1426619	RNLS	0.428236	1.04986	0.008727	1.03276	1.06725	5.80567	6.58e-09	8.1816	15.7273	0.151559	0.300581	moderate	12	723937	+--+-+-+++++
W	EUR	10	88333137	T	C	rs61855363	RNLS	0.286571	1.06006	0.00952	1.0414	1.07905	6.43681	1.26e-10	9.89935	24.0511	0.012519	0.542641	large	12	723937	+--+-+-+++++
W	EUR	10	88333541	T	C	rs11594050	RNLS	0.28948	1.05993	0.009494	1.04132	1.07886	6.44039	1.23e-10	9.90957	22.1806	0.023011	0.504072	large	12	723937	+--+-+-+++++
W	EUR	10	88333757	C	G	rs7089911	RNLS	0.430695	1.05312	0.008953	1.03558	1.07097	6.03768	1.61e-09	8.79341	14.6005	0.102509	0.383585	moderate	10	694973	+--+?+-++?++
W	EUR	10	88342646	T	G	rs55894538	RNLS	0.285702	1.0568	0.009506	1.03817	1.07576	6.08742	1.18e-09	8.92755	25.5864	0.007474	0.570084	large	12	723937	---+-+-+++++
W	EUR	10	88344948	G	A	rs11202727	RNLS	0.287269	1.05957	0.009513	1.04093	1.07855	6.3884	1.73e-10	9.76161	24.2007	0.011913	0.545467	large	12	723937	+--+-+-+++++
W	EUR	10	88350500	G	C	rs11202728	RNLS	0.286205	1.05387	0.009844	1.03458	1.07353	5.56575	2.67e-08	7.57285	20.3516	0.015862	0.557774	large	10	645497	---+-?-++++?
W	EUR	10	88351782	C	A	rs11202730	RNLS	0.286756	1.054	0.009842	1.03471	1.07365	5.58039	2.46e-08	7.6093	19.9132	0.018455	0.548039	large	10	645497	---+-?-++++?
W	EUR	10	88353017	T	C	rs11492684	RNLS	0.288352	1.05872	0.009501	1.0401	1.07768	6.30273	3.02e-10	9.52031	25.4409	0.007853	0.567626	large	12	723937	---+-+-+++++
W	EUR	10	88353411	G	T	rs4586059	RNLS	0.289441	1.05915	0.009497	1.04054	1.0781	6.35301	2.18e-10	9.66155	24.0541	0.012507	0.542698	large	12	723937	---+-+-+++++
W	EUR	10	88355926	A	C	rs56155841	RNLS	0.288533	1.05922	0.009505	1.04059	1.07818	6.35452	2.16e-10	9.66581	24.5452	0.010621	0.551847	large	12	723937	---+-+-+++++
W	EUR	10	88356025	A	G	rs61855396	RNLS	0.293192	1.06056	0.009474	1.04199	1.07946	6.52441	7.06e-11	10.1511	28.1607	0.003059	0.609384	large	12	723937	---+-+-+++++
W	EUR	10	88356599	G	A	rs17424682	RNLS	0.286728	1.05944	0.009543	1.04073	1.07848	6.35311	2.18e-10	9.66183	22.0865	0.023712	0.501958	large	12	723937	+--+-+-+++++
W	EUR	10	88365382	TAG	T	rs77673892	RNLS	0.682914	0.948688	0.008907	0.931231	0.966473	-5.55882	2.78e-08	7.55562	18.1827	0.011172	0.615018	large	8	616533	+-+-??+--?-?
W	EUR	10	88366912	G	C	rs10887809	RNLS	0.683454	0.943688	0.008349	0.927324	0.960341	-6.49412	8.64e-11	10.0637	23.5472	0.014783	0.532853	large	12	723937	--+-+-+-----
W	EUR	10	88371288	C	G	rs3891323	RNLS	0.289418	1.06029	0.009508	1.04166	1.07926	6.47083	1.01e-10	9.99675	24.1199	0.012237	0.543945	large	12	723937	---+-+-+++++
W	EUR	10	88373819	T	C	rs792221	RNLS	0.682656	0.943887	0.008344	0.927532	0.960531	-6.47554	9.77e-11	10.0103	23.3678	0.015679	0.529266	large	12	723937	--+-+-+-----
W	EUR	10	88374613	C	T	rs792220	RNLS	0.683294	0.94427	0.008354	0.927897	0.960932	-6.42549	1.36e-10	9.86706	23.9705	0.012858	0.541103	large	12	723937	-++-+-+-----
W	EUR	10	88378991	A	G	rs11202735	RNLS	0.289183	1.06012	0.00951	1.04148	1.07909	6.4505	1.15e-10	9.93849	23.9981	0.012741	0.54163	large	12	723937	+--+-+-+++++
W	EUR	10	88379998	T	C	rs61855400	RNLS	0.289108	1.06039	0.009662	1.04146	1.07968	6.37817	1.85e-10	9.73262	23.1132	0.010336	0.567347	large	11	704060	+--+-+-++?++
W	EUR	10	88382446	T	A	rs11202736	RNLS	0.293787	1.06104	0.009474	1.04247	1.07994	6.57725	4.96e-11	10.3046	25.5437	0.007584	0.569365	large	12	723937	+--+-+-+++++
W	EUR	10	88383900	C	T	rs1648520	RNLS	0.590584	0.940782	0.007887	0.925324	0.956498	-7.22164	5.35e-13	12.2716	29.005	0.002266	0.620756	large	12	723937	--+---+-----
W	EUR	10	88391080	T	C	rs796945	RNLS	0.610769	0.939377	0.007945	0.923805	0.955211	-7.33296	2.35e-13	12.6294	28.2677	0.002945	0.610863	large	12	723937	--+---+-----
W	EUR	10	88391264	G	A	rs792234	RNLS	0.60911	0.940467	0.007943	0.9249	0.956297	-7.20744	5.94e-13	12.2264	25.8854	0.00675	0.57505	large	12	723937	--+---+-----
W	EUR	10	88391636	A	T	rs1774973	RNLS	0.45281	0.952183	0.007947	0.936606	0.968019	-5.82233	5.96e-09	8.22477	12.988	0.224346	0.230056	low	11	714850	----?-+-+---
W	EUR	10	88391641	T	A	rs1648511	RNLS	0.452893	0.952321	0.007948	0.936742	0.96816	-5.80514	6.6e-09	8.18022	12.8947	0.22962	0.224486	low	11	714850	----?-+-+---
W	EUR	10	88392328	G	A	rs1067839	RNLS	0.602322	0.942712	0.007947	0.927135	0.95855	-6.94001	4.07e-12	11.3902	30.1579	0.001497	0.635253	large	12	723937	--+-+-+-+---
W	EUR	10	88392383	T	A	rs1067840	RNLS	0.602211	0.943184	0.007953	0.927597	0.959034	-6.87971	6.23e-12	11.2058	30.1004	0.001528	0.634556	large	12	723937	--+-+-+-+---
W	EUR	10	88392612	G	A	rs792235	RNLS	0.591541	0.944464	0.007918	0.928944	0.960243	-6.75916	1.44e-11	10.842	27.309	0.004126	0.597202	large	12	723937	--+-+-+-+---
W	EUR	10	88393297	T	C	rs1086837	RNLS	0.567887	0.947309	0.008218	0.931201	0.963695	-6.18643	6.34e-10	9.19769	19.3343	0.022496	0.534506	large	10	645497	--+-+?+-+--?
W	EUR	10	88394417	T	A	rs4934399	RNLS	0.556813	0.947757	0.00819	0.931705	0.964086	-6.15643	7.67e-10	9.1154	17.9459	0.035806	0.498494	moderate	10	645497	--+-+?+-+--?
W	EUR	10	88394520	T	C	rs792236	RNLS	0.553446	0.946456	0.00817	0.930443	0.962744	-6.32129	2.68e-10	9.57231	20.3741	0.015739	0.558263	large	10	645497	--+-+?+-+--?
W	EUR	10	88394779	G	T	rs792237	RNLS	0.568417	0.94639	0.008211	0.930296	0.962763	-6.29645	3.14e-10	9.50273	19.6398	0.02027	0.541747	large	10	645497	--+-+?+-+--?
W	EUR	10	88394916	C	A	rs792238	RNLS	0.56843	0.946335	0.008211	0.930242	0.962707	-6.30312	3.01e-10	9.5214	19.4574	0.021573	0.537451	large	10	645497	--+-+?+-+--?
W	EUR	10	88395398	G	T	rs10887813	RNLS	0.557497	0.943739	0.007955	0.928147	0.959592	-6.81294	9.92e-12	11.0035	21.9642	0.015288	0.544714	large	11	704060	--+-+-+-+?--
W	EUR	10	88396626	C	T	rs811558	RNLS	0.554769	0.942252	0.007809	0.926945	0.957811	-7.11849	1.14e-12	11.9449	25.2614	0.008346	0.564552	large	12	723937	--+-+-+-+---
W	EUR	10	88397097	C	A	rs1935584	RNLS	0.591146	0.944386	0.007913	0.928876	0.960154	-6.77284	1.31e-11	10.8829	26.3939	0.005668	0.583237	large	12	723937	--+-+-+-+---
W	EUR	10	88398173	T	C	rs2488270	RNLS	0.553124	0.943166	0.007816	0.927847	0.958737	-7.0038	2.59e-12	11.5868	26.5039	0.005457	0.584967	large	12	723937	--+-+-+-+---
W	EUR	10	88398851	T	C	rs1617881	RNLS	0.552634	0.944347	0.007947	0.928772	0.960184	-6.74848	1.55e-11	10.81	25.9985	0.003742	0.615362	large	11	704060	--+-+-+-+?--
W	EUR	10	88400266	G	A	rs2433340	RNLS	0.58801	0.943625	0.007891	0.928159	0.959348	-6.88214	6.12e-12	11.2132	29.1056	0.002186	0.622066	large	12	723937	--+-+-+-+---
W	EUR	10	88400635	T	C	rs792230	RNLS	0.554761	0.941951	0.007803	0.926657	0.957499	-7.15991	8.4e-13	12.0755	25.0605	0.008932	0.561063	large	12	723937	--+-+-+-+---
W	EUR	10	88404721	A	C	rs1342451	RNLS	0.553208	0.942078	0.007815	0.92676	0.957649	-7.13381	1.02e-12	11.9931	25.2456	0.008391	0.564281	large	12	723937	--+-+-+-+---
W	EUR	10	88407232	T	C	rs792205	RNLS	0.553228	0.942038	0.007813	0.926725	0.957604	-7.14081	9.66e-13	12.0152	24.6972	0.010094	0.554606	large	12	723937	--+-+-+-+---
W	EUR	10	88407308	C	A	rs792207	RNLS	0.583821	0.942049	0.008079	0.926215	0.958153	-6.90284	5.29e-12	11.2764	24.5735	0.003481	0.633751	large	10	675630	-?+-+-+-+?--
W	EUR	10	88407554	G	C	rs792208	RNLS	0.6003	0.942438	0.007948	0.926859	0.958279	-6.97104	3.27e-12	11.4856	29.4128	0.001958	0.626013	large	12	723937	--+---+-+---
W	EUR	10	88408432	G	T	rs813782	RNLS	0.589563	0.944563	0.007922	0.929036	0.960349	-6.74422	1.59e-11	10.7973	26.1743	0.006113	0.579741	large	12	723937	--+---+-+---
W	EUR	10	88408610	T	C	rs792209	RNLS	0.553337	0.942176	0.007813	0.926863	0.957742	-7.12453	1.09e-12	11.9639	24.4398	0.011001	0.549914	large	12	723937	--+-+-+-+---
W	EUR	10	88412455	T	G	rs792211	RNLS	0.589238	0.944351	0.00792	0.928828	0.960134	-6.77072	1.33e-11	10.8766	26.2702	0.005915	0.581274	large	12	723937	--+---+-+---
W	EUR	10	88413779	G	A	rs814242	RNLS	0.58935	0.94452	0.007923	0.928992	0.960308	-6.74876	1.55e-11	10.8109	25.9657	0.006567	0.576364	large	12	723937	--+---+-+---
W	EUR	10	88414396	T	C	rs792212	RNLS	0.553299	0.942533	0.007814	0.927218	0.958101	-7.08079	1.49e-12	11.8266	24.9837	0.009167	0.559713	large	12	723937	--+-+-+-+---
W	EUR	10	88414445	C	A	rs792213	RNLS	0.567034	0.941658	0.007846	0.92628	0.957292	-7.15533	8.69e-13	12.0611	24.8653	0.00954	0.557617	large	12	723937	--+-+-+-+---
W	EUR	10	88414825	C	G	rs792214	RNLS	0.589304	0.944679	0.007924	0.929148	0.96047	-6.7285	1.78e-11	10.7504	26.1371	0.006192	0.579143	large	12	723937	--+---+-+---
W	EUR	10	88415549	C	A	rs792215	RNLS	0.599295	0.943588	0.008081	0.927749	0.959697	-6.72293	1.85e-11	10.7338	29.0958	0.001202	0.656308	large	11	704060	--+---+-+?--
W	EUR	10	88415705	C	T	rs806694	RNLS	0.589309	0.944854	0.007925	0.92932	0.960647	-6.70688	2.06e-11	10.6861	25.9605	0.006578	0.57628	large	12	723937	--+---+-+---
W	EUR	10	88417277	A	T	rs4933480	RNLS	0.567039	0.941546	0.007845	0.926169	0.957177	-7.16973	7.82e-13	12.1066	24.7667	0.009861	0.555855	large	12	723937	--+-+-+-+---
W	EUR	10	88418234	C	T	rs10736351	RNLS	0.600403	0.943443	0.007959	0.927843	0.959305	-6.84393	7.99e-12	11.0972	29.5699	0.001851	0.628	large	12	723937	--+---+-+---
W	EUR	10	88418595	G	GAAGA	rs200533095	RNLS	0.551287	0.945831	0.008217	0.929726	0.962215	-6.35598	2.14e-10	9.66994	18.1111	0.020409	0.558282	large	9	636410	--+-??+-+--?
W	EUR	10	88419435	T	C	rs4934403	RNLS	0.553044	0.942503	0.007815	0.927186	0.958073	-7.08361	1.46e-12	11.8354	25.1302	0.008725	0.56228	large	12	723937	--+-+-+-+---
W	EUR	10	88422710	G	T	rs6586132	RNLS	0.586167	0.94391	0.007903	0.928421	0.959658	-6.83785	8.34e-12	11.0788	28.828	0.002414	0.618426	large	12	723937	--+-+-+-+---
W	EUR	10	88423007	C	T	rs7907732	RNLS	0.586089	0.94353	0.007899	0.928048	0.959271	-6.88578	5.97e-12	11.2243	28.3495	0.002861	0.611986	large	12	723937	--+-+-+-+---
W	EUR	10	88423206	A	G	rs10887817	RNLS	0.566768	0.941517	0.007846	0.92614	0.95715	-7.17256	7.66e-13	12.1156	24.7001	0.010084	0.554658	large	12	723937	--+-+-+-+---
W	EUR	10	88423281	A	G	rs7918921	RNLS	0.569095	0.941732	0.007907	0.926234	0.95749	-7.09088	1.39e-12	11.8582	24.4983	0.006382	0.591808	large	11	695507	-?+-+-+-+---
W	EUR	10	88423345	T	C	rs10887818	RNLS	0.552983	0.942227	0.007813	0.926913	0.957794	-7.11793	1.14e-12	11.9431	24.6828	0.010142	0.554346	large	12	723937	--+-+-+-+---
W	EUR	10	88426090	T	G	rs4934404	RNLS	0.618047	0.942219	0.008062	0.926417	0.95829	-6.89734	5.5e-12	11.2596	30.6295	0.000675	0.673518	large	11	695507	-?+---+-+---
W	EUR	10	88426366	C	T	rs7921352	RNLS	0.601702	0.941393	0.00795	0.925811	0.957238	-7.0921	1.37e-12	11.862	30.3591	0.001391	0.63767	large	12	723937	--+---+-+---
W	EUR	10	88427355	G	A	rs10788598	RNLS	0.600741	0.943029	0.00796	0.927427	0.958894	-6.89151	5.73e-12	11.2418	30.6129	0.001269	0.640674	large	12	723937	--+---+-+---
W	EUR	10	88428167	A	G	rs10788599	RNLS	0.600623	0.942756	0.007955	0.927164	0.958611	-6.9276	4.45e-12	11.3521	30.6165	0.001267	0.640716	large	12	723937	--+---+-+---
W	EUR	10	88428210	A	G	rs7909697	RNLS	0.600797	0.942761	0.007958	0.927164	0.95862	-6.92523	4.52e-12	11.3449	30.6989	0.00123	0.641681	large	12	723937	--+---+-+---
W	EUR	10	88428270	G	C	rs7910594	RNLS	0.60064	0.94285	0.007956	0.927255	0.958707	-6.91573	4.83e-12	11.3158	30.6062	0.001272	0.640595	large	12	723937	--+---+-+---
W	EUR	10	88430862	C	T	rs10788600	RNLS	0.60075	0.943001	0.00796	0.927399	0.958865	-6.89502	5.59e-12	11.2525	30.9227	0.001133	0.644275	large	12	723937	--+---+-+---
W	EUR	10	88431192	C	T	rs7911996	RNLS	0.60073	0.943174	0.007961	0.92757	0.959041	-6.8734	6.51e-12	11.1867	30.9153	0.001136	0.644189	large	12	723937	--+---+-+---
W	EUR	10	88439452	C	T	rs10887821	RNLS	0.60426	0.94496	0.007988	0.929304	0.960881	-6.64146	3.22e-11	10.4927	31.6031	0.000883	0.651933	large	12	723937	--+-+-+-+---
W	EUR	10	88441885	A	G	rs2096194	RNLS	0.604762	0.944869	0.007993	0.929203	0.960798	-6.6483	3.07e-11	10.5128	30.8703	0.001155	0.64367	large	12	723937	--+---+-+---
W	EUR	10	88442968	A	G	rs6586134	RNLS	0.542598	0.94813	0.007859	0.932727	0.963787	-6.37382	1.9e-10	9.72034	19.5636	0.051697	0.437732	moderate	12	723937	--+-+-+-+---
W	EUR	10	88443722	T	A	rs4606392	RNLS	0.604408	0.94539	0.007996	0.929717	0.961327	-6.58424	4.73e-11	10.325	30.8374	0.001169	0.64329	large	12	723937	--+---+-+---
W	EUR	10	88444143	C	T	rs7922551	RNLS	0.604393	0.945154	0.007994	0.929485	0.961088	-6.61339	3.89e-11	10.4102	31.1142	0.001056	0.646463	large	12	723937	--+---+-+---
W	EUR	10	88444969	C	T	rs4509673	RNLS	0.604108	0.945073	0.007993	0.929406	0.961004	-6.62392	3.62e-11	10.4411	31.1786	0.001032	0.647194	large	12	723937	--+---+-+---
W	EUR	10	88445130	C	T	rs2872092	RNLS	0.604102	0.945408	0.007997	0.929735	0.961346	-6.58192	4.81e-11	10.3182	30.8729	0.001154	0.6437	large	12	723937	--+---+-+---
W	EUR	10	88445442	C	A	rs4596981	RNLS	0.601167	0.950055	0.008411	0.93357	0.966831	-5.73717	9.88e-09	8.0053	22.8322	0.003587	0.649617	large	9	636410	--+-??+-+--?
W	EUR	10	88445582	A	C	rs4619060	RNLS	0.601692	0.950381	0.008366	0.933983	0.967066	-5.73142	1.02e-08	7.99061	22.9798	0.006242	0.608352	large	10	645497	--+--?+-+--?
W	EUR	10	88446541	C	T	rs10736352	RNLS	0.600431	0.944428	0.007975	0.928796	0.960322	-6.71466	1.95e-11	10.7092	30.0132	0.001577	0.633494	large	12	723937	--+---+-+---
W	EUR	10	88446781	C	T	rs10736354	RNLS	0.600904	0.949922	0.00836	0.933537	0.966594	-5.78736	7.34e-09	8.13429	23.8664	0.004518	0.6229	large	10	645497	--+--?+-+--?
W	EUR	10	88449015	G	A	rs10749589	RNLS	0.600327	0.944373	0.007974	0.928744	0.960266	-6.72189	1.86e-11	10.7307	29.9358	0.001622	0.632547	large	12	723937	--+---+-+---
W	EUR	10	88449183	A	T	rs10788602	RNLS	0.604054	0.945377	0.007996	0.929705	0.961312	-6.58643	4.66e-11	10.3314	30.9628	0.001117	0.644735	large	12	723937	--+---+-+---
W	EUR	10	88450426	G	A	rs10887823	RNLS	0.604493	0.945031	0.007995	0.929361	0.960965	-6.62749	3.53e-11	10.4516	31.1568	0.00104	0.646947	large	12	723937	--+---+-+---
W	EUR	10	88450754	A	G	rs1935579	RNLS	0.604488	0.945136	0.007996	0.929464	0.961071	-6.61467	3.85e-11	10.414	31.1933	0.001026	0.64736	large	12	723937	--+---+-+---
W	EUR	10	88451407	T	C	rs10749590	RNLS	0.604554	0.945175	0.007997	0.929501	0.961114	-6.60874	4.01e-11	10.3966	31.0409	0.001085	0.645629	large	12	723937	--+---+-+---
W	EUR	10	88451473	G	A	rs10887824	RNLS	0.604506	0.945306	0.007998	0.92963	0.961247	-6.59238	4.48e-11	10.3487	30.8995	0.001143	0.644008	large	12	723937	--+---+-+---
W	EUR	10	88452058	T	A	rs7899828	RNLS	0.600729	0.943984	0.007974	0.928355	0.959877	-6.76739	1.36e-11	10.8666	30.0721	0.001544	0.634212	large	12	723937	--+---+-+---
W	EUR	10	88454315	G	A	rs1342456	RNLS	0.603661	0.945986	0.008126	0.93006	0.962185	-6.40994	1.5e-10	9.82279	30.5579	0.000694	0.672752	large	11	704060	--+---+-+?--
W	EUR	10	88454522	A	T	rs10749591	RNLS	0.604498	0.944927	0.007996	0.929256	0.960863	-6.639	3.27e-11	10.4854	31.1846	0.00103	0.647262	large	12	723937	--+---+-+---
W	EUR	10	88455872	C	T	rs6586139	RNLS	0.60476	0.945459	0.007999	0.929781	0.961402	-6.57391	5.07e-11	10.2949	30.7664	0.0012	0.642467	large	12	723937	--+---+-+---
W	EUR	10	88456297	T	A	rs4934409	RNLS	0.604733	0.945385	0.007999	0.929707	0.961327	-6.58262	4.78e-11	10.3202	30.8654	0.001157	0.643614	large	12	723937	--+---+-+---
W	EUR	10	88456728	C	T	rs2312610	RNLS	0.604817	0.945462	0.007999	0.929785	0.961404	-6.57378	5.08e-11	10.2945	30.8901	0.001147	0.643898	large	12	723937	--+---+-+---
W	EUR	10	88458581	C	G	rs4934411	RNLS	0.601995	0.944488	0.007985	0.928838	0.960402	-6.69946	2.17e-11	10.6641	30.0592	0.001551	0.634055	large	12	723937	--+---+-+---
W	EUR	10	88463646	G	C	rs1342450	RNLS	0.605667	0.944799	0.008001	0.929117	0.960746	-6.64927	3.05e-11	10.5157	31.5375	0.000905	0.651209	large	12	723937	--+---+-+---
W	EUR	10	88466166	A	C	rs1750274	RNLS	0.388358	1.05254	0.008879	1.03514	1.07023	6.01972	1.8e-09	8.74524	33.4991	0.000437	0.671633	large	12	723937	++-+++-+-+++
W	EUR	10	88471805	G	A	rs1169043	RNLS	0.391837	1.05433	0.008879	1.03693	1.07203	6.23002	4.81e-10	9.31792	33.9935	0.000363	0.676409	large	12	723937	++-+++-+-+++
W	EUR	10	88472755	C	T	rs2185786	RNLS	0.391918	1.05419	0.008879	1.03679	1.07189	6.21412	5.32e-10	9.27397	34.2076	0.000334	0.678434	large	12	723937	++-+++-+-+++
W	EUR	10	88473348	G	T	rs2576181	RNLS	0.391809	1.05404	0.008879	1.03664	1.07174	6.19668	5.94e-10	9.22588	34.3123	0.000322	0.679415	large	12	723937	++-+++-+-+++
W	EUR	10	88475700	C	T	rs2477956	RNLS	0.391743	1.05381	0.008878	1.03641	1.0715	6.1698	7.05e-10	9.15202	34.285	0.000325	0.67916	large	12	723937	++-+++-+-+++
W	EUR	10	88485762	T	A	rs2576176	RNLS	0.371977	1.05177	0.008965	1.0342	1.06964	5.87202	4.42e-09	8.35424	31.8862	0.000795	0.655023	large	12	723937	++-+++-+-+++
W	EUR	10	88486773	C	T	rs2148127	RNLS	0.371893	1.05196	0.008965	1.03439	1.06983	5.89438	3.87e-09	8.41282	32.0128	0.000759	0.656387	large	12	723937	++-+++-+-+++
W	EUR	10	88489188	C	A	rs2437875	RNLS	0.373955	1.05137	0.008957	1.03382	1.06923	5.83136	5.65e-09	8.24821	30.7019	0.001228	0.641716	large	12	723937	++-+++-+-+++
W	EUR	10	88495858	C	T	rs2576172	RNLS	0.373932	1.05194	0.008963	1.03438	1.06981	5.89357	3.88e-09	8.41071	31.1054	0.00106	0.646364	large	12	723937	++-+++-+-+++
W	EUR	10	88497468	C	T	rs2576171	RNLS	0.366184	1.05093	0.008981	1.03332	1.06883	5.76352	8.46e-09	8.07287	33.3437	0.000463	0.670103	large	12	723937	++-+++-+-+++
W	EUR	10	88498987	C	T	rs2576170	RNLS	0.366193	1.05086	0.008979	1.03326	1.06876	5.75738	8.77e-09	8.0571	33.4204	0.00045	0.670859	large	12	723937	++-+++-+-+++
W	EUR	10	88502173	G	A	rs2576169	RNLS	0.368437	1.05008	0.00897	1.0325	1.06797	5.67326	1.44e-08	7.84262	31.2389	0.001009	0.647875	large	12	723937	++-+++-+-+++
W	EUR	10	88504383	C	T	rs2477954	RNLS	0.368192	1.05046	0.008976	1.03287	1.06835	5.71294	1.14e-08	7.94343	32.086	0.000739	0.657172	large	12	723937	++-+++-+-+++
W	EUR	11	30104072	C	G	rs11030946	ARL14EP-DT	0.14685	0.922499	0.011021	0.900899	0.944617	-6.67319	2.59e-11	10.5862	16.4824	0.086631	0.393292	moderate	11	714850	--+-?-+--+--
W	EUR	11	30124183	T	C	rs1436098	ARL14EP-DT	0.412554	0.953064	0.008036	0.937312	0.96908	-5.654	1.61e-08	7.79394	16.6784	0.08179	0.400422	moderate	11	714850	-++-?------+
W	EUR	11	30124683	C	T	rs11030958	ARL14EP-DT	0.411856	0.953534	0.007988	0.937878	0.969452	-5.63306	1.81e-08	7.74118	16.7901	0.114239	0.344852	moderate	12	723937	-++-+------+
W	EUR	11	30124860	T	C	rs1436099	ARL14EP-DT	0.411293	0.953629	0.007989	0.937971	0.969549	-5.62099	1.95e-08	7.71086	16.645	0.118825	0.33914	moderate	12	723937	-++-+------+
W	EUR	11	30125738	A	C	rs4923621	ARL14EP-DT	0.400475	0.951393	0.008201	0.935318	0.967744	-5.7313	1.02e-08	7.99029	13.713	0.18649	0.270765	moderate	11	704060	--+-+----?-+
W	EUR	11	30133747	G	A	rs597235	ARL14EP-DT	0.574285	1.04801	0.008718	1.03092	1.06538	5.59048	2.32e-08	7.63448	16.53	0.122566	0.334545	moderate	12	723937	+--+-++++++-
W	EUR	11	30137014	G	GGATA		LOC107984321/FSHB	0.406307	0.952171	0.008339	0.935827	0.9688	-5.54835	2.95e-08	7.52965	20.8497	0.007557	0.616302	large	9	636410	-++-??-----?
W	EUR	11	30140471	T	A	rs12785501	ARL14EP-DT	0.406104	0.952544	0.008294	0.936288	0.969081	-5.53632	3.16e-08	7.49987	20.3171	0.016053	0.557024	large	10	645497	-++-+?-----?
W	EUR	11	30140597	G	A	rs12790455	ARL14EP-DT	0.407251	0.953053	0.00829	0.936805	0.969583	-5.4809	4.33e-08	7.36338	21.8116	0.009496	0.587375	large	10	645497	-++-+?-----?
W	EUR	11	30141437	A	G	rs12291589	ARL14EP-DT	0.361113	0.952638	0.008148	0.936668	0.96888	-5.62518	1.9e-08	7.72137	26.1125	0.006244	0.578745	large	12	723937	-++--------+
W	EUR	11	30141466	C	T	rs12272116	ARL14EP-DT	0.361167	0.952572	0.008147	0.936604	0.968813	-5.63325	1.81e-08	7.74167	25.7908	0.006971	0.573491	large	12	723937	-++--------+
W	EUR	11	30141636	T	A	rs11030966	ARL14EP-DT	0.361115	0.952681	0.008148	0.936711	0.968923	-5.62022	1.95e-08	7.70892	26.1704	0.006121	0.579678	large	12	723937	-++--------+
W	EUR	11	30142421	A	G	rs10835620	ARL14EP-DT	0.361142	0.952809	0.008149	0.936837	0.969053	-5.60465	2.14e-08	7.6699	26.262	0.005932	0.581143	large	12	723937	-++--------+
W	EUR	11	30143185	G	A	rs10835621	ARL14EP-DT	0.361125	0.952706	0.008148	0.936736	0.968949	-5.61724	1.99e-08	7.70146	26.048	0.006384	0.577702	large	12	723937	-++--------+
W	EUR	11	30143725	T	C	rs1819675	ARL14EP-DT	0.36111	0.952751	0.008148	0.936781	0.968993	-5.61227	2.05e-08	7.68898	26.0638	0.006349	0.577959	large	12	723937	-++--------+
W	EUR	11	30144159	C	T	rs7101406	ARL14EP-DT	0.360369	0.952212	0.008148	0.936242	0.968454	-5.67448	1.43e-08	7.84571	25.4569	0.007811	0.567896	large	12	723937	-++--------+
W	EUR	11	30144163	G	A	rs475305	ARL14EP-DT	0.361494	0.953003	0.008149	0.937031	0.969248	-5.58209	2.43e-08	7.61354	26.4708	0.00552	0.584448	large	12	723937	-++--------+
W	EUR	11	30144349	C	T	rs930321	ARL14EP-DT	0.367932	0.947953	0.008355	0.931577	0.964618	-6.01169	1.89e-09	8.72375	13.3413	0.147762	0.325402	moderate	10	675630	-?+------?-+
W	EUR	11	30144562	C	T	rs930320	ARL14EP-DT	0.361809	0.952007	0.008143	0.936047	0.968239	-5.70188	1.22e-08	7.91526	25.148	0.008672	0.56259	large	12	723937	-++--------+
W	EUR	11	30144693	T	C	rs1898174	ARL14EP-DT	0.361115	0.952731	0.008147	0.936763	0.968972	-5.61495	2.02e-08	7.69571	25.6953	0.007202	0.571907	large	12	723937	-++--------+
W	EUR	11	30144727	G	GT		LOC107984321/FSHB	0.359434	0.948543	0.008494	0.931895	0.965488	-5.84762	5.12e-09	8.29054	21.9497	0.00501	0.63553	large	9	636410	-++-??-----?
W	EUR	11	30144844	G	A	rs637542	ARL14EP-DT	0.360521	0.952881	0.008155	0.936897	0.969138	-5.59202	2.3e-08	7.63831	26.3346	0.005785	0.582299	large	12	723937	-++--------+
W	EUR	11	30144850	A	G	rs10835622	ARL14EP-DT	0.360074	0.952498	0.008154	0.936516	0.968752	-5.63722	1.77e-08	7.75165	25.5605	0.00754	0.569649	large	12	723937	-++--------+
W	EUR	11	30145081	C	T	rs10835624	ARL14EP-DT	0.361151	0.952701	0.008148	0.936732	0.968943	-5.61803	1.98e-08	7.70344	25.6688	0.007268	0.571464	large	12	723937	-++--------+
W	EUR	11	30145566	G	T	rs11030968	ARL14EP-DT	0.361336	0.952879	0.008147	0.93691	0.969119	-5.59783	2.22e-08	7.65283	27.0004	0.004595	0.592599	large	12	723937	-++--------+
W	EUR	11	30145574	A	G	rs11030969	ARL14EP-DT	0.361273	0.952833	0.008147	0.936865	0.969074	-5.60316	2.16e-08	7.66618	26.6923	0.005113	0.587896	large	12	723937	-++--------+
W	EUR	11	30146040	T	G	rs2460713	ARL14EP-DT	0.360385	0.952282	0.008148	0.936312	0.968525	-5.66635	1.5e-08	7.82514	25.6209	0.007387	0.570663	large	12	723937	-++--------+
W	EUR	11	30146288	T	C	rs11030970	ARL14EP-DT	0.361176	0.95257	0.008146	0.936603	0.968808	-5.63437	1.8e-08	7.74449	25.2429	0.008399	0.564234	large	12	723937	-++--------+
W	EUR	11	30146773	T	A	rs11030971	ARL14EP-DT	0.361131	0.952552	0.008147	0.936584	0.968791	-5.63605	1.78e-08	7.74871	25.142	0.00869	0.562485	large	12	723937	-++--------+
W	EUR	11	30147017	C	A	rs11030972	ARL14EP-DT	0.361138	0.952542	0.008146	0.936577	0.96878	-5.63792	1.76e-08	7.75341	25.8819	0.006758	0.574993	large	12	723937	-++--------+
W	EUR	11	30147324	T	C	rs4337008	ARL14EP-DT	0.36108	0.952711	0.008147	0.936743	0.968951	-5.61756	1.98e-08	7.70226	25.9739	0.006548	0.576499	large	12	723937	-++--------+
W	EUR	11	30147651	T	C	rs3858477	ARL14EP-DT	0.361076	0.952717	0.008147	0.936749	0.968957	-5.61679	1.99e-08	7.70032	25.903	0.006709	0.575339	large	12	723937	-++--------+
W	EUR	11	30148027	C	T	rs11030974	ARL14EP-DT	0.36175	0.952639	0.008273	0.936425	0.969134	-5.53953	3.11e-08	7.50781	24.2589	0.006942	0.587781	large	11	704060	-++------?-+
W	EUR	11	30148309	A	G	rs663173	ARL14EP-DT	0.368216	0.948379	0.008222	0.932264	0.964772	-6.06151	1.39e-09	8.85754	13.8025	0.182193	0.275493	moderate	11	695507	-?+--------+
W	EUR	11	30148451	C	T	rs7129554	ARL14EP-DT	0.36123	0.952791	0.008144	0.936828	0.969025	-5.61021	2.07e-08	7.68383	26.1942	0.006071	0.58006	large	12	723937	-++--------+
W	EUR	11	30148605	T	C	rs588929	ARL14EP-DT	0.361595	0.952974	0.008147	0.937006	0.969214	-5.58693	2.37e-08	7.6256	26.4375	0.005584	0.583925	large	12	723937	-++--------+
W	EUR	11	30148707	T	C	rs3858478	ARL14EP-DT	0.361111	0.952666	0.008147	0.936698	0.968906	-5.62273	1.93e-08	7.71523	25.9909	0.00651	0.576774	large	12	723937	-++--------+
W	EUR	11	30148826	C	T	rs3908935	ARL14EP-DT	0.367757	0.947896	0.008217	0.93179	0.964279	-6.12033	9.62e-10	9.01687	13.8185	0.181433	0.276332	moderate	11	695507	-?+--------+
W	EUR	11	30149290	G	A	rs7114540	ARL14EP-DT	0.361077	0.952749	0.008148	0.936779	0.96899	-5.61252	2.04e-08	7.68963	26.1413	0.006183	0.57921	large	12	723937	-++--------+
W	EUR	11	30149627	G	C	rs3847633	ARL14EP-DT	0.361089	0.952633	0.008146	0.936666	0.968872	-5.62697	1.88e-08	7.72588	25.9459	0.006611	0.576041	large	12	723937	-++--------+
W	EUR	11	30150068	T	A	rs3847635	ARL14EP-DT	0.36108	0.952727	0.008147	0.936759	0.968968	-5.61549	2.01e-08	7.69706	26.0409	0.0064	0.577588	large	12	723937	-++--------+
W	EUR	11	30151032	A	G	rs1890825	ARL14EP-DT	0.361479	0.953413	0.008154	0.937431	0.969666	-5.5315	3.25e-08	7.48792	27.4015	0.003995	0.598562	large	12	723937	-++--------+
W	EUR	11	30151369	C	A	rs1890826	ARL14EP-DT	0.361778	0.953277	0.00828	0.937048	0.969786	-5.46206	4.82e-08	7.31728	26.141	0.003555	0.617459	large	11	704060	-++------?-+
W	EUR	11	30151640	C	T	rs12282309	ARL14EP-DT	0.361814	0.953195	0.008279	0.936968	0.969704	-5.47171	4.56e-08	7.34087	25.9618	0.003792	0.614818	large	11	704060	-++------?-+
W	EUR	11	30152440	T	G	rs10835627	ARL14EP-DT	0.361781	0.953312	0.00828	0.937083	0.969822	-5.45786	4.93e-08	7.30704	26.4638	0.003164	0.622125	large	11	704060	-++------?-+
W	EUR	11	30152472	T	G	rs10835628	ARL14EP-DT	0.36178	0.953259	0.00828	0.937031	0.969768	-5.46422	4.76e-08	7.32256	26.1704	0.003518	0.617889	large	11	704060	-++------?-+
W	EUR	11	30152823	T	C	rs10501124	ARL14EP-DT	0.361781	0.953299	0.00828	0.93707	0.969808	-5.45947	4.89e-08	7.31096	26.1853	0.003499	0.618107	large	11	704060	-++------?-+
W	EUR	11	30152891	T	C	rs10835629	ARL14EP-DT	0.361921	0.953218	0.008277	0.936994	0.969723	-5.47037	4.6e-08	7.33761	25.941	0.00382	0.61451	large	11	704060	-++------?-+
W	EUR	11	30153094	TA	T	rs539708118	ARL14EP-DT	0.351712	0.946767	0.008722	0.929671	0.964177	-5.88386	4.12e-09	8.38523	15.6355	0.028664	0.5523	large	8	616533	-++-??---?-?
W	EUR	11	30153120	C	T	rs10501125	ARL14EP-DT	0.361122	0.95284	0.008281	0.936609	0.969351	-5.51128	3.65e-08	7.43804	25.6188	0.004288	0.609662	large	11	704060	-++------?-+
W	EUR	11	30155196	C	T	rs1340033	ARL14EP-DT	0.361789	0.953182	0.00828	0.936953	0.969691	-5.47282	4.53e-08	7.34361	25.3071	0.004793	0.604855	large	11	704060	-++------?-+
W	EUR	11	30155247	T	A	rs1938315	ARL14EP-DT	0.361795	0.953208	0.00828	0.936978	0.969718	-5.46965	4.61e-08	7.33585	25.3034	0.004799	0.604796	large	11	704060	-++------?-+
W	EUR	11	30155332	C	T	rs1340032	ARL14EP-DT	0.359596	0.95186	0.008151	0.935884	0.968109	-5.71292	1.14e-08	7.94338	24.7838	0.009804	0.556162	large	12	723937	-++---------
W	EUR	11	30155463	A	G	rs3858479	ARL14EP-DT	0.36022	0.952026	0.008147	0.936057	0.968267	-5.69641	1.25e-08	7.90136	24.6868	0.010129	0.554418	large	12	723937	-++--------+
W	EUR	11	30155573	C	T	rs3858480	ARL14EP-DT	0.36111	0.952601	0.008148	0.936631	0.968843	-5.62961	1.85e-08	7.7325	25.267	0.00833	0.56465	large	12	723937	-++--------+
W	EUR	11	30155720	A	G	rs7113720	ARL14EP-DT	0.361142	0.952555	0.008147	0.936588	0.968795	-5.63565	1.79e-08	7.74769	24.9116	0.009392	0.558439	large	12	723937	-++--------+
W	EUR	11	30156143	CTG	C	rs34811743	ARL14EP-DT	0.359994	0.948904	0.008491	0.932261	0.965844	-5.8095	6.43e-09	8.1915	21.6089	0.005694	0.629782	large	9	636410	-++-??-----?
W	EUR	11	30156270	T	C	rs3858481	ARL14EP-DT	0.36034	0.952854	0.008155	0.93687	0.969111	-5.59525	2.26e-08	7.6464	25.4229	0.007902	0.567319	large	12	723937	-++--------+
W	EUR	11	30156274	C	T	rs3858482	ARL14EP-DT	0.366995	0.948296	0.008227	0.932171	0.964699	-6.06729	1.34e-09	8.87316	14.1803	0.164925	0.294797	moderate	11	695507	-?+--------+
W	EUR	11	30156293	A	T	rs3858483	ARL14EP-DT	0.360348	0.953131	0.008291	0.936881	0.969663	-5.47136	4.57e-08	7.34003	24.9351	0.00547	0.59896	large	11	704060	-++------?-+
W	EUR	11	30156918	C	T	rs10835630	ARL14EP-DT	0.361123	0.952653	0.008148	0.936684	0.968894	-5.62371	1.92e-08	7.71767	25.2626	0.008343	0.564573	large	12	723937	-++--------+
W	EUR	11	30157656	T	C	rs12786317	ARL14EP-DT	0.36127	0.95219	0.008145	0.936226	0.968426	-5.67921	1.39e-08	7.85769	24.2856	0.011581	0.547058	large	12	723937	-++--------+
W	EUR	11	30157865	GT	G	rs35666360	ARL14EP-DT	0.36043	0.94798	0.008494	0.931332	0.964926	-5.90961	3.52e-09	8.45288	18.8564	0.015647	0.575741	large	9	636410	-++-??-----?
W	EUR	11	30158211	T	C	rs3847637	ARL14EP-DT	0.361242	0.952333	0.008147	0.936366	0.968573	-5.66144	1.54e-08	7.81273	25.1348	0.008711	0.562361	large	12	723937	-++--------+
W	EUR	11	30158402	G	A	rs3858484	ARL14EP-DT	0.361298	0.952069	0.008145	0.936104	0.968306	-5.69288	1.28e-08	7.89239	25.0491	0.008967	0.560862	large	12	723937	-++--------+
W	EUR	11	30158843	G	A	rs1361424	ARL14EP-DT	0.3632	0.951677	0.008134	0.935734	0.967891	-5.74629	9.36e-09	8.02865	24.7271	0.009993	0.555145	large	12	723937	-++--------+
W	EUR	11	30159124	G	C	rs1361423	ARL14EP-DT	0.364329	0.951158	0.008127	0.93523	0.967359	-5.81135	6.36e-09	8.1963	23.8768	0.013263	0.539301	large	12	723937	-++--------+
W	EUR	11	30159138	C	T	rs1361422	ARL14EP-DT	0.364224	0.951189	0.008127	0.935259	0.96739	-5.80756	6.51e-09	8.18648	24.033	0.012595	0.542296	large	12	723937	-++--------+
W	EUR	11	30159606	T	C	rs892949	ARL14EP-DT	0.364266	0.951188	0.008128	0.935257	0.967391	-5.80704	6.53e-09	8.18514	23.6625	0.014234	0.535129	large	12	723937	-++--------+
W	EUR	11	30159769	A	G	rs1808771	ARL14EP-DT	0.364946	0.951695	0.008257	0.935511	0.968159	-5.65771	1.57e-08	7.8033	24.239	0.006991	0.587442	large	11	704060	-++------?-+
W	EUR	11	30159842	GA	G	rs112245288	ARL14EP-DT	0.363458	0.947109	0.008474	0.930499	0.964014	-6.02005	1.79e-09	8.74614	18.117	0.020366	0.558427	large	9	636410	-++-??-----?
W	EUR	11	30160104	G	T	rs12287556	ARL14EP-DT	0.364199	0.951308	0.008129	0.935375	0.967511	-5.79289	7.1e-09	8.14854	24.4352	0.011018	0.54983	large	12	723937	-++--------+
W	EUR	11	30160124	T	A	rs12293737	ARL14EP-DT	0.36423	0.951161	0.008128	0.935231	0.967362	-5.81062	6.39e-09	8.19441	24.4074	0.011121	0.549318	large	12	723937	-++--------+
W	EUR	11	30160231	G	A	rs11030982	ARL14EP-DT	0.364286	0.951184	0.008128	0.935253	0.967386	-5.80772	6.5e-09	8.1869	24.053	0.012512	0.542676	large	12	723937	-++--------+
W	EUR	11	30160521	C	T	rs1340030	ARL14EP-DT	0.3642	0.951321	0.00813	0.935387	0.967527	-5.79042	7.21e-09	8.14218	24.4491	0.010967	0.550086	large	12	723937	-++--------+
W	EUR	11	30160723	T	A	rs7112118	ARL14EP-DT	0.364252	0.951124	0.008128	0.935193	0.967327	-5.81428	6.25e-09	8.20389	23.7956	0.013623	0.537729	large	12	723937	-++--------+
W	EUR	11	30160756	C	G	rs7112549	ARL14EP-DT	0.364227	0.951395	0.00813	0.93546	0.967602	-5.78162	7.59e-09	8.11947	24.9073	0.009406	0.558363	large	12	723937	-++--------+
W	EUR	11	30161797	C	T	rs10835631	ARL14EP-DT	0.364249	0.951152	0.008129	0.935218	0.967357	-5.81034	6.4e-09	8.19369	23.8854	0.013225	0.539468	large	12	723937	-++--------+
W	EUR	11	30162195	A	T	rs4922833	ARL14EP-DT	0.364387	0.951324	0.008132	0.935385	0.967534	-5.78848	7.29e-09	8.13717	23.8452	0.013402	0.538691	large	12	723937	-++--------+
W	EUR	11	30162284	G	A	rs4922834	ARL14EP-DT	0.364261	0.951113	0.008129	0.93518	0.967318	-5.81495	6.23e-09	8.20563	23.8741	0.013275	0.53925	large	12	723937	-++--------+
W	EUR	11	30162936	T	C	rs11030983	ARL14EP-DT	0.364314	0.951138	0.00813	0.935203	0.967344	-5.81159	6.35e-09	8.19693	23.7999	0.013604	0.537812	large	12	723937	-++--------+
W	EUR	11	30162991	C	T	rs4396264	ARL14EP-DT	0.364367	0.951248	0.008131	0.935311	0.967457	-5.79799	6.89e-09	8.16173	24.042	0.012557	0.542468	large	12	723937	-++--------+
W	EUR	11	30163313	G	C	rs4313561	ARL14EP-DT	0.364253	0.951002	0.008129	0.935068	0.967207	-5.82776	5.77e-09	8.23887	23.5563	0.014739	0.533033	large	12	723937	-++--------+
W	EUR	11	30163848	T	G	rs11030985	ARL14EP-DT	0.363568	0.950737	0.008131	0.9348	0.966945	-5.85734	4.83e-09	8.31588	24.0723	0.012432	0.543044	large	12	723937	-++--------+
W	EUR	11	30163930	C	T	rs11030986	ARL14EP-DT	0.363627	0.951286	0.008133	0.935345	0.967499	-5.79215	7.13e-09	8.14664	26.5996	0.00528	0.58646	large	12	723937	-++--------+
W	EUR	11	30163939	G	A	rs11030987	ARL14EP-DT	0.364312	0.951121	0.00813	0.935185	0.967327	-5.81347	6.28e-09	8.2018	23.6393	0.014343	0.534673	large	12	723937	-++--------+
W	EUR	11	30164149	T	C	rs11030988	ARL14EP-DT	0.363572	0.950547	0.008129	0.934614	0.966751	-5.88084	4.19e-09	8.37734	23.6597	0.014247	0.535075	large	12	723937	-++--------+
W	EUR	11	30164302	C	T	rs11030989	ARL14EP-DT	0.362461	0.95039	0.008139	0.934438	0.966614	-5.89184	3.93e-09	8.40615	22.9666	0.017868	0.521043	large	12	723937	-++--------+
W	EUR	11	30164303	A	G	rs72885907	ARL14EP-DT	0.36177	0.950165	0.008143	0.934206	0.966397	-5.91491	3.41e-09	8.46682	21.7753	0.026173	0.494841	moderate	12	723937	-++--------+
W	EUR	11	30164964	T	C	rs1361421	ARL14EP-DT	0.363532	0.95068	0.008133	0.93474	0.966891	-5.86279	4.68e-09	8.33011	23.3213	0.015919	0.528328	large	12	723937	-++--------+
W	EUR	11	30165311	G	A	rs1819673	ARL14EP-DT	0.363591	0.950435	0.008131	0.934499	0.966643	-5.89249	3.91e-09	8.40786	22.7846	0.018953	0.517217	large	12	723937	-++--------+
W	EUR	11	30165497	T	C	rs7102959	ARL14EP-DT	0.363616	0.950718	0.008132	0.93478	0.966928	-5.85887	4.79e-09	8.31987	24.249	0.011723	0.546373	large	12	723937	-++--------+
W	EUR	11	30165669	C	T	rs552501	ARL14EP-DT	0.363954	0.950914	0.008132	0.934974	0.967124	-5.83597	5.49e-09	8.2602	23.7438	0.013858	0.536721	large	12	723937	-++--------+
W	EUR	11	30166281	A	G	rs12282113	ARL14EP-DT	0.363965	0.950164	0.008171	0.934148	0.966455	-5.89398	3.87e-09	8.41178	22.4969	0.012764	0.555494	large	11	714850	-++-?------+
W	EUR	11	30166358	T	G	rs12282163	ARL14EP-DT	0.363567	0.950372	0.00813	0.934437	0.966579	-5.90012	3.73e-09	8.4279	22.8133	0.018778	0.517824	large	12	723937	-++--------+
W	EUR	11	30166411	A	C	rs12282076	ARL14EP-DT	0.363483	0.95047	0.008132	0.934531	0.966681	-5.88725	4.04e-09	8.39411	23.2681	0.016198	0.52725	large	12	723937	-++--------+
W	EUR	11	30166601	TA	T	rs551210779	ARL14EP-DT	0.363438	0.94637	0.008479	0.929751	0.963287	-6.09782	1.11e-09	8.95572	17.6089	0.024357	0.545685	large	9	636410	-++-??-----?
W	EUR	11	30166738	C	G	rs7930471	ARL14EP-DT	0.363583	0.950245	0.008129	0.934312	0.966449	-5.9158	3.39e-09	8.46918	22.6291	0.019928	0.513901	large	12	723937	-++--------+
W	EUR	11	30166958	C	T	rs7945546	ARL14EP-DT	0.363553	0.950404	0.00813	0.934468	0.966611	-5.89624	3.82e-09	8.41772	23.152	0.016823	0.524878	large	12	723937	-++--------+
W	EUR	11	30168214	G	A	rs17622950	ARL14EP-DT	0.355825	0.945427	0.00814	0.929471	0.961656	-6.46246	1.06e-10	9.97274	27.8409	0.003424	0.604898	large	12	723937	-++--------+
W	EUR	11	30168529	G	A	rs1417016	ARL14EP-DT	0.355796	0.945291	0.00814	0.929336	0.961519	-6.47839	9.58e-11	10.0185	27.0219	0.00456	0.592923	large	12	723937	-++--------+
W	EUR	11	30168592	A	G	rs1417015	ARL14EP-DT	0.355805	0.945489	0.008141	0.929531	0.96172	-6.45452	1.12e-10	9.94999	27.6269	0.003691	0.601837	large	12	723937	-++--------+
W	EUR	11	30169266	G	T	rs10501121	ARL14EP-DT	0.355832	0.945563	0.008142	0.929604	0.961796	-6.44533	1.19e-10	9.92371	28.1209	0.003102	0.608832	large	12	723937	-++--------+
W	EUR	11	30169690	T	G	rs7128357	ARL14EP-DT	0.355776	0.945519	0.008143	0.929559	0.961752	-6.45018	1.15e-10	9.93759	27.847	0.003417	0.604984	large	12	723937	-++--------+
W	EUR	11	30170604	C	T	rs10501122	ARL14EP-DT	0.355717	0.945583	0.008142	0.929624	0.961816	-6.44289	1.21e-10	9.91672	28.5367	0.002677	0.614532	large	12	723937	-++--------+
W	EUR	11	30170786	T	C	rs11030991	ARL14EP-DT	0.355877	0.945656	0.00814	0.929702	0.961884	-6.43659	1.26e-10	9.89873	28.2356	0.002979	0.61042	large	12	723937	-++--------+
W	EUR	11	30171415	C	T	rs12793581	ARL14EP-DT	0.355812	0.94545	0.008142	0.929492	0.961682	-6.45876	1.09e-10	9.96214	27.9489	0.003296	0.606425	large	12	723937	-++--------+
W	EUR	11	30171513	A	G	rs623837	ARL14EP-DT	0.357167	0.945777	0.00814	0.929824	0.962004	-6.4229	1.38e-10	9.85969	26.8649	0.004816	0.590544	large	12	723937	-++--------+
W	EUR	11	30173995	G	T	rs4923626	ARL14EP-DT	0.357588	0.945585	0.008139	0.929631	0.961812	-6.44506	1.19e-10	9.92293	27.5852	0.003746	0.601235	large	12	723937	-++--------+
W	EUR	11	30175882	A	G	rs11030992	ARL14EP-DT	0.355456	0.94562	0.00828	0.929391	0.962132	-6.33089	2.52e-10	9.59929	27.5722	0.002113	0.637315	large	11	704060	-++------?-+
W	EUR	11	30176892	C	T	rs11030993	ARL14EP-DT	0.354822	0.945131	0.008149	0.92916	0.961376	-6.48996	8.88e-11	10.0517	28.257	0.002956	0.610715	large	12	723937	-++--------+
W	EUR	11	30177473	T	C	rs10767832	ARL14EP-DT	0.356778	0.946026	0.008146	0.93006	0.962266	-6.38932	1.72e-10	9.76423	27.9986	0.003239	0.607124	large	12	723937	-++--------+
W	EUR	11	30178141	C	A	rs7940816	ARL14EP-DT	0.35684	0.94607	0.008145	0.930106	0.962308	-6.38517	1.77e-10	9.75247	28.8234	0.002418	0.618366	large	12	723937	-++--------+
W	EUR	11	30178360	C	A	rs7943867	ARL14EP-DT	0.364575	0.950895	0.008134	0.934952	0.967109	-5.83679	5.47e-09	8.26232	23.04	0.017447	0.52257	large	12	723937	-++--------+
W	EUR	11	30178926	A	G	rs7123331	ARL14EP-DT	0.354813	0.945137	0.008149	0.929164	0.961384	-6.48853	8.96e-11	10.0476	28.4122	0.002798	0.612842	large	12	723937	-++---------
W	EUR	11	30179034	C	T	rs7108968	ARL14EP-DT	0.355081	0.943107	0.008449	0.926548	0.959962	-6.48112	9.41e-11	10.0263	25.3972	0.002562	0.645631	large	10	645497	-++--?-----?
W	EUR	11	30179204	C	T	rs7109221	ARL14EP-DT	0.356788	0.946085	0.008146	0.930118	0.962326	-6.38218	1.8e-10	9.74399	28.2259	0.002989	0.610288	large	12	723937	-++--------+
W	EUR	11	30180243	C	T	rs7113525	ARL14EP-DT	0.356158	0.942294	0.008496	0.925641	0.959246	-6.53378	6.63e-11	10.1783	24.4447	0.001929	0.672731	large	9	636410	-++-??-----?
W	EUR	11	30180738	A	G	rs11493214	ARL14EP-DT	0.354715	0.944983	0.008152	0.929005	0.961236	-6.50413	8.08e-11	10.0926	28.2826	0.00293	0.611068	large	12	723937	-++--------+
W	EUR	11	30181739	T	TA		FSHB	0.351883	0.940811	0.00851	0.924132	0.957792	-6.68515	2.39e-11	10.6216	21.965	0.004981	0.635785	large	9	636410	-++-??-----?
W	EUR	11	30181827	A	G	rs7928429	ARL14EP-DT	0.355125	0.942842	0.008452	0.926276	0.959704	-6.5077	7.89e-11	10.1029	24.1721	0.004037	0.627671	large	10	645497	-++--?-----?
W	EUR	11	30182278	C	T	rs7943756	ARL14EP-DT	0.356656	0.945516	0.008148	0.929546	0.96176	-6.44633	1.18e-10	9.92658	28.0819	0.003145	0.608288	large	12	723937	-++--------+
W	EUR	11	30184985	G	A	rs11030997	ARL14EP-DT	0.354747	0.945	0.008159	0.929009	0.961266	-6.49692	8.48e-11	10.0718	28.4204	0.00279	0.612955	large	12	723937	-++--------+
W	EUR	11	30185692	A	G	rs7122731	ARL14EP-DT	0.354541	0.944784	0.008159	0.928794	0.96105	-6.52167	7.19e-11	10.1432	28.1851	0.003033	0.609722	large	12	723937	-++--------+
W	EUR	11	30186296	G	A	rs17623478	ARL14EP-DT	0.363463	0.950394	0.008146	0.934428	0.966633	-5.88602	4.07e-09	8.3909	25.0743	0.008891	0.561304	large	12	723937	-++--------+
W	EUR	11	30186939	C	A	rs10835634	ARL14EP-DT	0.355329	0.944969	0.008174	0.928949	0.961266	-6.48839	8.97e-11	10.0472	28.9193	0.002336	0.619631	large	12	723937	-++--------+
W	EUR	11	30186969	A	G	rs11030998	ARL14EP-DT	0.354454	0.945274	0.00818	0.929242	0.961583	-6.44869	1.17e-10	9.93332	30.5944	0.001277	0.640457	large	12	723937	-++--------+
W	EUR	11	30193166	A	G	rs961605	ARL14EP-DT	0.389548	0.952164	0.008032	0.93642	0.968172	-5.76238	8.51e-09	8.06996	27.8333	0.003433	0.60479	large	12	723937	-++-+-++-+--
W	EUR	11	30193714	A	T	rs11031002	ARL14EP-DT	0.126679	0.884013	0.011199	0.862063	0.906521	-9.61046	7.7e-22	21.1135	21.9189	0.02501	0.498149	moderate	12	723937	---------+--
W	EUR	11	30194459	C	T	rs632939	ARL14EP-DT	0.388975	0.951265	0.008024	0.935538	0.967255	-5.8745	4.36e-09	8.36071	25.7984	0.006953	0.573617	large	12	723937	-++-+-++-+--
W	EUR	11	30195456	T	A	rs574096	ARL14EP-DT	0.389792	0.951682	0.008024	0.935954	0.967674	-5.82491	5.87e-09	8.23147	27.061	0.004499	0.593511	large	12	723937	-++-+-++-+--
W	EUR	11	30201090	C	T	rs622744	ARL14EP-DT	0.388984	0.950807	0.008016	0.935096	0.966782	-5.93391	3.04e-09	8.51695	25.0809	0.008871	0.56142	large	12	723937	--+-+-+--+--
W	EUR	11	30202314	A	C	rs606651	ARL14EP-DT	0.388764	0.9506	0.008015	0.93489	0.966573	-5.95885	2.61e-09	8.58299	24.7716	0.009845	0.555944	large	12	723937	--+-+-+--+--
W	EUR	11	30202319	A	G	rs606642	ARL14EP-DT	0.388781	0.950705	0.008016	0.934994	0.96668	-5.9459	2.83e-09	8.54866	24.4714	0.010886	0.550496	large	12	723937	--+-+-+--+--
W	EUR	11	30203623	C	G	rs1716021	ARL14EP-DT	0.388969	0.950822	0.008015	0.935113	0.966795	-5.93276	3.06e-09	8.51391	24.9605	0.009239	0.559303	large	12	723937	--+-+-+--+--
W	EUR	11	30204739	C	T	rs683054	ARL14EP-DT	0.391768	0.947776	0.008101	0.931897	0.963924	-6.22249	5.05e-10	9.29711	17.8875	0.056891	0.440951	moderate	11	704060	-++-+-+--?--
W	EUR	11	30204809	C	T	rs11031005	ARL14EP-DT	0.146991	0.865333	0.010419	0.844911	0.886248	-11.8702	1.84e-32	31.7355	20.9342	0.012946	0.570081	large	10	675630	-?-------?--
W	EUR	11	30204981	A	G	rs11031006	ARL14EP-DT	0.143595	0.866647	0.01035	0.846361	0.887419	-11.8436	2.52e-32	31.5979	21.9262	0.015485	0.543924	large	11	704060	---------?--
W	EUR	11	30205987	T	C	rs568394	ARL14EP-DT	0.391915	0.95157	0.008011	0.935868	0.967536	-5.84758	5.12e-09	8.29044	24.6579	0.010227	0.553896	large	12	723937	-++-+-+--+--
W	EUR	11	30206376	T	A	rs655183	ARL14EP-DT	0.390132	0.951529	0.008016	0.935816	0.967505	-5.8487	5.09e-09	8.29333	25.5312	0.007616	0.569155	large	12	723937	-++-+-+--+--
W	EUR	11	30206717	T	C	rs653518	ARL14EP-DT	0.391584	0.951595	0.008012	0.935891	0.967562	-5.84403	5.23e-09	8.28119	24.4222	0.011066	0.549589	large	12	723937	-++-+-+--+--
W	EUR	11	30207687	A	C	rs476669	ARL14EP-DT	0.390111	0.951311	0.008014	0.935604	0.967281	-5.87636	4.31e-09	8.36559	24.906	0.00941	0.558339	large	12	723937	-++-+-+--+--
W	EUR	11	30208669	A	G	rs1716025	ARL14EP-DT	0.391992	0.951403	0.008009	0.935707	0.967364	-5.86924	4.5e-09	8.34697	23.5805	0.014623	0.533512	large	12	723937	-++-+-+-++--
W	EUR	11	30210834	T	C	rs494779	ARL14EP-DT	0.408341	0.94974	0.007944	0.93417	0.965569	-6.11458	9.97e-10	9.00123	28.9418	0.002318	0.619926	large	12	723937	--+---++++--
W	EUR	11	30211068	A	G	rs492828	ARL14EP-DT	0.408345	0.949802	0.007946	0.934227	0.965637	-6.10524	1.06e-09	8.97586	28.7092	0.002518	0.616848	large	12	723937	--+---++++--
W	EUR	11	30212847	T	C	rs601681	ARL14EP-DT	0.413578	0.948561	0.008046	0.932792	0.964598	-6.17404	6.86e-10	9.16365	29.0881	0.001206	0.656216	large	11	695507	-?+---++-+--
W	EUR	11	30212885	A	G	rs601640	ARL14EP-DT	0.408286	0.949636	0.007942	0.934069	0.965463	-6.12797	9.17e-10	9.03768	28.7312	0.002498	0.617141	large	12	723937	--+---++++--
W	EUR	11	30213059	T	C	rs600768	ARL14EP-DT	0.409082	0.950252	0.007947	0.934676	0.966086	-6.05187	1.47e-09	8.8316	30.2497	0.001448	0.63636	large	12	723937	--+---++-+--
W	EUR	11	30213156	A	G	rs600333	ARL14EP-DT	0.408802	0.949831	0.007943	0.934263	0.965658	-6.10476	1.06e-09	8.97458	29.4166	0.001955	0.626062	large	12	723937	--+---++-+--
W	EUR	11	30213235	C	T	rs540948	ARL14EP-DT	0.408996	0.945878	0.008031	0.930136	0.961886	-6.49843	8.39e-11	10.0761	21.8053	0.016128	0.541396	large	11	704060	--+---++-?--
W	EUR	11	30213950	A	G	rs586326	ARL14EP-DT	0.406664	0.949918	0.00795	0.934336	0.96576	-6.08872	1.17e-09	8.93108	29.9268	0.001627	0.632436	large	12	723937	--+---++-+--
W	EUR	11	30214997	C	T	rs555621	ARL14EP-DT	0.408322	0.949842	0.007943	0.934273	0.965671	-6.10272	1.07e-09	8.96902	29.0042	0.002267	0.620744	large	12	723937	--+---++++--
W	EUR	11	30215971	T	C	rs664147	ARL14EP-DT	0.406734	0.950111	0.00795	0.934529	0.965954	-6.06564	1.35e-09	8.86868	30.5425	0.001302	0.639846	large	12	723937	--+---++-+--
W	EUR	11	30217285	A	T	rs621448	ARL14EP-DT	0.408453	0.950018	0.007948	0.934439	0.965855	-6.07845	1.25e-09	8.90329	29.4078	0.001962	0.625949	large	12	723937	--+---++++--
W	EUR	11	30217736	G	A	rs553406	ARL14EP-DT	0.432306	0.951842	0.007899	0.936361	0.967579	-5.89933	3.75e-09	8.42583	29.7286	0.001748	0.629985	large	12	723937	--+---++++--
W	EUR	11	30217806	T	C	rs553190	ARL14EP-DT	0.43222	0.95197	0.0079	0.936486	0.96771	-5.88292	4.14e-09	8.38277	29.8051	0.0017	0.630935	large	12	723937	--+---++++--
W	EUR	11	30217923	A	G	rs618611	ARL14EP-DT	0.430664	0.951987	0.007903	0.936496	0.967734	-5.87843	4.26e-09	8.37102	31.0494	0.001082	0.645725	large	12	723937	--+---++++--
W	EUR	11	30218631	A	C	rs11031010	ARL14EP-DT	0.144631	0.889575	0.010644	0.868714	0.910938	-9.66441	4.56e-22	21.3414	20.9951	0.033422	0.476068	moderate	12	723937	------+--+--
W	EUR	11	30218670	T	C	rs523875	ARL14EP-DT	0.432204	0.952024	0.007899	0.936541	0.967762	-5.87713	4.29e-09	8.36761	29.9593	0.001608	0.632836	large	12	723937	--+---++++--
W	EUR	11	30219282	T	C	rs518357	ARL14EP-DT	0.433085	0.951912	0.007897	0.936433	0.967646	-5.89188	3.92e-09	8.40628	33.1394	0.000499	0.668069	large	12	723937	--+---++++--
W	EUR	11	30219485	A	G	rs590833	ARL14EP-DT	0.434696	0.951762	0.007892	0.936294	0.967487	-5.9137	3.44e-09	8.46364	31.7398	0.00084	0.653432	large	12	723937	--+---++++--
W	EUR	11	30220184	T	C	rs489096	ARL14EP-DT	0.434591	0.951786	0.007891	0.93632	0.967507	-5.91187	3.48e-09	8.45881	31.8384	0.00081	0.654505	large	12	723937	--+---++++--
W	EUR	11	30220740	C	T	rs74485684	ARL14EP-DT	0.159079	0.878597	0.009914	0.859167	0.898468	-11.3433	8.67e-30	29.0619	28.5615	0.002654	0.614866	large	12	723937	------+--+--
W	EUR	11	30220778	T	C	rs572883	ARL14EP-DT	0.434681	0.951699	0.00789	0.936236	0.967418	-5.9232	3.25e-09	8.48867	31.9496	0.000777	0.655707	large	12	723937	--+---++++--
W	EUR	11	30221700	G	T	rs543401	ARL14EP-DT	0.442065	0.950291	0.00799	0.934632	0.966213	-6.01425	1.86e-09	8.7306	30.8104	0.000631	0.675434	large	11	695507	-?+---++++--
W	EUR	11	30222321	T	G	rs1782507	ARL14EP-DT	0.655062	0.95257	0.008358	0.936188	0.969238	-5.49041	4.1e-08	7.3867	19.8094	0.031108	0.495189	moderate	11	695507	-?+-+-------
W	EUR	11	30226339	T	C	rs939433	ARL14EP-DT	0.433114	0.951742	0.007893	0.936273	0.967468	-5.91567	3.4e-09	8.46882	32.8109	0.000565	0.664746	large	12	723937	--+---++++--
W	EUR	11	30226845	A	G	rs1630084	ARL14EP-DT	0.434594	0.951843	0.00789	0.936378	0.967564	-5.9053	3.62e-09	8.44154	31.6485	0.000868	0.652432	large	12	723937	--+---++++--
W	EUR	11	30227279	T	C	rs1782509	ARL14EP-DT	0.434414	0.951409	0.007888	0.935949	0.967125	-5.9591	2.61e-09	8.58364	31.2805	0.000994	0.648343	large	12	723937	--+---++++--
W	EUR	11	30227537	T	C	rs1716024	ARL14EP-DT	0.435306	0.952066	0.007891	0.9366	0.967787	-5.87851	4.25e-09	8.37121	32.0196	0.000757	0.656461	large	12	723937	-++---++++--
W	EUR	11	30227975	C	T	rs1716023	ARL14EP-DT	0.434903	0.951766	0.007889	0.936303	0.967484	-5.91554	3.4e-09	8.46849	31.9602	0.000774	0.655822	large	12	723937	-++---++++--
W	EUR	11	30228003	C	A	rs1782510	ARL14EP-DT	0.434729	0.951799	0.007889	0.936336	0.967517	-5.91145	3.49e-09	8.45771	31.6488	0.000868	0.652435	large	12	723937	-++---++++--
W	EUR	11	30228630	T	C	rs1716022	ARL14EP-DT	0.435051	0.951183	0.007881	0.935737	0.966884	-5.99172	2.14e-09	8.6704	31.0646	0.001076	0.6459	large	12	723937	--+---++++--
W	EUR	11	30228812	C	T	rs537263	ARL14EP-DT	0.434631	0.951786	0.007889	0.936324	0.967503	-5.91333	3.45e-09	8.46267	31.8543	0.000805	0.654678	large	12	723937	--+---++++--
W	EUR	11	30228932	A	G	rs538236	ARL14EP-DT	0.434615	0.952038	0.007892	0.93657	0.967761	-5.88122	4.18e-09	8.37831	31.8668	0.000801	0.654813	large	12	723937	-++---++++--
W	EUR	11	30229021	C	T	rs654669	ARL14EP-DT	0.433178	0.952063	0.007896	0.936587	0.967795	-5.87492	4.35e-09	8.36183	33.1255	0.000502	0.66793	large	12	723937	-++---++++--
W	EUR	11	30229804	C	A	rs640748	ARL14EP-DT	0.434737	0.951898	0.00789	0.936433	0.967618	-5.89893	3.76e-09	8.4248	32.3517	0.00067	0.659987	large	12	723937	-++---++++--
W	EUR	11	30230078	T	C	rs639403	ARL14EP-DT	0.434653	0.951567	0.007887	0.936108	0.967281	-5.94064	2.92e-09	8.53475	31.8926	0.000794	0.655092	large	12	723937	--+---++++--
W	EUR	11	30230805	T	G	rs10835638	ARL14EP-DT	0.151241	0.889843	0.010797	0.868682	0.91152	-9.50419	2.15e-21	20.6681	12.4909	0.18703	0.279473	moderate	10	675630	-?----+--?--
W	EUR	11	30231642	G	T	rs550312	FSHB	0.433172	0.951913	0.007894	0.936441	0.96764	-5.89444	3.86e-09	8.41299	33.5527	0.000428	0.672158	large	12	723937	-++---++++--
W	EUR	11	30231771	T	A	rs611246	FSHB	0.433226	0.951735	0.007893	0.936265	0.967461	-5.91639	3.38e-09	8.47072	33.3943	0.000454	0.670602	large	12	723937	--+---++++--
W	EUR	11	30232094	C	T	rs609896	FSHB	0.434691	0.951591	0.007886	0.936135	0.967303	-5.93881	2.95e-09	8.5299	31.9461	0.000778	0.65567	large	12	723937	--+---++++--
W	EUR	11	30232721	G	T	rs580646	FSHB	0.433164	0.951837	0.007893	0.936366	0.967564	-5.9039	3.65e-09	8.43784	33.2599	0.000477	0.669272	large	12	723937	-++---++++--
W	EUR	11	30233003	C	T	rs595496	FSHB	0.433173	0.951736	0.007893	0.936267	0.967461	-5.91651	3.38e-09	8.47104	33.0738	0.000512	0.66741	large	12	723937	-++---++++--
W	EUR	11	30233136	C	A	rs594982	FSHB	0.435352	0.952071	0.007891	0.936605	0.967792	-5.87794	4.27e-09	8.36973	32.2706	0.00069	0.659132	large	12	723937	-++---++++--
W	EUR	11	30233638	T	C	rs6169	FSHB	0.443081	0.94733	0.008091	0.931471	0.963459	-6.28178	3.45e-10	9.46176	25.8991	0.002122	0.652497	large	10	675630	-?+---+++?--
W	EUR	11	30234276	G	A	rs506197	FSHB	0.434737	0.951555	0.007887	0.936096	0.96727	-5.94212	2.89e-09	8.53867	31.6358	0.000872	0.652293	large	12	723937	--+---++++--
W	EUR	11	30234320	G	C	rs506306	FSHB	0.434693	0.951575	0.007888	0.936115	0.96729	-5.9395	2.94e-09	8.53172	31.7114	0.000848	0.653122	large	12	723937	--+---++++--
W	EUR	11	30234435	G	A	rs676349	FSHB	0.434637	0.951732	0.007889	0.936269	0.96745	-5.91972	3.32e-09	8.4795	31.5281	0.000908	0.651104	large	12	723937	--+---++++--
W	EUR	11	30235575	G	A	rs560078	ARL14EP-DT	0.434892	0.951798	0.007889	0.936335	0.967517	-5.91145	3.49e-09	8.45772	31.7879	0.000825	0.653956	large	12	723937	--+---++++--
W	EUR	11	30237223	T	C	rs626869	ARL14EP-DT	0.434827	0.951837	0.00789	0.936372	0.967557	-5.90617	3.6e-09	8.44383	31.4602	0.000931	0.650351	large	12	723937	-++---++++--
W	EUR	11	30237442	A	G	rs615577	ARL14EP-DT	0.434747	0.951841	0.00789	0.936376	0.967561	-5.90572	3.61e-09	8.44263	31.539	0.000904	0.651225	large	12	723937	-++---++++--
W	EUR	11	30239668	T	C	rs7126848	ARL14EP-DT	0.434846	0.951883	0.00789	0.936418	0.967604	-5.90056	3.72e-09	8.42908	31.6269	0.000875	0.652195	large	12	723937	--+---++++--
W	EUR	11	30240363	C	A	rs622356	ARL14EP-DT	0.434824	0.951988	0.007891	0.936522	0.96771	-5.88766	4.03e-09	8.39519	31.894	0.000793	0.655107	large	12	723937	-++---++++--
W	EUR	11	30240421	G	A	rs7951733	ARL14EP-DT	0.074289	0.885533	0.014085	0.857926	0.914028	-7.52304	5.59e-14	13.2525	13.1125	0.217448	0.237371	low	11	695507	-?----+-----
W	EUR	11	30242108	T	C	rs532667	ARL14EP-DT	0.434911	0.952099	0.007892	0.936631	0.967823	-5.87345	4.39e-09	8.35798	31.9996	0.000763	0.656246	large	12	723937	-++---++++--
W	EUR	11	30242821	A	G	rs560109	ARL14EP-DT	0.434932	0.95171	0.00789	0.936246	0.967429	-5.92172	3.28e-09	8.48477	31.377	0.000959	0.649425	large	12	723937	--+---++++--
W	EUR	11	30246997	C	G	rs1716029	ARL14EP-DT	0.433546	0.951123	0.008209	0.935034	0.96749	-5.75683	8.8e-09	8.05571	31.5634	0.000237	0.71486	large	10	645497	--+--?++++-?
W	EUR	11	30249612	G	A	rs549346	ARL14EP-DT	0.43331	0.952095	0.007896	0.936619	0.967826	-5.87119	4.45e-09	8.35206	32.8966	0.000547	0.665619	large	12	723937	-++---++++--
W	EUR	11	30255481	T	C	rs4120820	ARL14EP-DT	0.433253	0.952207	0.007898	0.936728	0.967942	-5.85643	4.86e-09	8.3135	32.4719	0.00064	0.661246	large	12	723937	--+---++++--
W	EUR	11	30257968	A	AGTACTATGAAAG		FSHB	0.43268	0.950635	0.008255	0.934456	0.967095	-5.78033	7.65e-09	8.11615	32.0977	8.95e-05	0.750761	very large	9	636410	--+-??++++-?
W	EUR	11	30258062	C	T	rs1933347	ARL14EP-DT	0.338161	1.04994	0.009241	1.03183	1.06837	5.48986	4.12e-08	7.38535	19.9813	0.02943	0.499532	moderate	11	704060	++-+-++++?++
W	EUR	11	30259783	A	G	rs6484477	ARL14EP-DT	0.433158	0.95252	0.007901	0.937034	0.968262	-5.81647	6.17e-09	8.20958	32.619	0.000606	0.662774	large	12	723937	-++---++++--
W	EUR	11	30266708	A	T	rs11031021	ARL14EP-DT	0.435575	0.950941	0.008208	0.934854	0.967306	-5.77854	7.74e-09	8.11154	31.5203	0.000241	0.71447	large	10	645497	-++-+?++++-?
W	EUR	11	30266709	A	C	rs10835641	ARL14EP-DT	0.435581	0.950928	0.008208	0.934841	0.967292	-5.78017	7.66e-09	8.11573	31.5107	0.000242	0.714383	large	10	645497	-++-+?++++-?
W	EUR	11	30267151	G	T	rs7944484	ARL14EP-DT	0.434009	0.951119	0.00821	0.935027	0.967488	-5.75648	8.81e-09	8.05479	32.5091	0.000163	0.723155	large	10	645497	-++--?++++-?
W	EUR	11	30268042	A	AT		FSHB	0.432398	0.949792	0.008247	0.933628	0.966237	-5.88171	4.17e-09	8.3796	31.8473	9.92e-05	0.748802	large	9	636410	--+-??++++-?
W	EUR	11	30274508	C	T	rs12364889	ARL14EP-DT	0.144662	0.890605	0.010645	0.86974	0.91197	-9.57857	1.05e-21	20.9793	20.9227	0.034181	0.474255	moderate	12	723937	------+--+--
W	EUR	11	30275827	C	T	rs11031027	ARL14EP-DT	0.338605	1.04887	0.009087	1.03106	1.06699	5.46096	4.85e-08	7.31459	20.6178	0.037555	0.466479	moderate	12	723937	++-+-++++-++
W	EUR	11	30276262	C	T	rs7108615	ARL14EP-DT	0.340121	1.04891	0.009081	1.03111	1.06701	5.46837	4.65e-08	7.3327	21.4765	0.028757	0.487813	moderate	12	723937	++-+-+-++-++
W	EUR	11	30279145	T	C	rs4120821	ARL14EP-DT	0.432998	0.951292	0.00789	0.935828	0.967012	-5.9715	2.42e-09	8.61659	32.1354	0.000725	0.657699	large	12	723937	--+---++++--
W	EUR	11	30280321	C	T	rs4923631	ARL14EP-DT	0.338697	1.04884	0.009086	1.03103	1.06696	5.45706	4.95e-08	7.30508	20.375	0.040455	0.460123	moderate	12	723937	++-+-++++-++
W	EUR	11	30281896	G	A	rs4359180	ARL14EP-DT	0.338623	1.04922	0.009085	1.03142	1.06734	5.5019	3.85e-08	7.41493	20.0528	0.044621	0.451449	moderate	12	723937	++-+-++++-++
W	EUR	11	30282908	C	T	rs11031030	ARL14EP-DT	0.338694	1.04908	0.009089	1.03127	1.0672	5.48325	4.27e-08	7.36916	20.1404	0.043452	0.453835	moderate	12	723937	++-+-++++-++
W	EUR	11	30283179	C	G	rs11031032	ARL14EP-DT	0.340222	1.04882	0.009079	1.03102	1.06692	5.4589	4.9e-08	7.30957	21.5811	0.027827	0.490295	moderate	12	723937	++-+-+-++-++
W	EUR	11	30284128	T	C	rs11031033	ARL14EP-DT	0.144667	0.889925	0.010639	0.869073	0.911279	-9.63985	5.79e-22	21.2375	20.6702	0.036953	0.467834	moderate	12	723937	------+--+--
W	EUR	11	30284892	T	C	rs11031034	ARL14EP-DT	0.144787	0.890298	0.010641	0.869442	0.911654	-9.60772	7.91e-22	21.1019	20.8122	0.03537	0.471463	moderate	12	723937	------+--+--
W	EUR	11	30285103	T	A	rs11031035	ARL14EP-DT	0.144787	0.890021	0.010635	0.869176	0.911366	-9.63578	6.02e-22	21.2203	20.7087	0.036518	0.468823	moderate	12	723937	------+--+--
W	EUR	11	30286442	G	A	rs75525300	ARL14EP-DT	0.159155	0.878939	0.009915	0.859505	0.898812	-11.312	1.24e-29	28.907	28.9182	0.002337	0.619617	large	12	723937	------+--+--
W	EUR	11	30286612	T	C	rs4120817	ARL14EP-DT	0.144807	0.886066	0.010769	0.864959	0.907689	-9.83378	8.6e-23	22.0653	16.4715	0.086907	0.392892	moderate	11	704060	------+--?--
W	EUR	11	30288185	C	T	rs10767833	ARL14EP-DT	0.432853	0.951641	0.007893	0.936171	0.967366	-5.92776	3.16e-09	8.50071	31.1407	0.001046	0.646764	large	12	723937	--+---++++--
W	EUR	11	30288280	T	C	rs10835644	ARL14EP-DT	0.144746	0.889959	0.010635	0.869115	0.911303	-9.64132	5.71e-22	21.2437	20.5174	0.03873	0.463869	moderate	12	723937	------+--+--
W	EUR	11	30288322	T	C	rs10835645	ARL14EP-DT	0.144771	0.889999	0.010635	0.869155	0.911343	-9.63791	5.9e-22	21.2293	20.7627	0.035914	0.470204	moderate	12	723937	------+--+--
W	EUR	11	30288358	T	C	rs10835646	ARL14EP-DT	0.144869	0.89019	0.010635	0.869345	0.911534	-9.62208	6.88e-22	21.1624	21.2166	0.031195	0.481539	moderate	12	723937	------+--+--
W	EUR	11	30289769	G	A	rs10742238	ARL14EP-DT	0.432889	0.951995	0.007895	0.93652	0.967726	-5.88341	4.13e-09	8.38406	31.9304	0.000783	0.655501	large	12	723937	-++---++++--
W	EUR	11	30290640	G	A	rs12281078	ARL14EP-DT	0.144809	0.889983	0.010636	0.869138	0.911329	-9.63849	5.86e-22	21.2317	20.8551	0.034904	0.47255	moderate	12	723937	------+--+--
W	EUR	11	30290692	T	C	rs12294258	ARL14EP-DT	0.14481	0.890134	0.010636	0.869286	0.911481	-9.62539	6.66e-22	21.1764	20.9861	0.033516	0.475843	moderate	12	723937	------+--+--
W	EUR	11	30292706	C	T	rs11031038	ARL14EP-DT	0.432974	0.951623	0.007892	0.936155	0.967347	-5.93052	3.1e-09	8.508	31.6784	0.000859	0.65276	large	12	723937	--+---++++--
W	EUR	11	30293311	A	C	rs11031039	ARL14EP-DT	0.14484	0.890113	0.010635	0.869268	0.911459	-9.62803	6.49e-22	21.1876	20.9689	0.033694	0.475414	moderate	12	723937	------+--+--
W	EUR	11	30295275	G	A	rs12278989	ARL14EP-DT	0.159185	0.878705	0.009911	0.85928	0.89857	-11.3372	9.29e-30	29.0319	28.6261	0.002594	0.615735	large	12	723937	------+--+--
W	EUR	11	30296186	G	T	rs11031040	ARL14EP-DT	0.1591	0.878871	0.009915	0.859438	0.898742	-11.3186	1.15e-29	28.9395	28.95	0.002311	0.620035	large	12	723937	------+--+--
W	EUR	11	30297712	A	G	rs12271187	ARL14EP-DT	0.1591	0.878838	0.009914	0.859407	0.898708	-11.3224	1.1e-29	28.9585	28.9224	0.002334	0.619672	large	12	723937	------+--+--
W	EUR	11	30297886	A	G	rs12271300	ARL14EP-DT	0.15909	0.878785	0.009914	0.859354	0.898656	-11.3266	1.05e-29	28.9793	28.9611	0.002302	0.62018	large	12	723937	------+--+--
W	EUR	11	30301642	T	C	rs1933349	ARL14EP-DT	0.433027	0.951386	0.007889	0.935924	0.967103	-5.96128	2.57e-09	8.58944	31.5539	0.000899	0.65139	large	12	723937	-++---++++--
W	EUR	11	30302928	A	T	rs1933348	ARL14EP-DT	0.433082	0.951925	0.007892	0.936457	0.967648	-5.8947	3.86e-09	8.41367	32.4276	0.000651	0.660783	large	12	723937	-++---++++--
W	EUR	11	30304318	A	G	rs7123626	ARL14EP-DT	0.144808	0.890643	0.010642	0.869784	0.912002	-9.57822	1.05e-21	20.9778	20.9109	0.034306	0.473958	moderate	12	723937	------+--+--
W	EUR	11	30305459	A	G	rs12361594	ARL14EP-DT	0.144906	0.889878	0.010627	0.86905	0.911206	-9.65516	4.99e-22	21.3022	20.7936	0.035574	0.470991	moderate	12	723937	------+--+--
W	EUR	11	30307628	G	A	rs10835649	ARL14EP-DT	0.159154	0.878478	0.009907	0.85906	0.898336	-11.3609	7.09e-30	29.1495	28.7562	0.002476	0.617473	large	12	723937	------+--+--
W	EUR	11	30314455	A	G	rs4071563	ARL14EP-DT	0.159175	0.87882	0.009909	0.859398	0.898681	-11.3291	1.02e-29	28.9914	28.6561	0.002566	0.616138	large	12	723937	------+--+--
W	EUR	11	30315976	T	C	rs11031047	ARL14EP-DT	0.159197	0.878429	0.009906	0.859013	0.898283	-11.367	6.61e-30	29.1797	28.6414	0.002579	0.615941	large	12	723937	------+--+--
W	EUR	11	30316728	A	T	rs10767835	ARL14EP-DT	0.43303	0.951897	0.007891	0.93643	0.967618	-5.89855	3.77e-09	8.42377	32.5422	0.000624	0.661977	large	12	723937	-++---++++--
W	EUR	11	30316845	C	T	rs10767836	ARL14EP-DT	0.433004	0.951905	0.007892	0.936435	0.967629	-5.89647	3.82e-09	8.41831	32.4935	0.000635	0.661471	large	12	723937	-++---++++--
W	EUR	11	30317295	G	A	rs7947350	ARL14EP-DT	0.159152	0.878666	0.009909	0.859245	0.898526	-11.343	8.69e-30	29.0608	28.5542	0.002661	0.614767	large	12	723937	------+--+--
W	EUR	11	30317914	G	A	rs7929660	ARL14EP-DT	0.159212	0.878504	0.009906	0.859089	0.898357	-11.3608	7.1e-30	29.1489	27.8372	0.003428	0.604845	large	12	723937	------+--+--
W	EUR	11	30319663	G	A	rs10767837	ARL14EP-DT	0.434443	0.951813	0.007889	0.93635	0.96753	-5.9101	3.51e-09	8.45417	31.2226	0.001015	0.647692	large	12	723937	-++---++++--
W	EUR	11	30320603	A	G	rs12363824	ARL14EP-DT	0.159031	0.878693	0.009913	0.859263	0.898562	-11.3356	9.47e-30	29.0238	28.2208	0.002994	0.610217	large	12	723937	------+--+--
W	EUR	11	30320626	T	A	rs3897026	ARL14EP-DT	0.441739	0.95011	0.007989	0.934452	0.966031	-6.03619	1.62e-09	8.78942	29.7399	0.000945	0.663751	large	11	695507	-?+---++++--
W	EUR	11	30320948	A	G	rs6484479	ARL14EP-DT	0.159175	0.878635	0.009909	0.859213	0.898495	-11.3455	8.45e-30	29.073	28.5896	0.002627	0.615245	large	12	723937	------+--+--
W	EUR	11	30322210	T	C	rs3858429	ARL14EP-DT	0.15914	0.878611	0.009909	0.859189	0.898473	-11.3472	8.3e-30	29.0812	28.5517	0.002663	0.614735	large	12	723937	------+--+--
W	EUR	11	30323044	T	C	rs4071558	ARL14EP-DT	0.159147	0.87871	0.00991	0.859286	0.898573	-11.3375	9.26e-30	29.0334	28.5855	0.002631	0.615189	large	12	723937	------+--+--
W	EUR	11	30323178	T	C	rs4071559	ARL14EP	0.159089	0.878463	0.009911	0.859038	0.898326	-11.3586	7.28e-30	29.1379	28.0976	0.003128	0.608508	large	12	723937	------+--+--
W	EUR	11	30327091	C	G	rs4427542	ARL14EP	0.432686	0.951327	0.007889	0.935863	0.967045	-5.96785	2.47e-09	8.60688	32.4384	0.000648	0.660896	large	12	723937	--+---++-+--
W	EUR	11	30327940	C	CACTCTA		ARL14EP-DT/LOC102723403	0.158877	0.875408	0.010328	0.855165	0.89613	-11.1478	7.93e-29	28.1007	26.4334	0.000885	0.697353	large	9	636410	----??+--+-?
W	EUR	11	30328645	T	C	rs2065940	ARL14EP	0.432719	0.947711	0.007985	0.93206	0.963625	-6.3211	2.68e-10	9.57177	26.2275	0.003446	0.61872	large	11	704060	--+---++-?--
W	EUR	11	30332334	G	A	rs77055031	ARL14EP	0.072317	0.884933	0.014021	0.857453	0.913294	-7.59516	3.21e-14	13.4929	13.2735	0.275826	0.171281	low	12	723937	------+-----
W	EUR	11	30333310	C	T	rs12278547	ARL14EP	0.14528	0.890792	0.010628	0.869961	0.912122	-9.57885	1.05e-21	20.9805	21.326	0.030146	0.484199	moderate	12	723937	------+--+--
W	EUR	11	30333348	G	A	rs7118949	ARL14EP	0.144812	0.891379	0.010643	0.870518	0.91274	-9.51685	1.9e-21	20.7209	21.8747	0.025362	0.497136	moderate	12	723937	------+--+--
W	EUR	11	30333357	C	A	rs7121963	ARL14EP	0.144898	0.891211	0.010641	0.870354	0.912567	-9.53268	1.63e-21	20.787	21.5924	0.027728	0.490561	moderate	12	723937	------+--+--
W	EUR	11	30333650	T	C	rs7122449	ARL14EP	0.144918	0.891276	0.010642	0.870418	0.912633	-9.52701	1.72e-21	20.7633	21.6208	0.027481	0.491231	moderate	12	723937	------+--+--
W	EUR	11	30334310	T	C	rs11512201	ARL14EP	0.145014	0.891158	0.010636	0.87031	0.912504	-9.54147	1.5e-21	20.8238	21.878	0.025336	0.497211	moderate	12	723937	------+--+--
W	EUR	11	30334356	T	C	rs10835655	ARL14EP	0.145027	0.891506	0.010639	0.870652	0.912858	-9.51007	2.03e-21	20.6926	21.6287	0.027412	0.491418	moderate	12	723937	------+--+--
W	EUR	11	30334545	A	G	rs10767839	ARL14EP	0.432775	0.951651	0.007894	0.93618	0.967378	-5.9259	3.19e-09	8.49581	32.6196	0.000606	0.662779	large	12	723937	-++---++++--
W	EUR	11	30334873	C	T	rs12272134	ARL14EP	0.145041	0.891564	0.010641	0.870708	0.912919	-9.50422	2.15e-21	20.6682	21.8591	0.025487	0.496778	moderate	12	723937	------+--+--
W	EUR	11	30337684	G	A	rs7116893	ARL14EP	0.144952	0.891241	0.01064	0.870387	0.912594	-9.53145	1.65e-21	20.7819	21.4877	0.028656	0.488079	moderate	12	723937	------+--+--
W	EUR	11	30338345	G	A	rs7117691	ARL14EP/LOC102723403	0.145102	0.891171	0.010634	0.870328	0.912514	-9.54208	1.49e-21	20.8263	21.8576	0.0255	0.496743	moderate	12	723937	------+--+--
W	EUR	11	30338479	C	T	rs12278112	ARL14EP/LOC102723403	0.145033	0.891426	0.010639	0.870575	0.912777	-9.51729	1.89e-21	20.7227	21.9544	0.024729	0.498962	moderate	12	723937	------+--+--
W	EUR	11	30338678	A	G	rs141402489	ARL14EP/LOC102723403	0.145194	0.891517	0.010639	0.870664	0.91287	-9.50911	2.05e-21	20.6886	21.856	0.025513	0.496707	moderate	12	723937	------+--+--
W	EUR	11	30339247	T	C	rs11031052	ARL14EP/LOC102723403	0.145047	0.891572	0.010639	0.870718	0.912924	-9.50472	2.14e-21	20.6703	21.7403	0.026464	0.494028	moderate	12	723937	------+--+--
W	EUR	11	30341554	A	G	rs7926666	ARL14EP/LOC102723403	0.146737	0.91977	0.013859	0.892606	0.947761	-5.46783	4.66e-08	7.33139	10.3454	0.410729	0.0333891	low	11	595766	---?--+--+--
W	EUR	11	30341998	C	T	rs12285277	ARL14EP/LOC102723403	0.144982	0.890953	0.010635	0.870108	0.912296	-9.55962	1.26e-21	20.8998	21.2986	0.030406	0.483535	moderate	12	723937	------+--+--
W	EUR	11	30344356	A	AAAT		ARL14EP/LOC102723403	0.1464	0.888781	0.011085	0.867054	0.911052	-9.33719	1.05e-20	19.9779	19.113	0.014267	0.581436	large	9	636410	----??+--+-?
W	EUR	11	30344981	A	T	rs11031056	ARL14EP/LOC102723403	0.144995	0.891053	0.010634	0.870211	0.912395	-9.55224	1.35e-21	20.8689	21.7357	0.026503	0.49392	moderate	12	723937	------+--+--
W	EUR	11	30345785	C	T	rs1538109	ARL14EP/LOC102723403	0.434054	0.951718	0.007892	0.93625	0.967441	-5.91931	3.32e-09	8.47842	32.5728	0.000617	0.662295	large	12	723937	-++---++++--
W	EUR	11	30347615	GA	G	rs150144809	ARL14EP/LOC102723403	0.147914	0.869425	0.012467	0.84499	0.894566	-9.62042	6.99e-22	21.1554	9.76817	0.020643	0.69288	large	4	509494	-??-?????+-?
W	EUR	11	30347873	T	C	rs6484481	ARL14EP/LOC102723403	0.434322	0.951838	0.007894	0.936366	0.967565	-5.90348	3.66e-09	8.43675	32.8504	0.000556	0.665148	large	12	723937	-++---++++--
W	EUR	11	30348671	G	A	rs12365913	ARL14EP/LOC102723403	0.145012	0.891111	0.010635	0.870266	0.912455	-9.54624	1.43e-21	20.8437	21.7629	0.026276	0.494553	moderate	12	723937	------+--+--
W	EUR	11	30349766	T	C	rs10835658	ARL14EP/LOC102723403	0.14507	0.890993	0.010631	0.870155	0.912329	-9.55943	1.26e-21	20.899	22.0898	0.023687	0.502033	large	12	723937	------+--+--
W	EUR	11	30350068	T	C	rs12363432	ARL14EP/LOC102723403	0.145051	0.890827	0.01063	0.869991	0.912162	-9.57389	1.1e-21	20.9596	21.7664	0.026246	0.494635	moderate	12	723937	------+--+--
W	EUR	11	30351271	T	C	rs74331022	ARL14EP/LOC102723403	0.144704	0.887634	0.010776	0.866512	0.909271	-9.70069	3.2e-22	21.4954	17.9378	0.056022	0.442517	moderate	11	704060	------+--?--
W	EUR	11	30353061	G	A	rs7949790	ARL14EP/LOC102723403	0.159924	0.893612	0.010287	0.87345	0.91424	-9.66082	4.72e-22	21.3262	15.9857	0.141662	0.311886	moderate	12	723937	------+-----
W	EUR	11	30354342	T	C	rs11031058	ARL14EP/LOC102723403	0.159919	0.893535	0.010298	0.873351	0.914187	-9.65631	4.93e-22	21.3071	16.0288	0.140065	0.313736	moderate	12	723937	------+-----
W	EUR	11	30354662	T	C	rs7929105	ARL14EP/LOC102723403	0.449365	0.950214	0.007856	0.934817	0.965865	-6.12694	9.23e-10	9.03488	27.8983	0.003355	0.605711	large	12	723937	--+---+-++--
W	EUR	11	30354767	A	T	rs76959488	ARL14EP/LOC102723403	0.160013	0.893559	0.010285	0.873399	0.914183	-9.66676	4.45e-22	21.3514	16.0307	0.139996	0.313816	moderate	12	723937	------+-----
W	EUR	11	30355355	C	A	rs10835660	LOC102723403	0.159916	0.893705	0.010289	0.873539	0.914336	-9.65104	5.19e-22	21.2848	16.1655	0.135097	0.319539	moderate	12	723937	------+-----
W	EUR	11	30357147	G	T	rs7952660	LOC102723403	0.450349	0.949867	0.007854	0.934473	0.965514	-6.16999	7.04e-10	9.15256	27.4066	0.003988	0.598637	large	12	723937	--+---+-++--
W	EUR	11	30359529	C	T	rs10835661	LOC102723403	0.166977	0.901015	0.010007	0.881402	0.921065	-9.28266	1.76e-20	19.7552	11.8862	0.372256	0.0745593	low	12	723937	------+--+--
W	EUR	11	30361352	T	C	rs12294104	LOC102723403	0.165035	0.898394	0.010212	0.878379	0.918865	-9.32083	1.23e-20	19.911	11.7498	0.302153	0.148919	low	11	704060	------+--?--
W	EUR	11	30373402	C	T	rs571174	RPL12P30/MPPED2	0.305871	1.05098	0.00935	1.03265	1.06963	5.5402	3.09e-08	7.50947	23.7387	0.013881	0.536621	large	12	723937	+--++++-+-++
W	EUR	11	30373901	T	G	rs80268871	RPL12P30/MPPED2	0.097794	0.888572	0.012581	0.863912	0.913935	-8.22746	2.01e-16	15.6964	23.4509	0.015258	0.530934	large	12	723937	--+---+--+--
W	EUR	11	30374324	T	C	rs12223987	RPL12P30/MPPED2	0.16649	0.899068	0.010032	0.879406	0.91917	-9.43091	4.33e-21	20.3638	13.7027	0.24988	0.197241	low	12	723937	------+--+--
W	EUR	11	30374348	G	T	rs490937	RPL12P30/MPPED2	0.306949	1.05051	0.009345	1.03219	1.06915	5.49099	4.09e-08	7.38813	22.9768	0.017809	0.521256	large	12	723937	++-++++-+-++
W	EUR	12	94942561	G	A	rs11831109	LOC105369915/NDUFA12	0.040697	1.12401	0.023175	1.07858	1.17134	5.55444	2.85e-08	7.54476	22.1521	0.023221	0.503434	large	12	723937	+++++-+--+++
W	EUR	12	94946683	A	G	rs58752391	LOC105369915/NDUFA12	0.265603	0.950486	0.00876	0.933316	0.967972	-5.45994	4.87e-08	7.3121	11.8357	0.296206	0.155095	low	11	714850	----?-+-+---
W	EUR	12	94953866	T	C	rs10859800	LOC105369915/NDUFA12	0.26802	0.947933	0.008706	0.930869	0.96531	-5.76928	8.17e-09	8.08768	13.2213	0.211558	0.243647	low	11	714850	----?-+-+---
W	EUR	12	94967223	T	A	rs7308376	LOC105369915/NDUFA12	0.677851	0.948149	0.008554	0.931382	0.965217	-5.84912	5.08e-09	8.29443	8.74273	0.645626	0	low	12	723937	-+--+-------
W	EUR	12	94967275	A	G	rs7308787	LOC105369915/NDUFA12	0.678652	0.94862	0.008567	0.931829	0.965714	-5.78869	7.28e-09	8.13772	8.93924	0.627501	0	low	12	723937	-+--+-------
W	EUR	12	94967920	A	C	rs10777661	LOC105369915/NDUFA12	0.32509	0.95309	0.008318	0.936786	0.969677	-5.45797	4.93e-08	7.30729	6.50425	0.837694	0	low	12	723937	----+---+---
W	EUR	12	94970233	T	C	rs61935715	LOC105369915/NDUFA12	0.060073	1.11717	0.019579	1.07879	1.15691	6.21263	5.37e-10	9.26987	11.6566	0.389999	0.056331	low	12	723937	+-+++-++++++
W	EUR	12	94972023	C	T	rs11837672	NDUFA12	0.282563	0.951447	0.008588	0.934614	0.968583	-5.46505	4.74e-08	7.32459	7.31768	0.772805	0	low	12	723937	-+--+-+-+---
W	EUR	12	94975639	A	T	rs11836742	NDUFA12	0.059997	1.11759	0.019601	1.07917	1.15737	6.22907	4.84e-10	9.3153	10.9694	0.445827	0	low	12	723937	+-+++-++++++
W	EUR	12	94976669	C	T	rs61935733	NDUFA12	0.05978	1.12021	0.020029	1.08095	1.16089	6.23696	4.6e-10	9.33716	10.5026	0.397554	0.0478588	low	11	704060	+++++-+++?++
W	EUR	12	94979999	A	G	rs61935734	NDUFA12	0.060175	1.11704	0.019572	1.07867	1.15676	6.20748	5.55e-10	9.25564	10.9582	0.446769	0	low	12	723937	+++++-++++++
W	EUR	12	94981692	G	A	rs11833532	NDUFA12	0.060164	1.11722	0.01957	1.07886	1.15694	6.21872	5.17e-10	9.28669	11.2107	0.425784	0.0187942	low	12	723937	+++++-++++++
W	EUR	12	94986030	G	A	rs140466332	NDUFA12	0.060183	1.1168	0.01956	1.07846	1.1565	6.19828	5.88e-10	9.23029	11.4207	0.408717	0.0368402	low	12	723937	+-+++-++++++
W	EUR	12	94994408	T	C	rs17023557	NDUFA12	0.060749	1.1212	0.019873	1.08225	1.16156	6.34161	2.35e-10	9.62942	10.4342	0.403259	0.0416138	low	11	695507	+?+++-++++++
W	EUR	12	94997192	T	C	rs61935750	NDUFA12	0.059812	1.11922	0.019998	1.08002	1.15984	6.19255	6.1e-10	9.21453	11.625	0.310937	0.139786	low	11	704060	+-+++-+++?++
W	EUR	12	95000478	C	A	rs11829773	NDUFA12	0.06021	1.11813	0.019572	1.07977	1.15785	6.26893	3.75e-10	9.42596	12.1337	0.353678	0.0934337	low	12	723937	+-+++-++++++
W	EUR	12	95003256	T	C	rs61935751	NDUFA12	0.060355	1.11696	0.019423	1.07889	1.15637	6.25159	4.19e-10	9.37773	13.1843	0.281449	0.165675	low	12	723937	+-+++-++-+++
W	EUR	12	95003868	T	G	rs17023565	NDUFA12/NR2C1	0.060347	1.11595	0.01941	1.0779	1.15534	6.199	5.86e-10	9.23227	13.5405	0.25947	0.187622	low	12	723937	+-+++-++-+++
W	EUR	12	95005679	T	C	rs56307685	NDUFA12/NR2C1	0.060336	1.11649	0.019422	1.07843	1.1559	6.22606	4.93e-10	9.30698	12.9906	0.29394	0.153234	low	12	723937	+++++-++-+++
W	EUR	12	95010076	C	G	rs17023567	NDUFA12/NR2C1	0.060374	1.11601	0.019405	1.07798	1.15539	6.20435	5.66e-10	9.24702	13.5735	0.2575	0.189595	low	12	723937	+-+++-++-+++
W	EUR	12	95010197	A	T	rs55908464	NDUFA12/NR2C1	0.059293	1.11885	0.020578	1.07852	1.16069	5.99523	2.09e-09	8.67977	11.8754	0.156848	0.326341	moderate	9	636410	+-++??++-++?
W	EUR	12	95010292	A	C	rs56127812	NDUFA12/NR2C1	0.059264	1.11225	0.019846	1.07335	1.15256	5.85742	4.83e-09	8.31608	12.6302	0.31818	0.129072	low	12	723937	+++++-++-+++
W	EUR	12	95010408	A	G	rs171597	NDUFA12/NR2C1	0.263088	1.05632	0.010058	1.0366	1.07641	5.70014	1.23e-08	7.91084	10.5269	0.483703	0	low	12	723937	++++-+++++++
W	EUR	12	95015349	C	CAGA		NDUFA12/NR2C1	0.058894	1.12089	0.021223	1.07929	1.16409	5.91476	3.42e-09	8.46644	7.95993	0.33614	0.120596	low	8	616533	++++??+++?+?
W	EUR	12	95021426	C	A	rs113562654	NR2C1	0.304653	0.951143	0.008454	0.934574	0.968006	-5.58664	2.37e-08	7.62489	5.92758	0.878152	0	low	12	723937	----+-+-+---
W	EUR	12	95023586	T	TTA		NDUFA12	0.05916	1.11896	0.020726	1.07834	1.16112	5.95758	2.63e-09	8.57962	8.09714	0.42404	0.0119963	low	9	636410	+-++??+++++?
W	EUR	12	95024361	A	T	rs61935755	NR2C1	0.059589	1.11498	0.0196	1.07656	1.15477	6.084	1.21e-09	8.9183	10.0876	0.522526	0	low	12	723937	+-+++-++++++
W	EUR	12	95026223	T	G	rs61935757	NR2C1	0.05959	1.11519	0.019604	1.07677	1.15499	6.09479	1.13e-09	8.94753	9.73236	0.554611	0	low	12	723937	+++++-++++++
W	EUR	12	95027766	T	TA		NDUFA12/FGD6	0.059328	1.11859	0.020697	1.07802	1.16068	5.9463	2.82e-09	8.54971	8.10829	0.422964	0.0133557	low	9	636410	+-++??+++++?
W	EUR	12	95028619	G	T	rs57571944	NR2C1	0.05962	1.11529	0.01959	1.07689	1.15505	6.10436	1.06e-09	8.97347	9.86266	0.542781	0	low	12	723937	+++++-++++++
W	EUR	12	95035262	A	G	rs58769104	NR2C1	0.059717	1.11446	0.01957	1.0761	1.15418	6.0645	1.36e-09	8.86561	9.83581	0.545214	0	low	12	723937	+++++-++++++
W	EUR	12	95036435	A	AT		NDUFA12/FGD6	0.261634	1.0572	0.01056	1.0365	1.07831	5.51415	3.59e-08	7.44512	8.62925	0.37453	0.0729208	low	9	636410	++++??+-+++?
W	EUR	12	95036891	G	A	rs61935759	NR2C1	0.059712	1.11491	0.019579	1.07654	1.15465	6.08688	1.19e-09	8.92609	9.5806	0.56846	0	low	12	723937	+++++-++++++
W	EUR	12	95039265	C	A	rs17023583	NR2C1	0.059753	1.11413	0.019563	1.07578	1.15384	6.04834	1.51e-09	8.82209	9.93078	0.536624	0	low	12	723937	+-+++-++++++
W	EUR	12	95044504	G	C	rs112976005	NR2C1	0.300007	0.951881	0.008469	0.935283	0.968774	-5.4947	4.01e-08	7.39724	7.12986	0.788472	0	low	12	723937	-+--+-+-+---
W	EUR	12	95046249	G	A	rs17023608	NR2C1	0.059631	1.11661	0.019616	1.07816	1.15643	6.16976	7.05e-10	9.15193	9.44675	0.580727	0	low	12	723937	+++++-++++++
W	EUR	12	95049713	G	A	rs7971079	NR2C1	0.300087	0.952206	0.008472	0.935601	0.969105	-5.45634	4.97e-08	7.30332	7.26889	0.776909	0	low	12	723937	-+--+-+-+---
W	EUR	12	95052475	C	G	rs61938161	NR2C1	0.059622	1.11525	0.01964	1.07675	1.15512	6.08618	1.19e-09	8.9242	8.91557	0.629685	0	low	12	723937	+++++-++++++
W	EUR	12	95052985	C	T	rs11107877	NR2C1	0.300291	0.951566	0.008468	0.934968	0.968458	-5.52984	3.28e-08	7.48384	7.05518	0.794597	0	low	12	723937	----+-+-+---
W	EUR	12	95058773	T	C	rs876116	NR2C1	0.059622	1.11607	0.019653	1.07755	1.15597	6.12814	9.16e-10	9.03815	9.03604	0.618565	0	low	12	723937	+++++-++++++
W	EUR	12	95061385	C	G	rs61938164	NR2C1	0.059628	1.11685	0.019665	1.0783	1.15677	6.16736	7.16e-10	9.14533	9.02151	0.619906	0	low	12	723937	+++++-++++++
W	EUR	12	95062932	ACATT	A	rs140218822	NR2C1	0.059265	1.11878	0.020765	1.07808	1.16102	5.93646	2.99e-09	8.52369	8.53035	0.383448	0.0621726	low	9	636410	+-++??+++++?
W	EUR	12	95063955	A	G	rs11107881	NR2C1	0.300244	0.952053	0.008472	0.935448	0.968953	-5.47338	4.52e-08	7.34496	7.09004	0.791746	0	low	12	723937	----+-+-+---
W	EUR	12	95068917	T	C	rs56293535	NR2C1	0.059957	1.11539	0.01961	1.07696	1.1552	6.10398	1.07e-09	8.97244	9.17444	0.605794	0	low	12	723937	+++++-++++++
W	EUR	12	95070927	T	C	rs60745517	NR2C1	0.059602	1.116	0.019654	1.07747	1.1559	6.12338	9.44e-10	9.02517	9.16671	0.606508	0	low	12	723937	+++++-++++++
W	EUR	12	95076368	C	A	rs11107883	NR2C1/FGD6	0.301942	0.951931	0.008469	0.935332	0.968824	-5.48908	4.14e-08	7.38345	6.57017	0.832748	0	low	12	723937	----+-+-+---
W	EUR	12	95078313	A	G	rs12316136	FGD6	0.268898	1.05521	0.010129	1.03536	1.07544	5.54577	3e-08	7.52324	10.5985	0.389639	0.0564729	low	11	695507	+?++-++-++++
W	EUR	12	95083350	CT	C	rs146561506	FGD6	0.060538	1.11728	0.020528	1.07705	1.15902	5.92648	3.18e-09	8.49733	9.26003	0.320837	0.136072	low	9	636410	+-++??++-++?
W	EUR	12	95083404	G	A	rs11834548	FGD6	0.300328	0.952058	0.008469	0.935459	0.968952	-5.47466	4.49e-08	7.3481	6.56367	0.833239	0	low	12	723937	----+-+-+---
W	EUR	12	95083498	G	A	rs2043367	FGD6	0.300557	0.951641	0.008463	0.935053	0.968523	-5.52483	3.38e-08	7.47145	6.41179	0.844525	0	low	12	723937	----+-+-+---
W	EUR	12	95083875	G	A	rs1865151	FGD6	0.062397	1.11766	0.019587	1.07927	1.15742	6.23763	4.58e-10	9.33899	9.97842	0.442388	0	low	11	695507	+?+++-++++++
W	EUR	12	95090304	G	A	rs2367082	FGD6	0.301211	0.951733	0.008462	0.935147	0.968613	-5.51535	3.56e-08	7.44806	6.46443	0.840651	0	low	12	723937	------+-+---
W	EUR	12	95090416	T	G	rs61938190	FGD6	0.060897	1.11492	0.019455	1.07679	1.1544	6.12676	9.24e-10	9.03438	9.95706	0.534254	0	low	12	723937	+++++-++-+++
W	EUR	12	95092297	G	A	rs2060304	FGD6	0.060925	1.11467	0.019449	1.07655	1.15414	6.11488	9.95e-10	9.00205	9.90152	0.539267	0	low	12	723937	+-+++-++-+++
W	EUR	12	95095355	G	A	rs7358643	FGD6	0.339367	1.05547	0.009276	1.0373	1.07397	6.09042	1.16e-09	8.93569	9.08479	0.614066	0	low	12	723937	+-++-+++-+++
W	EUR	12	95096472	C	T	rs12310399	FGD6	0.338535	1.05465	0.009265	1.03649	1.07313	6.00437	1.98e-09	8.70417	9.03163	0.618972	0	low	12	723937	+-++-+++-+++
W	EUR	12	95097223	C	T	rs7137731	FGD6	0.338709	1.0545	0.009263	1.03635	1.07298	5.98942	2.17e-09	8.66427	9.32234	0.592166	0	low	12	723937	+-++-+++-+++
W	EUR	12	95097310	T	C	rs61938192	FGD6	0.060673	1.11739	0.019521	1.07913	1.15701	6.24393	4.4e-10	9.35646	10.12	0.519629	0	low	12	723937	+++++-++-+++
W	EUR	12	95097423	A	G	rs113017965	FGD6	0.060679	1.11811	0.019535	1.07982	1.15776	6.27999	3.49e-10	9.45677	9.92313	0.537314	0	low	12	723937	+++++-++++++
W	EUR	12	95098198	C	T	rs57938738	FGD6	0.06193	1.11954	0.019715	1.0809	1.15956	6.30117	3.05e-10	9.51595	9.66054	0.470763	0	low	11	695507	+?+++-++-+++
W	EUR	12	95102937	G	A	rs7298841	FGD6	0.641838	0.950799	0.008251	0.934626	0.967251	-5.76402	8.43e-09	8.07417	10.629	0.474843	0	low	12	723937	-+--+---+---
W	EUR	12	95104443	T	A	rs6538589	FGD6	0.64079	0.951318	0.008263	0.935123	0.967793	-5.69704	1.25e-08	7.90295	10.1386	0.517966	0	low	12	723937	-+--+---+---
W	EUR	12	95105935	A	G	rs111915453	FGD6	0.06102	1.1148	0.019428	1.07672	1.15423	6.12874	9.12e-10	9.03979	9.77574	0.550666	0	low	12	723937	+++++-++-+++
W	EUR	12	95106951	G	C	rs7138545	FGD6	0.642	0.950841	0.008252	0.934668	0.967294	-5.75904	8.68e-09	8.06137	10.4697	0.488695	0	low	12	723937	-+--+---+---
W	EUR	12	95107198	GT	G	rs566022486	FGD6	0.640397	0.950611	0.008642	0.933671	0.967857	-5.52144	3.44e-08	7.46308	7.97435	0.43598	0	low	9	636410	-+--??--+--?
W	EUR	12	95108743	C	A	rs6538591	FGD6	0.642102	0.951053	0.008252	0.934878	0.967507	-5.73459	1e-08	7.99872	10.8727	0.453991	0	low	12	723937	-+--+---+---
W	EUR	12	95108971	A	G	rs6538592	FGD6	0.652794	0.947727	0.008409	0.931245	0.964501	-5.99802	2.05e-09	8.68722	7.12489	0.713604	0	low	11	695507	-?--+---+---
W	EUR	12	95109612	T	G	rs7306164	FGD6	0.642081	0.950982	0.008252	0.934809	0.967435	-5.74298	9.55e-09	8.02018	10.6732	0.47103	0	low	12	723937	-+--+---+---
W	EUR	12	95109727	A	G	rs7306300	FGD6	0.642122	0.950995	0.008252	0.934821	0.967449	-5.7412	9.65e-09	8.01564	10.6725	0.471097	0	low	12	723937	-+--+---+---
W	EUR	12	95110271	T	C	rs12319710	FGD6	0.641186	0.951725	0.00825	0.935556	0.968174	-5.65945	1.56e-08	7.8077	10.0883	0.52246	0	low	12	723937	-+--+---+---
W	EUR	12	95110483	G	A	rs11107897	FGD6	0.642108	0.950997	0.008253	0.934822	0.967452	-5.74057	9.68e-09	8.014	10.5675	0.480173	0	low	12	723937	-+--+---+---
W	EUR	12	95110608	G	A	rs11107898	FGD6	0.64295	0.949761	0.008246	0.933598	0.966203	-5.88604	4.06e-09	8.39096	8.14005	0.700706	0	low	12	723937	----+---+---
W	EUR	12	95110850	T	G	rs4132527	FGD6	0.642053	0.9512	0.008254	0.935022	0.967657	-5.71665	1.11e-08	7.95288	10.6659	0.471664	0	low	12	723937	-+--+---+---
W	EUR	12	95111748	G	A	rs6538593	FGD6	0.642078	0.951102	0.008253	0.934926	0.967559	-5.72805	1.04e-08	7.98199	10.6659	0.471659	0	low	12	723937	-+--+---+---
W	EUR	12	95112771	C	T	rs6538594	FGD6	0.642106	0.950874	0.008252	0.934701	0.967327	-5.75536	8.87e-09	8.05192	10.4275	0.49239	0	low	12	723937	-+--+---+---
W	EUR	12	95112847	G	A	rs6538595	FGD6	0.642104	0.950938	0.008252	0.934763	0.967392	-5.74752	9.29e-09	8.03182	10.2904	0.50447	0	low	12	723937	-+--+---+---
W	EUR	12	95113293	T	C	rs10859831	FGD6	0.644679	0.950971	0.008298	0.934708	0.967517	-5.71216	1.14e-08	7.94143	10.0483	0.526046	0	low	12	723937	-+--+---+---
W	EUR	12	95114192	G	A	rs11107902	FGD6	0.6424	0.951008	0.008392	0.93456	0.967746	-5.64308	1.71e-08	7.76641	10.1135	0.43059	0.0112255	low	11	704060	-+--+---+?--
W	EUR	12	95114333	T	C	rs11836398	FGD6	0.642134	0.950915	0.008252	0.934741	0.967369	-5.75032	9.14e-09	8.03899	10.3312	0.500866	0	low	12	723937	-+--+---+---
W	EUR	12	95114702	A	T	rs7484972	FGD6	0.642095	0.950639	0.008249	0.934472	0.967086	-5.7842	7.48e-09	8.12612	10.1305	0.51869	0	low	12	723937	-+--+---+---
W	EUR	12	95115208	A	AG		LOC100287148/RPL14P4	0.64011	0.9511	0.008647	0.934152	0.968355	-5.46551	4.72e-08	7.32571	8.69156	0.36898	0.079567	low	9	636410	-+--??--+--?
W	EUR	12	95115328	T	C	rs55880537	FGD6	0.060303	1.11729	0.019904	1.07828	1.15771	6.11644	9.86e-10	9.0063	10.147	0.427694	0.0144854	low	11	704060	+++++-++-?++
W	EUR	12	95115990	T	C	rs6538596	FGD6	0.642257	0.95114	0.008252	0.934967	0.967593	-5.72485	1.06e-08	7.97381	9.93005	0.53669	0	low	12	723937	-+--+---+---
W	EUR	12	95116065	A	AC		LOC100287148/RPL14P4	0.639947	0.951147	0.008646	0.934201	0.968401	-5.46068	4.85e-08	7.31392	8.84403	0.355624	0.0954354	low	9	636410	-+--??--+--?
W	EUR	12	95116584	G	A	rs7977572	FGD6	0.642169	0.950924	0.008253	0.934749	0.96738	-5.74883	9.22e-09	8.03517	9.96568	0.533477	0	low	12	723937	-+--+---+---
W	EUR	12	95118255	A	G	rs9919687	FGD6	0.171171	1.06265	0.011674	1.03977	1.08604	5.47199	4.55e-08	7.34157	16.6094	0.119971	0.337726	moderate	12	723937	+-++++++-+++
W	EUR	12	95118526	T	C	rs10777668	FGD6	0.642183	0.950753	0.008251	0.93458	0.967205	-5.76923	8.17e-09	8.08756	10.0072	0.529741	0	low	12	723937	-+--+---+---
W	EUR	12	95119421	A	C	rs6538597	FGD6	0.642017	0.950607	0.008251	0.934435	0.967058	-5.78624	7.39e-09	8.1314	9.88267	0.540971	0	low	12	723937	-+--+---+---
W	EUR	12	95120319	A	AATTTATTT	rs555977015	FGD6	0.017786	1.1949	0.03638	1.1236	1.27073	5.67218	1.45e-08	7.83989	5.97544	0.54262	0	low	8	616533	+-++??++-?+?
W	EUR	12	95121165	C	T	rs10735328	FGD6	0.642345	0.950289	0.00825	0.934118	0.96674	-5.82279	5.94e-09	8.22596	9.78633	0.549703	0	low	12	723937	-+--+---+---
W	EUR	12	95122165	C	A	rs7308047	FGD6	0.642215	0.950859	0.008256	0.934678	0.96732	-5.75428	8.93e-09	8.04914	10.1692	0.515231	0	low	12	723937	-+--+---+---
W	EUR	12	95123067	T	C	rs6538598	FGD6	0.642178	0.950276	0.00825	0.934106	0.966726	-5.82455	5.88e-09	8.23053	9.67419	0.55991	0	low	12	723937	-+--+---+---
W	EUR	12	95123635	C	T	rs11107905	FGD6	0.642033	0.950614	0.008252	0.93444	0.967069	-5.78445	7.47e-09	8.12678	9.82584	0.546118	0	low	12	723937	-+--+---+---
W	EUR	12	95123931	G	T	rs11107906	FGD6	0.643882	0.950391	0.008395	0.933937	0.967136	-5.70998	1.16e-08	7.93588	8.50531	0.579603	0	low	11	704060	-+--+---+?--
W	EUR	12	95124447	C	T	rs7954260	FGD6	0.171168	1.06249	0.011675	1.0396	1.08587	5.45658	4.97e-08	7.3039	16.8338	0.112887	0.346554	moderate	12	723937	+-++++++-+++
W	EUR	12	95126645	C	T	rs10859835	FGD6	0.641519	0.950565	0.008256	0.934384	0.967027	-5.78765	7.33e-09	8.13502	9.27612	0.596422	0	low	12	723937	-+--+---+---
W	EUR	12	95127120	A	T	rs7300443	FGD6	0.643674	0.95019	0.008264	0.933991	0.966669	-5.82423	5.89e-09	8.2297	7.77788	0.733052	0	low	12	723937	----+---+---
W	EUR	12	95127254	A	ATCT	rs575584561	FGD6	0.060172	1.11846	0.020611	1.07806	1.16037	5.96466	2.52e-09	8.59841	8.33812	0.401158	0.0405512	low	9	636410	++++??++-++?
W	EUR	12	95128513	A	G	rs10859837	FGD6	0.129094	1.09129	0.01341	1.065	1.11822	7.02296	2.26e-12	11.6463	17.0838	0.105421	0.356115	moderate	12	723937	+-++++++-+++
W	EUR	12	95128701	T	C	rs7134554	FGD6	0.338315	0.94912	0.008211	0.933026	0.965491	-5.9847	2.23e-09	8.65169	10.7028	0.468489	0	low	12	723937	-------+---+
W	EUR	12	95129878	T	C	rs7959849	FGD6	0.680587	0.941028	0.008356	0.924651	0.957696	-6.78547	1.2e-11	10.9209	16.4321	0.125832	0.330578	moderate	12	723937	-+--+-------
W	EUR	12	95129954	A	G	rs7960157	FGD6	0.680781	0.940972	0.008358	0.92459	0.957644	-6.7899	1.16e-11	10.9342	16.3212	0.129619	0.32603	moderate	12	723937	-+--+-------
W	EUR	12	95130164	A	AG		RPL14P4	0.060167	1.11672	0.020584	1.07637	1.15858	5.8802	4.21e-09	8.37564	7.9378	0.439569	0	low	9	636410	++++??++-++?
W	EUR	12	95131765	T	A	rs59417306	FGD6	0.060994	1.1114	0.019414	1.07335	1.1508	5.94263	2.88e-09	8.54001	10.4913	0.48681	0	low	12	723937	+-+++-++-+++
W	EUR	12	95131865	A	C	rs6538602	FGD6	0.682497	0.939473	0.00835	0.923107	0.956129	-6.96358	3.45e-12	11.4626	14.2073	0.221736	0.225748	low	12	723937	----+-------
W	EUR	12	95132117	T	C	rs7970810	FGD6	0.682341	0.939708	0.00835	0.923343	0.956364	-6.93752	4.14e-12	11.3825	14.4364	0.209781	0.238035	low	12	723937	----+-------
W	EUR	12	95132236	G	A	rs9804833	FGD6	0.132931	1.09227	0.013137	1.06652	1.11864	7.25167	4.29e-13	12.3676	14.2592	0.218981	0.228569	low	12	723937	++++++++-+++
W	EUR	12	95132243	T	C	rs7971041	FGD6	0.68255	0.939395	0.00835	0.923029	0.956051	-6.97215	3.24e-12	11.4891	14.1861	0.222866	0.224594	low	12	723937	----+-------
W	EUR	12	95133700	A	T	rs61937893	FGD6	0.047847	1.12863	0.021827	1.08584	1.17309	6.13732	8.65e-10	9.06317	11.895	0.371584	0.075245	low	12	723937	+++++-++++++
W	EUR	12	95134311	G	A	rs7957829	FGD6	0.682895	0.940459	0.008498	0.923802	0.957416	-6.73296	1.72e-11	10.7637	13.3985	0.202237	0.253647	moderate	11	704060	----+----?--
W	EUR	12	95138979	T	TA		RPL14P4	0.682509	0.934718	0.008705	0.917656	0.952098	-7.18259	7.12e-13	12.1474	10.3961	0.23832	0.230478	low	9	636410	----??-----?
W	EUR	12	95144831	A	G	rs61937896	FGD6	0.061274	1.11115	0.019361	1.0732	1.15044	5.94501	2.84e-09	8.5463	10.5356	0.482947	0	low	12	723937	+-+++-++-+++
W	EUR	12	95144881	C	G	rs112817027	FGD6	0.061093	1.11284	0.019759	1.07411	1.15297	5.91626	3.39e-09	8.47037	9.7754	0.460414	0	low	11	704060	+-+++-++-?++
W	EUR	12	95150582	T	C	rs61937899	FGD6	0.061157	1.10953	0.019362	1.07159	1.14883	5.85381	4.94e-09	8.30668	10.301	0.503532	0	low	12	723937	+-+++-++-+++
W	EUR	12	95158621	C	T	rs61937919	FGD6	0.060971	1.10907	0.019362	1.07112	1.14836	5.82752	5.78e-09	8.23825	10.6914	0.469465	0	low	12	723937	+-+++-++-+++
W	EUR	12	95159100	A	G	rs12312350	FGD6	0.093739	1.09179	0.016241	1.05995	1.12458	5.81686	6.16e-09	8.21056	10.552	0.393466	0.0523154	low	11	704060	+-+++++++?++
W	EUR	12	95159485	G	C	rs61937920	FGD6	0.047742	1.12788	0.021826	1.0851	1.17235	6.10012	1.09e-09	8.96197	12.7735	0.308387	0.138842	low	12	723937	+++++-++++++
W	EUR	12	95164264	T	C	rs7136967	FGD6	0.641761	0.937113	0.008431	0.920588	0.953934	-7.15574	8.66e-13	12.0623	12.5776	0.182668	0.284443	moderate	10	645497	----+?-+---?
W	EUR	12	95164703	A	T	rs11615095	FGD6	0.191379	0.945877	0.009532	0.927194	0.964936	-5.46684	4.69e-08	7.32896	15.9174	0.144226	0.308931	moderate	12	723937	-------+---+
W	EUR	12	95165333	C	T	rs6538610	FGD6	0.642531	0.937315	0.008419	0.920813	0.954113	-7.14336	9.48e-13	12.0232	11.4166	0.24823	0.211675	low	10	645497	----+?-----?
W	EUR	12	95165629	T	C	rs61937921	FGD6	0.060893	1.11073	0.019405	1.0727	1.15011	5.90778	3.56e-09	8.44806	10.1449	0.517402	0	low	12	723937	+-+++-++-+++
W	EUR	12	95168109	A	G	rs4762624	FGD6	0.093876	1.08967	0.015898	1.05851	1.12174	5.8011	6.76e-09	8.16978	10.2444	0.508547	0	low	12	723937	+-++++++++++
W	EUR	12	95168762	T	A	rs11832540	FGD6	0.650053	0.940132	0.008143	0.924172	0.956367	-7.06706	1.65e-12	11.7836	13.8373	0.242126	0.205048	low	12	723937	----+--+----
W	EUR	12	95171164	G	A	rs7136350	FGD6	0.166684	1.08627	0.012272	1.06221	1.11086	7.2428	4.58e-13	12.3392	17.5054	0.063903	0.428747	moderate	11	704060	+-+++++++?++
W	EUR	12	95171794	C	T	rs7973048	FGD6	0.060652	1.11267	0.019815	1.07383	1.15291	5.8898	3.97e-09	8.40081	10.1668	0.425982	0.0164074	low	11	704060	+-+++-++-?++
W	EUR	12	95171931	T	C	rs61937922	FGD6	0.060896	1.11113	0.01941	1.07309	1.15053	5.92853	3.14e-09	8.50275	10.0496	0.525932	0	low	12	723937	+-+++-++-+++
W	EUR	12	95172091	A	C	rs7961230	FGD6	0.646845	0.938433	0.008148	0.922462	0.954681	-7.25564	4.17e-13	12.3803	13.3828	0.269042	0.178051	low	12	723937	----+--+----
W	EUR	12	95172204	T	C	rs73223692	FGD6	0.060844	1.11047	0.019405	1.07243	1.14985	5.8927	3.9e-09	8.40843	10.9707	0.445722	0	low	12	723937	+-+++-++-+++
W	EUR	12	95173689	T	C	rs6419373	FGD6	0.644881	0.938947	0.008106	0.923059	0.955108	-7.23516	4.84e-13	12.3148	13.4385	0.265636	0.181453	low	12	723937	----+--+----
W	EUR	12	95174033	A	G	rs55851053	FGD6	0.060865	1.11024	0.019398	1.07222	1.14961	5.88231	4.16e-09	8.38119	11.0214	0.441469	0.00194512	low	12	723937	+-+++-++-+++
W	EUR	12	95174054	A	G	rs7488543	FGD6	0.060636	1.11151	0.019792	1.07271	1.1517	5.83268	5.6e-09	8.25165	11.1635	0.34492	0.104226	low	11	704060	+-+++-++-?++
W	EUR	12	95174656	T	C	rs61695955	FGD6	0.060862	1.11117	0.019415	1.07312	1.15057	5.92904	3.13e-09	8.50409	10.3932	0.495404	0	low	12	723937	+-+++-++-+++
W	EUR	12	95175861	C	G	rs11107925	FGD6	0.165973	1.08761	0.012102	1.06389	1.11186	7.46486	8.71e-14	13.0601	16.826	0.11313	0.346249	moderate	12	723937	+-++++++++++
W	EUR	12	95177070	G	T	rs7310428	FGD6	0.348103	0.946055	0.008132	0.930117	0.962266	-6.39735	1.63e-10	9.78702	10.8464	0.456222	0	low	12	723937	-----------+
W	EUR	12	95178834	GA	G	rs61397683	FGD6	0.059933	1.11938	0.021101	1.07802	1.16232	5.87131	4.44e-09	8.35237	9.47785	0.220144	0.261436	moderate	8	616533	+-++??++-?+?
W	EUR	12	95179264	T	G	rs10859844	FGD6	0.647005	0.937709	0.008245	0.921548	0.954153	-7.25119	4.3e-13	12.3661	12.3481	0.262435	0.190159	low	11	704060	----+----?--
W	EUR	12	95180952	T	C	rs67905848	FGD6	0.060531	1.11451	0.019523	1.07625	1.15414	6.08242	1.22e-09	8.91403	11.4719	0.404615	0.041137	low	12	723937	+-+++-++-+++
W	EUR	12	95181055	A	G	rs10777670	FGD6	0.165904	1.08837	0.012112	1.06463	1.11264	7.52568	5.48e-14	13.2612	16.7475	0.115568	0.343187	moderate	12	723937	+-++++++++++
W	EUR	12	95184108	C	T	rs4128507	FGD6	0.170448	1.08954	0.012204	1.06563	1.114	7.572	3.84e-14	13.4155	15.9832	0.100114	0.374344	moderate	11	695507	+?++++++++++
W	EUR	12	95185312	C	A	rs61937925	FGD6	0.060653	1.11422	0.019487	1.07603	1.15377	6.07747	1.26e-09	8.90065	11.5951	0.39483	0.0513274	low	12	723937	+-+++-++-+++
W	EUR	12	95188161	G	GA		VEZT	0.643306	0.934874	0.008459	0.918295	0.951752	-7.37697	1.69e-13	12.7723	10.7512	0.216198	0.255898	moderate	9	636410	----??-+---?
W	EUR	12	95189432	C	G	rs11613113	FGD6	0.192695	0.945613	0.009514	0.926965	0.964636	-5.50304	3.82e-08	7.41774	15.1686	0.174908	0.274817	moderate	12	723937	-------+---+
W	EUR	12	95189886	G	A	rs4762660	FGD6	0.167442	1.08806	0.012069	1.06441	1.11224	7.52562	5.48e-14	13.261	17.4502	0.095246	0.369635	moderate	12	723937	+-++++++++++
W	EUR	12	95190062	T	TTAAA		VEZT	0.060144	1.11816	0.020643	1.0777	1.16013	5.93925	2.94e-09	8.53107	9.31192	0.31667	0.140886	low	9	636410	+-++??++-++?
W	EUR	12	95190239	A	G	rs57456549	FGD6	0.060557	1.11443	0.019519	1.07618	1.15405	6.07906	1.24e-09	8.90493	11.3191	0.416929	0.0281929	low	12	723937	+-+++-++-+++
W	EUR	12	95190920	T	A	rs56030284	FGD6	0.060532	1.11388	0.019515	1.07563	1.15349	6.04952	1.5e-09	8.82526	11.5459	0.398721	0.0472846	low	12	723937	+-+++-++-+++
W	EUR	12	95191640	A	T	rs67066162	FGD6	0.060531	1.11327	0.019505	1.07504	1.15286	6.01863	1.81e-09	8.74231	12.086	0.357214	0.0898559	low	12	723937	+-+++-++-+++
W	EUR	12	95194080	C	T	rs6538615	FGD6	0.644805	0.937954	0.008109	0.922061	0.954121	-7.34641	2.12e-13	12.673	14.0236	0.231691	0.215607	low	12	723937	----+--+----
W	EUR	12	95196705	C	T	rs10859846	FGD6	0.352178	0.946243	0.008122	0.930324	0.962435	-6.38327	1.79e-10	9.74708	12.5278	0.325304	0.121953	low	12	723937	-------++--+
W	EUR	12	95197060	C	G	rs68062797	FGD6	0.060669	1.11379	0.019503	1.07556	1.15337	6.04827	1.51e-09	8.82189	10.8706	0.454168	0	low	12	723937	+-+++-++++++
W	EUR	12	95197879	A	G	rs60955350	FGD6	0.060671	1.11457	0.019516	1.07632	1.15418	6.08792	1.18e-09	8.92892	11.1191	0.433342	0.0107094	low	12	723937	+-+++-++++++
W	EUR	12	95198101	T	C	rs58434296	FGD6	0.060658	1.11524	0.019531	1.07696	1.15488	6.12043	9.61e-10	9.01715	10.3176	0.502069	0	low	12	723937	+-+++-++++++
W	EUR	12	95198430	T	C	rs7309080	FGD6	0.168342	1.08775	0.012044	1.06414	1.11188	7.51325	6.03e-14	13.22	17.5022	0.093872	0.371509	moderate	12	723937	+-++++++++++
W	EUR	12	95198496	A	G	rs7309426	FGD6	0.166979	1.08927	0.012097	1.06556	1.11351	7.61531	2.75e-14	13.5605	16.1493	0.135678	0.318857	moderate	12	723937	+-++++++++++
W	EUR	12	95202547	T	TA		VEZT	0.060228	1.12299	0.020668	1.08248	1.16501	6.18804	6.28e-10	9.20211	9.97834	0.266549	0.198264	low	9	636410	+-++??+++++?
W	EUR	12	95202547	T	TA		VEZT	0.060228	1.12299	0.020668	1.08248	1.16501	6.18804	6.28e-10	9.20211	9.97834	0.266549	0.198264	low	9	636410	+-++??+++++?
W	EUR	12	95207389	A	G	rs61937946	FGD6	0.060301	1.12574	0.019662	1.0872	1.16564	6.6644	2.75e-11	10.5603	11.0928	0.435526	0.00836167	low	12	723937	+-+++-++++++
W	EUR	12	95207808	A	G	rs10777674	FGD6	0.190744	1.09341	0.011573	1.07073	1.11657	8.34907	7.25e-17	16.1398	23.469	0.015168	0.531296	large	12	723937	+-++++++++++
W	EUR	12	95208543	T	A	rs10777675	FGD6	0.536384	0.929936	0.00773	0.914785	0.945339	-8.66687	4.69e-18	17.3285	17.5523	0.092568	0.3733	moderate	12	723937	------+-----
W	EUR	12	95211608	T	C	rs61937947	FGD6	0.060413	1.12174	0.019585	1.08335	1.16148	6.46638	1.04e-10	9.98399	11.106	0.434425	0.009546	low	12	723937	+-+++-++-+++
W	EUR	12	95213047	G	GT		VEZT	0.189843	1.09534	0.012177	1.07147	1.11974	8.1016	5.7e-16	15.2441	21.5202	0.005887	0.628257	large	9	636410	+-++??++-++?
W	EUR	12	95214741	T	C	rs60649734	FGD6	0.060416	1.12215	0.019591	1.08375	1.16191	6.48747	9.02e-11	10.0446	11.3247	0.416474	0.028674	low	12	723937	+-+++-++-+++
W	EUR	12	95215500	C	T	rs66551640	FGD6	0.060348	1.12224	0.019599	1.08382	1.16201	6.48971	8.89e-11	10.051	11.1786	0.428424	0.0159772	low	12	723937	+-+++-++-+++
W	EUR	12	95215529	T	C	rs10777676	FGD6	0.191233	1.09233	0.011547	1.0697	1.11544	8.26745	1.44e-16	15.8415	23.67	0.014198	0.535277	large	12	723937	+-++++++-+++
W	EUR	12	95215562	A	C	rs67304054	FGD6	0.060395	1.12205	0.01959	1.08366	1.16181	6.48251	9.33e-11	10.0303	11.2366	0.423661	0.0210547	low	12	723937	+-+++-++-+++
W	EUR	12	95216444	A	G	rs7310833	FGD6	0.442075	1.07717	0.009003	1.05953	1.09511	8.82213	1.19e-18	17.925	20.9604	0.033784	0.4752	moderate	12	723937	++++++-+++++
W	EUR	12	95217365	T	C	rs6538617	FGD6	0.191267	1.09319	0.011556	1.07055	1.11632	8.34193	7.7e-17	16.1136	23.0511	0.017384	0.5228	large	12	723937	+-++++++-+++
W	EUR	12	95217409	C	T	rs6538618	FGD6	0.442148	1.07711	0.009003	1.05947	1.09505	8.81425	1.28e-18	17.8945	20.6101	0.037643	0.46628	moderate	12	723937	++++++-+++++
W	EUR	12	95218184	CG	C	rs5800194	VEZT	0.190072	1.09664	0.012189	1.07275	1.12106	8.20872	2.35e-16	15.6286	20.9403	0.007308	0.617961	large	9	636410	+-++??+++++?
W	EUR	12	95221055	G	T	rs61937949	VEZT	0.060446	1.12234	0.019584	1.08396	1.16208	6.50072	8.27e-11	10.0827	10.7912	0.460918	0	low	12	723937	+-+++-++++++
W	EUR	12	95221177	C	T	rs10859853	VEZT	0.346433	1.07809	0.009436	1.05959	1.09691	8.51625	1.74e-17	16.7597	22.2657	0.022394	0.505966	large	12	723937	++++++++++++
W	EUR	12	95221669	T	C	rs56130152	VEZT	0.060283	1.12576	0.020012	1.08654	1.1664	6.54735	6.06e-11	10.2176	10.8572	0.368755	0.0789484	low	11	704060	+-+++-++-?++
W	EUR	12	95222309	T	G	rs1488643	VEZT	0.194699	1.09563	0.0117	1.0727	1.11906	8.46318	2.74e-17	16.5616	21.9469	0.015378	0.544354	large	11	695507	+?++++++-+++
W	EUR	12	95222346	C	T	rs1873051	VEZT	0.194743	1.09549	0.011698	1.07256	1.11891	8.45066	3.05e-17	16.5151	21.7653	0.016346	0.540554	large	11	695507	+?++++++-+++
W	EUR	12	95224053	G	A	rs10777677	VEZT	0.345642	1.07863	0.009443	1.06012	1.09746	8.57158	1.08e-17	16.9675	22.2121	0.02278	0.504775	large	12	723937	++++++++++++
W	EUR	12	95224906	A	G	rs61937950	VEZT	0.060413	1.12261	0.019589	1.08421	1.16236	6.514	7.57e-11	10.121	11.0044	0.442892	0.000403019	low	12	723937	+-+++-++++++
W	EUR	12	95225963	A	C	rs61937951	VEZT	0.060339	1.12296	0.019602	1.08455	1.16275	6.52948	6.83e-11	10.1658	11.0913	0.435646	0.00823257	low	12	723937	+-+++-++++++
W	EUR	12	95226021	A	G	rs61937952	VEZT	0.060335	1.12297	0.019602	1.08455	1.16275	6.52988	6.81e-11	10.167	10.996	0.443595	0	low	12	723937	+-+++-++++++
W	EUR	12	95226929	CT	C	rs35921723	VEZT	0.190065	1.09706	0.012187	1.07318	1.12148	8.24795	1.7e-16	15.7706	21.4574	0.006027	0.627168	large	9	636410	+-++??++-++?
W	EUR	12	95229508	G	A	rs6538620	VEZT	0.193792	1.09767	0.011937	1.07427	1.12158	8.47742	2.43e-17	16.6147	20.9616	0.012822	0.570643	large	10	675630	+?++++++-?++
W	EUR	12	95229997	T	C	rs57309969	VEZT	0.060413	1.12229	0.01958	1.08391	1.16203	6.49902	8.36e-11	10.0778	11.5997	0.39447	0.0517017	low	12	723937	+-+++-++-+++
W	EUR	12	95230800	A	G	rs10859855	VEZT	0.194775	1.09611	0.011694	1.07319	1.11951	8.51108	1.82e-17	16.7404	22.1186	0.014512	0.547892	large	11	695507	+?++++++-+++
W	EUR	12	95231704	T	C	rs6538621	VEZT	0.194755	1.09583	0.01169	1.07292	1.11923	8.48862	2.21e-17	16.6564	22.2535	0.013864	0.550633	large	11	695507	+?++++++-+++
W	EUR	12	95233461	G	A	rs6538622	VEZT	0.442076	1.07671	0.008993	1.05908	1.09462	8.77561	1.8e-18	17.7452	21.0199	0.033165	0.476688	moderate	12	723937	++++++-+++++
W	EUR	12	95234690	T	A	rs10777678	VEZT	0.346664	1.07784	0.009431	1.05936	1.09665	8.49367	2.11e-17	16.6753	23.0342	0.01748	0.52245	large	12	723937	+++++++-++++
W	EUR	12	95235908	A	G	rs9706175	VEZT	0.186575	1.09681	0.012491	1.07232	1.12185	8.02239	1.09e-15	14.963	22.6609	0.001952	0.691098	large	8	616533	+-++??++-?+?
W	EUR	12	95236027	C	T	rs9739834	VEZT	0.184604	1.10722	0.013755	1.08026	1.13486	8.09861	5.84e-16	15.2335	20.2899	0.002459	0.704286	large	7	394679	+-++??++-???
W	EUR	12	95236229	G	C	rs55763776	VEZT	0.060094	1.12782	0.020602	1.08743	1.16969	6.46606	1.04e-10	9.98308	10.4905	0.312252	0.142083	low	10	645497	+-+++?++-++?
W	EUR	12	95236259	A	C	rs9739396	VEZT	0.344852	1.08091	0.009866	1.06157	1.1006	8.44774	3.13e-17	16.5042	19.2614	0.02306	0.532744	large	10	645497	+++++?+-+++?
W	EUR	12	95236268	G	C	rs9739397	VEZT	0.344831	1.08058	0.009862	1.06125	1.10026	8.41531	4.13e-17	16.384	19.5724	0.020742	0.540169	large	10	645497	+++++?+-+++?
W	EUR	12	95236864	C	G	rs61937954	VEZT	0.0604	1.12259	0.019594	1.08418	1.16235	6.51108	7.72e-11	10.1126	11.6714	0.388844	0.0575241	low	12	723937	+-+++-++-+++
W	EUR	12	95237130	A	G	rs61541373	VEZT	0.060323	1.12254	0.01964	1.08404	1.1624	6.4928	8.71e-11	10.0599	11.0637	0.43794	0.00575999	low	12	723937	+-+++-++-+++
W	EUR	12	95237500	C	T	rs10859856	VEZT	0.431168	1.07618	0.009107	1.05833	1.09433	8.60389	8.14e-18	17.0895	22.2432	0.022556	0.505466	large	12	723937	+-++++-+++++
W	EUR	12	95237780	C	G	rs10859857	VEZT	0.345589	1.07819	0.009438	1.05969	1.09701	8.52571	1.6e-17	16.7952	23.3092	0.015982	0.528083	large	12	723937	+++++++-++++
W	EUR	12	95239781	G	A	rs12369055	VEZT	0.190953	1.09319	0.011563	1.07053	1.11634	8.33608	8.09e-17	16.0921	24.498	0.010789	0.550984	large	12	723937	+-++++++-+++
W	EUR	12	95242429	G	C	rs61937956	VEZT	0.06038	1.12248	0.019594	1.08408	1.16225	6.50531	8.02e-11	10.096	11.0495	0.439127	0.00447858	low	12	723937	+-+++-++-+++
W	EUR	12	95243458	T	C	rs1873052	VEZT	0.194714	1.09608	0.011704	1.07314	1.11951	8.50171	1.97e-17	16.7053	22.1129	0.01454	0.547776	large	11	695507	+?++++++-+++
W	EUR	12	95244476	C	T	rs56152405	VEZT	0.060401	1.12225	0.019588	1.08386	1.162	6.49408	8.64e-11	10.0636	11.5002	0.402355	0.0434982	low	12	723937	+-+++-++-+++
W	EUR	12	95245900	C	T	rs10859858	VEZT	0.337898	1.07767	0.009539	1.05898	1.0967	8.37763	5.69e-17	16.2448	24.4269	0.011049	0.549676	large	12	723937	+-+++++-++++
W	EUR	12	95246889	A	G	rs61937958	VEZT	0.032316	1.1653	0.027231	1.11192	1.22123	6.39509	1.66e-10	9.78061	10.9064	0.364858	0.0831056	low	11	704060	+++++-++-?++
W	EUR	12	95247746	T	C	rs10859859	VEZT	0.187744	1.09658	0.011687	1.07367	1.11997	8.55968	1.19e-17	16.9227	22.2383	0.022591	0.505358	large	12	723937	++++++++-+++
W	EUR	12	95247853	G	A	rs68187856	VEZT	0.060592	1.12092	0.019525	1.08265	1.16054	6.44048	1.23e-10	9.90983	11.3295	0.416084	0.0290855	low	12	723937	+-+++-++-+++
W	EUR	12	95248392	G	A	rs10161330	VEZT	0.345642	1.07856	0.009441	1.06006	1.09739	8.56598	1.13e-17	16.9464	22.817	0.018755	0.517903	large	12	723937	+++++++-++++
W	EUR	12	95249522	T	A	rs7967229	VEZT	0.442046	1.07681	0.008996	1.05918	1.09473	8.78519	1.65e-18	17.7821	21.6337	0.027369	0.491535	moderate	12	723937	++++++-+++++
W	EUR	12	95251609	G	A	rs12320196	VEZT	0.442117	1.07686	0.008997	1.05923	1.09479	8.79118	1.57e-18	17.8053	21.8126	0.025866	0.495703	moderate	12	723937	++++++-+++++
W	EUR	12	95251799	C	G	rs56075446	VEZT	0.060471	1.12248	0.019593	1.08408	1.16225	6.50575	7.99e-11	10.0972	10.9303	0.449123	0	low	12	723937	+-+++-++-+++
W	EUR	12	95253459	G	A	rs7954978	VEZT	0.345764	1.07875	0.009443	1.06024	1.09758	8.58454	9.63e-18	17.0164	22.8781	0.018388	0.51919	large	12	723937	+++++++-++++
W	EUR	12	95255237	A	G	rs4762308	VEZT	0.442078	1.07701	0.008997	1.05937	1.09494	8.80743	1.35e-18	17.8681	21.956	0.024717	0.498997	moderate	12	723937	++++++-+++++
W	EUR	12	95257317	G	T	rs3751272	VEZT	0.18819	1.09441	0.011659	1.07156	1.11775	8.38021	5.57e-17	16.2543	23.3689	0.015673	0.52929	large	12	723937	+-++++++-+++
W	EUR	12	95262804	G	GAAAAT		FGD6/CBX3P5	0.190522	1.09687	0.012183	1.07299	1.12128	8.23395	1.91e-16	15.7199	21.4246	0.006101	0.626598	large	9	636410	+-++??++-++?
W	EUR	12	95263160	G	A	rs12305760	VEZT	0.194294	1.09696	0.011926	1.07359	1.12085	8.42161	3.91e-17	16.4073	21.1593	0.011961	0.574656	large	10	675630	+?++++++-?++
W	EUR	12	95264179	G	A	rs17023855	VEZT	0.060419	1.12224	0.019598	1.08383	1.16202	6.49023	8.86e-11	10.0525	11.1494	0.430831	0.0134026	low	12	723937	+-+++-++-+++
W	EUR	12	95264506	G	A	rs10777679	VEZT	0.442512	1.07659	0.008995	1.05896	1.09451	8.76054	2.06e-18	17.6871	22.1786	0.023026	0.504025	large	12	723937	++++++-+++++
W	EUR	12	95264993	T	A	rs7957257	VEZT	0.346272	1.07742	0.009433	1.05893	1.09623	8.44406	3.23e-17	16.4905	23.8166	0.013529	0.538138	large	12	723937	+++++++-++++
W	EUR	12	95265236	T	C	rs1038652	VEZT	0.346087	1.07723	0.00943	1.05875	1.09604	8.42477	3.81e-17	16.419	23.8567	0.013351	0.538914	large	12	723937	+++++++-++++
W	EUR	12	95265878	A	G	rs17023860	VEZT	0.060389	1.12334	0.01962	1.08489	1.16316	6.5444	6.18e-11	10.2091	10.873	0.453964	0	low	12	723937	+-+++-++++++
W	EUR	12	95268033	C	T	rs10859863	VEZT	0.44249	1.07653	0.008995	1.0589	1.09446	8.75379	2.18e-18	17.6612	22.41	0.021383	0.509147	large	12	723937	++++++-+++++
W	EUR	12	95272136	C	T	rs2886933	VEZT	0.19089	1.09481	0.011784	1.07171	1.1184	8.32616	8.79e-17	16.0558	23.1393	0.010244	0.567835	large	11	704060	++++++++-?++
W	EUR	12	95272547	C	A	rs4762161	VEZT	0.19536	1.09517	0.011685	1.07227	1.11856	8.43138	3.6e-17	16.4435	22.3517	0.01341	0.552606	large	11	695507	+?++++++-+++
W	EUR	12	95273067	C	T	rs17023875	VEZT	0.060383	1.122	0.019597	1.08359	1.16177	6.47724	9.66e-11	10.0152	11.6707	0.3889	0.0574667	low	12	723937	+-+++-++-+++
W	EUR	12	95273561	T	C	rs4471514	VEZT	0.44235	1.07628	0.008992	1.05865	1.0942	8.72593	2.79e-18	17.5542	22.1737	0.023061	0.503917	large	12	723937	++++++-+++++
W	EUR	12	95274661	T	G	rs3816838	VEZT	0.344742	1.0778	0.0096	1.05899	1.09695	8.33787	7.97e-17	16.0987	23.6825	0.008489	0.577748	large	11	704060	+++++++-+?++
W	EUR	12	95275175	T	C	rs4762326	VEZT	0.442346	1.07633	0.008993	1.05871	1.09425	8.73166	2.65e-18	17.5762	22.1413	0.023301	0.503192	large	12	723937	++++++-+++++
W	EUR	12	95277424	C	G	rs7959433	VEZT	0.060395	1.12337	0.01962	1.08491	1.16318	6.5461	6.11e-11	10.214	11.1098	0.434113	0.00988129	low	12	723937	+-+++-++++++
W	EUR	12	95277548	A	G	rs4762327	VEZT	0.19536	1.09513	0.011686	1.07222	1.11852	8.42658	3.75e-17	16.4257	22.4287	0.013064	0.554142	large	11	695507	+?++++++-+++
W	EUR	12	95278128	G	A	rs10745720	VEZT	0.195363	1.09537	0.011688	1.07246	1.11877	8.44748	3.14e-17	16.5032	22.5918	0.012358	0.557362	large	11	695507	+?++++++-+++
W	EUR	12	95278866	C	T	rs11107959	VEZT	0.442431	1.07627	0.008992	1.05864	1.09418	8.72437	2.83e-18	17.5482	22.2083	0.022809	0.504689	large	12	723937	++++++-+++++
W	EUR	12	95279408	A	G	rs7967299	VEZT	0.346088	1.07736	0.009433	1.05887	1.09617	8.43709	3.43e-17	16.4647	23.5175	0.014928	0.532263	large	12	723937	+++++++-++++
W	EUR	12	95280933	T	TA		CBX3P5	0.060559	1.12645	0.021144	1.08501	1.16948	6.22636	4.92e-10	9.30779	9.4838	0.219761	0.261899	moderate	8	616533	+-++??++-?+?
W	EUR	12	95281631	C	T	rs4762166	VEZT	0.346129	1.07703	0.00943	1.05855	1.09584	8.40239	4.61e-17	16.3362	23.9549	0.012925	0.540804	large	12	723937	+++++++-++++
W	EUR	12	95284611	G	A	rs12371088	VEZT	0.345987	1.07698	0.009431	1.05849	1.09579	8.39614	4.86e-17	16.3131	23.9664	0.012875	0.541025	large	12	723937	+++++++-++++
W	EUR	12	95285300	C	CA		CBX3P5	0.060183	1.1242	0.02069	1.08365	1.16627	6.246	4.34e-10	9.3622	9.27544	0.319596	0.137507	low	9	636410	+-++??++-++?
W	EUR	12	95285333	A	G	rs12423799	VEZT	0.3462	1.07664	0.00943	1.05815	1.09544	8.35797	6.72e-17	16.1725	23.949	0.01295	0.540691	large	12	723937	+++++++-++++
W	EUR	12	95288075	A	C	rs58559529	VEZT	0.060379	1.12301	0.019626	1.08454	1.16284	6.52404	7.08e-11	10.1501	11.3743	0.412459	0.0329077	low	12	723937	+-+++-++-+++
W	EUR	12	95292618	A	G	rs4762337	VEZT	0.191061	1.09342	0.011569	1.07075	1.11658	8.35356	6.98e-17	16.1563	23.9451	0.012967	0.540616	large	12	723937	+-++++++-+++
W	EUR	12	95293652	G	A	rs7309226	VEZT	0.195307	1.09536	0.011692	1.07244	1.11876	8.44291	3.26e-17	16.4863	22.3782	0.01329	0.553136	large	11	695507	+?++++++-+++
W	EUR	12	95293721	T	A	rs7309252	VEZT	0.442326	1.07586	0.008991	1.05823	1.09377	8.67704	4.29e-18	17.3673	22.2682	0.022376	0.506023	large	12	723937	++++++-+++++
W	EUR	12	95294764	A	G	rs4762340	VEZT	0.29267	1.07778	0.010009	1.05816	1.09776	7.99226	1.39e-15	14.8567	19.5951	0.033324	0.489668	moderate	11	695507	+?++++-+-+++
W	EUR	12	95296668	G	A	rs11107968	VEZT	0.292573	1.07775	0.01001	1.05813	1.09773	7.98847	1.43e-15	14.8434	19.5297	0.034029	0.487958	moderate	11	695507	+?++++-+-+++
W	EUR	12	95297220	A	G	rs4762342	VEZT	0.281621	1.07753	0.009998	1.05793	1.09749	7.97382	1.61e-15	14.7919	19.5696	0.051604	0.437904	moderate	12	723937	++++++-+-+++
W	EUR	12	95297291	C	T	rs17041180	VEZT	0.060668	1.12117	0.01957	1.08281	1.16088	6.43939	1.24e-10	9.90674	10.7021	0.468544	0	low	12	723937	+++++-++-+++
W	EUR	12	95297763	C	A	rs4417384	VEZT	0.195134	1.09569	0.011702	1.07275	1.11911	8.4666	2.66e-17	16.5744	21.7984	0.016165	0.541251	large	11	695507	+?++++++-+++
W	EUR	12	95299710	T	C	rs73227441	VEZT	0.032033	1.156	0.026741	1.10359	1.2109	6.12387	9.41e-10	9.02651	14.8994	0.187149	0.261715	moderate	12	723937	+++++-++--++
W	EUR	12	95300771	G	A	rs1046007	VEZT	0.095525	1.09893	0.015921	1.06773	1.13105	6.41899	1.42e-10	9.84853	12.3281	0.339492	0.107731	low	12	723937	+-++++++-+++
W	EUR	12	95301865	C	T	rs4762347	VEZT	0.195094	1.09583	0.011708	1.07288	1.11927	8.47479	2.48e-17	16.6049	21.8904	0.015673	0.543179	large	11	695507	+?++++++-+++
W	EUR	12	95302028	A	C	rs12298029	VEZT	0.28821	1.07641	0.009878	1.05705	1.09613	7.95153	1.93e-15	14.7137	20.1866	0.042847	0.455083	moderate	12	723937	++++++-+-+++
W	EUR	12	95302644	G	A	rs3596	VEZT	0.430856	1.07577	0.009122	1.05789	1.09395	8.54138	1.4e-17	16.8539	22.5268	0.020595	0.511693	large	12	723937	++++++-+++++
W	EUR	12	95304230	T	C	rs1387047	VEZT/MIR331	0.29247	1.07792	0.010013	1.05829	1.09791	8.00365	1.27e-15	14.8969	19.5274	0.034053	0.487899	moderate	11	695507	+?++++-+-+++
W	EUR	12	95304711	T	TATC		VEZT/MIR331	0.060182	1.12433	0.020718	1.08373	1.16646	6.24426	4.39e-10	9.35738	9.35897	0.312924	0.145205	low	9	636410	+-++??++-++?
W	EUR	12	95305464	C	T	rs7966079	VEZT/MIR331	0.442356	1.07647	0.008997	1.05883	1.0944	8.74403	2.38e-18	17.6237	22.4488	0.021118	0.509996	large	12	723937	++++++-+++++
W	EUR	12	95305664	T	C	rs61939803	VEZT/MIR331	0.060207	1.12407	0.020032	1.08481	1.16475	6.44746	1.18e-10	9.9298	11.0745	0.351746	0.0970216	low	11	704060	+-+++-++-?++
W	EUR	12	95306153	T	G	rs10777683	VEZT/MIR331	0.288133	1.07634	0.009879	1.05698	1.09606	7.94315	2.07e-15	14.6844	20.1854	0.042862	0.455053	moderate	12	723937	++++++-+-+++
W	EUR	12	95309638	C	G	rs17023951	MIR331/MIR3685	0.06047	1.1215	0.019621	1.08304	1.16132	6.44099	1.23e-10	9.9113	11.8379	0.375949	0.0707821	low	12	723937	+-+++-++-+++
W	EUR	12	95309706	C	T	rs73227451	MIR331/MIR3685	0.060451	1.12129	0.019619	1.08283	1.16111	6.42981	1.32e-10	9.87938	12.0149	0.362524	0.0844708	low	12	723937	+-+++-++-+++
W	EUR	12	95310513	T	G	rs66511039	MIR3685/LOC105369917	0.060271	1.12267	0.02002	1.08343	1.16333	6.37488	1.89e-10	9.72333	11.6239	0.311018	0.139701	low	11	704060	+-+++-++-?++
W	EUR	12	95310807	C	A	rs17023960	MIR3685/LOC105369917	0.060472	1.12118	0.019615	1.08273	1.16099	6.42489	1.36e-10	9.86535	11.9468	0.367654	0.079253	low	12	723937	+-+++-++-+++
W	EUR	12	95311756	C	A	rs17023968	MIR3685/LOC105369917	0.061407	1.1241	0.019861	1.08518	1.16443	6.50613	7.97e-11	10.0983	10.6968	0.381619	0.0651446	low	11	695507	+?+++-++-+++
W	EUR	12	95312449	G	T	rs7300457	MIR3685/LOC105369917	0.288133	1.0765	0.009894	1.05711	1.09625	7.94876	1.98e-15	14.7041	20.8066	0.035431	0.471321	moderate	12	723937	++++++-+-+++
W	EUR	12	95313985	T	G	rs10745721	MIR3685/LOC105369917	0.191583	1.09408	0.011587	1.07136	1.11727	8.40095	4.67e-17	16.3309	23.4046	0.015491	0.530007	large	12	723937	++++++++-+++
W	EUR	12	95315539	A	G	rs10777684	MIR3685/LOC105369917	0.194953	1.09596	0.01173	1.07296	1.11944	8.47069	2.57e-17	16.5896	21.8512	0.015881	0.542359	large	11	695507	+?++++++-+++
W	EUR	12	95316320	T	A	rs7308919	MIR3685/LOC105369917	0.292783	1.07758	0.010023	1.05794	1.09759	7.96022	1.8e-15	14.7442	19.7279	0.031934	0.493104	moderate	11	695507	+?++++-+-+++
W	EUR	12	95317750	C	G	rs11107974	MIR3685/LOC105369917	0.287832	1.07578	0.009945	1.05629	1.09563	7.82966	5.13e-15	14.2902	20.3799	0.025857	0.509321	large	11	714850	++++?+-+-+++
W	EUR	12	95317767	G	C	rs11107975	MIR3685/LOC105369917	0.286966	1.07572	0.009901	1.05632	1.09548	7.85869	4.07e-15	14.3905	21.6254	0.027441	0.491339	moderate	12	723937	+-++++-+-+++
W	EUR	12	95317906	G	A	rs11107976	MIR3685/LOC105369917	0.288215	1.07706	0.009899	1.05766	1.09682	8.00482	1.26e-15	14.901	20.7422	0.036142	0.46968	moderate	12	723937	++++++-+-+++
W	EUR	12	95318100	C	A	rs10859871	MIR3685/LOC105369917	0.291593	1.07818	0.010217	1.05816	1.09859	7.86974	3.73e-15	14.4288	19.9105	0.018473	0.547976	large	10	675630	+?++++-+-?++
W	EUR	12	95318919	C	A	rs4762173	MIR3685/LOC105369917	0.292824	1.07759	0.010028	1.05794	1.09761	7.95629	1.86e-15	14.7304	19.6856	0.032371	0.492013	moderate	11	695507	+?++++-+-+++
W	EUR	12	95321086	C	T	rs2727652	MIR3685/LOC105369917	0.518843	1.0479	0.008666	1.03091	1.06516	5.61182	2.05e-08	7.68787	12.9969	0.293531	0.153642	low	12	723937	++++-+--+++-
W	EUR	12	102179097	C	A	rs1509674	PARPBP	0.341473	0.952709	0.008272	0.936496	0.969204	-5.53183	3.25e-08	7.48874	18.0767	0.079817	0.391483	moderate	12	723937	-+---+-+----
W	EUR	12	102213826	G	A	rs2373584	LOC124902998/RN7SL793P	0.353043	0.950784	0.008186	0.934739	0.967104	-5.8121	6.34e-09	8.19825	16.9305	0.109949	0.350284	moderate	12	723937	-+---+------
W	EUR	12	102219760	G	C	rs12304817	RN7SL793P/LOC100418882	0.353216	0.951041	0.008188	0.934992	0.967366	-5.78091	7.63e-09	8.11765	16.1933	0.134103	0.320709	moderate	12	723937	-+---+------
W	EUR	12	102230516	C	T	rs4764867	LOC100418882	0.351433	0.952	0.008201	0.935927	0.96835	-5.66185	1.54e-08	7.81375	16.1227	0.136638	0.317731	moderate	12	723937	-+---+-+----
W	EUR	12	102235004	A	C	rs4764868	LOC100418882/LINC02456	0.35121	0.952596	0.008205	0.936514	0.968953	-5.59072	2.32e-08	7.63508	16.9371	0.109751	0.350537	moderate	12	723937	-+---+------
W	EUR	12	102235026	G	T	rs4764692	LOC100418882/LINC02456	0.35139	0.952026	0.008202	0.93595	0.968378	-5.65825	1.57e-08	7.80467	16.623	0.119531	0.338268	moderate	12	723937	-+---+------
W	EUR	12	102240912	TA	T	rs34111585	LOC100418882/LINC02456	0.354046	0.948803	0.008549	0.932047	0.965861	-5.78099	7.62e-09	8.11784	15.0718	0.057763	0.469209	moderate	9	636410	-+--??-----?
W	EUR	12	102268558	AG	A	rs34494977	LOC100418882/LINC02456	0.354919	0.948597	0.008546	0.931848	0.965648	-5.80579	6.58e-09	8.1819	13.1699	0.106136	0.392555	moderate	9	636410	-+--??-+---?
W	EUR	12	102272495	G	A	rs11111233	LOC100418882/LINC02456	0.355724	0.950179	0.008182	0.934143	0.96649	-5.88491	4.09e-09	8.388	20.3789	0.040407	0.460227	moderate	12	723937	-+---+------
W	EUR	12	102274474	T	A	rs1356822	LOC100418882/LINC02456	0.34898	0.948506	0.00819	0.932455	0.964834	-6.07106	1.31e-09	8.88333	16.7364	0.115919	0.34275	moderate	12	723937	-+---+------
W	EUR	12	102286467	G	A	rs7957873	LINC02456	0.358476	0.94949	0.00817	0.933478	0.965778	-5.97281	2.4e-09	8.62007	16.2576	0.131835	0.323392	moderate	12	723937	-+---+-+----
W	EUR	12	102294676	A	G	rs10860850	LINC02456	0.268474	0.948509	0.008964	0.93094	0.966409	-5.54185	3.07e-08	7.51355	18.4333	0.072055	0.403255	moderate	12	723937	--+----+----
W	EUR	12	102295072	A	G	rs11111236	LINC02456	0.275543	0.945216	0.009012	0.927551	0.963216	-5.85378	4.94e-09	8.3066	14.553	0.149227	0.312858	moderate	11	704060	-------+-?--
W	EUR	12	102295156	A	G	rs10860851	LINC02456	0.300922	0.948689	0.008514	0.932003	0.965675	-5.81782	6.12e-09	8.21308	16.1039	0.137319	0.316934	moderate	12	723937	-------+----
W	EUR	12	102295203	G	T	rs11111237	LINC02456	0.275975	0.946657	0.008873	0.929266	0.964373	-5.79476	7.02e-09	8.15338	15.0656	0.179513	0.26986	moderate	12	723937	-------+----
W	EUR	12	102295817	A	G	rs10778172	LINC02456	0.309852	0.946371	0.008562	0.929591	0.963455	-6.03871	1.6e-09	8.79619	14.4156	0.154866	0.306305	moderate	11	695507	-?-----+----
W	EUR	12	102299621	G	A	rs7294768	LINC02456	0.351484	0.950174	0.008188	0.934126	0.966497	-5.88113	4.19e-09	8.37809	15.1259	0.176807	0.272769	moderate	12	723937	-+---+-+----
W	EUR	12	102312489	C	A	rs7962851	LINC02456	0.335075	0.949742	0.008603	0.932881	0.966908	-5.64212	1.72e-08	7.76399	13.0324	0.161145	0.309414	moderate	10	645497	-+---?-+---?
W	EUR	12	102313490	G	A	rs7966807	LINC02456	0.499679	0.953676	0.008174	0.937656	0.969971	-5.48744	4.17e-08	7.37941	21.2376	0.011636	0.576223	large	10	645497	--+--?-+---?
W	EUR	12	102320727	A	G	rs4764874	LINC02456	0.349059	0.947623	0.008314	0.931327	0.964204	-6.0789	1.25e-09	8.90452	17.5411	0.063215	0.429911	moderate	11	695507	-?---+-+----
W	EUR	12	102326469	G	T	rs7971863	LINC02456	0.351041	0.9494	0.008315	0.933102	0.965983	-5.87745	4.28e-09	8.36845	15.7015	0.108503	0.363117	moderate	11	704060	-+---+-+-?--
W	EUR	12	102332126	A	T	rs2090724	LINC02456	0.359143	0.95002	0.008159	0.934028	0.966286	-5.91945	3.32e-09	8.4788	15.0826	0.178748	0.270681	moderate	12	723937	-+---+------
W	EUR	12	102332132	G	A	rs2090723	LINC02456	0.359259	0.949856	0.008157	0.933867	0.966118	-5.93971	2.94e-09	8.53229	15.1168	0.177211	0.272333	moderate	12	723937	-+---+------
W	EUR	12	102336586	C	G	rs11111243	LINC02456	0.286994	0.948989	0.008808	0.931724	0.966573	-5.58957	2.33e-08	7.6322	14.6921	0.197029	0.2513	moderate	12	723937	-+-----+----
W	EUR	12	102344903	C	T	rs10860856	LINC02456	0.286516	0.949028	0.008813	0.931754	0.966622	-5.58226	2.43e-08	7.61398	14.1867	0.222833	0.224628	low	12	723937	-------+----
W	EUR	12	102347044	A	G	rs1402013	LINC02456	0.350517	0.952997	0.008226	0.936873	0.969398	-5.52989	3.28e-08	7.48395	18.3667	0.073453	0.401089	moderate	12	723937	-----+-+----
W	EUR	12	102349438	G	T	rs1533686	LINC02456	0.357342	0.945916	0.008138	0.929965	0.962141	-6.40777	1.53e-10	9.81662	15.4399	0.163231	0.28756	moderate	12	723937	-+---+------
W	EUR	12	102355787	T	G	rs10860857	LINC02456	0.355332	0.946665	0.008151	0.930689	0.962915	-6.31179	2.85e-10	9.54567	15.7635	0.150141	0.302185	moderate	12	723937	-+---+------
W	EUR	12	102370207	A	G	rs6539034	LINC02456	0.351621	0.949966	0.008205	0.933884	0.966325	-5.89236	3.91e-09	8.40754	20.5995	0.037766	0.466007	moderate	12	723937	-+---+-+----
W	EUR	12	102382282	G	A	rs12823486	LINC02456	0.288649	0.948764	0.008795	0.931526	0.96632	-5.62229	1.93e-08	7.71412	14.9603	0.184321	0.264721	moderate	12	723937	-------+----
W	EUR	12	102387055	T	A	rs10860860	LINC02456	0.288706	0.947736	0.008787	0.930514	0.965276	-5.7372	9.88e-09	8.00538	14.4849	0.207311	0.240591	low	12	723937	-------+----
W	EUR	12	114768515	G	A	rs1566643	TBX3-AS1	0.562391	0.955072	0.007974	0.939442	0.970961	-5.46046	4.86e-08	7.31338	23.2247	0.009947	0.569424	large	11	714850	-+--?----+--
W	EUR	15	40061215	C	T	rs12441483	SRP14-DT	0.463531	1.04832	0.008768	1.03113	1.06579	5.59525	2.26e-08	7.6464	14.3785	0.156416	0.304518	moderate	11	704060	+-+++++++?++
W	EUR	17	48103362	C	T	rs4794447	CBX1/SNX11	0.702212	1.05587	0.009524	1.03721	1.07488	5.97427	2.38e-09	8.62395	9.54158	0.572031	0	low	12	723937	++-+++++++++
W	EUR	17	48107652	G	C	rs2072441	SNX11	0.557744	1.04817	0.008676	1.03117	1.06546	5.6375	1.77e-08	7.75235	14.2595	0.218965	0.228584	low	12	723937	+++++++-++++
W	EUR	17	48116861	T	C	rs62064954	SNX11	0.558176	1.0474	0.008675	1.0304	1.06469	5.54594	2.99e-08	7.52367	13.3295	0.272334	0.174765	low	12	723937	+++++++-++++
W	EUR	17	48118564	T	C	rs8071267	SNX11	0.558073	1.04693	0.008671	1.02994	1.06421	5.4931	4.04e-08	7.3933	13.2043	0.280185	0.166935	low	12	723937	+++++++-++++
W	EUR	17	48127046	A	G	rs12603380	SNX11/SKAP1	0.558107	1.04746	0.008669	1.03047	1.06473	5.55724	2.81e-08	7.55171	14.7085	0.196235	0.252133	moderate	12	723937	+++++++-++++
W	EUR	17	48127316	C	G	rs1860863	SNX11/SKAP1	0.593778	1.05337	0.008811	1.0361	1.07093	6.16469	7.28e-10	9.13802	10.0339	0.527338	0	low	12	723937	++-+++++++++
W	EUR	17	48127474	C	A	rs1860862	SNX11/SKAP1	0.593693	1.05316	0.008809	1.03589	1.07071	6.14083	8.46e-10	9.07277	9.70943	0.556698	0	low	12	723937	++-+++++++++
W	EUR	17	48127708	C	T	rs3944039	SNX11/SKAP1	0.593918	1.05348	0.008811	1.03621	1.07104	6.17839	6.67e-10	9.17559	10.2023	0.512283	0	low	12	723937	++-+++++++++
W	EUR	17	48127911	C	T	rs2041572	SNX11/SKAP1	0.593998	1.05329	0.008809	1.03602	1.07084	6.15626	7.67e-10	9.11492	9.90742	0.538734	0	low	12	723937	++-+++++++++
W	EUR	17	48128653	T	C	rs758999	SNX11/SKAP1	0.594156	1.0533	0.00881	1.03603	1.07085	6.15669	7.65e-10	9.11611	9.23131	0.60055	0	low	12	723937	++++++++++++
W	EUR	17	48132602	G	A	rs7225865	SNX11/SKAP1	0.593906	1.05329	0.00881	1.03602	1.07084	6.15583	7.7e-10	9.11375	9.56972	0.569455	0	low	12	723937	++-+++++++++
W	EUR	17	48132672	T	C	rs7225435	SNX11/SKAP1	0.594238	1.05378	0.008812	1.03651	1.07133	6.21272	5.37e-10	9.27011	10.5495	0.481735	0	low	12	723937	++-+++++++++
W	EUR	17	48134690	C	G	rs34949267	SKAP1	0.593745	1.05357	0.008813	1.0363	1.07113	6.18797	6.28e-10	9.20191	10.016	0.528946	0	low	12	723937	++-+++++++++
W	EUR	17	48136806	T	C	rs10445377	SKAP1	0.593052	1.05278	0.008807	1.03552	1.07033	6.09803	1.11e-09	8.9563	9.69133	0.558347	0	low	12	723937	++-+++++++++
W	EUR	17	48138952	G	A	rs10445339	SKAP1	0.595949	1.05362	0.008955	1.03607	1.07147	6.0942	1.13e-09	8.94593	9.24958	0.508593	0	low	11	704060	++-++++++?++
W	EUR	17	48139314	TG	T	rs34835443	SKAP1	0.596712	1.05216	0.009214	1.03411	1.07054	5.75676	8.8e-09	8.05551	7.83691	0.449562	0	low	9	636410	++++??+++++?
W	EUR	17	48139338	T	C	rs7220619	SKAP1	0.59375	1.05346	0.008812	1.03619	1.07102	6.17514	6.81e-10	9.16667	9.97066	0.533028	0	low	12	723937	++-+++++++++
W	EUR	17	48141769	C	T	rs12941830	SKAP1	0.593638	1.05365	0.008813	1.03638	1.07121	6.1971	5.93e-10	9.22706	9.85084	0.543852	0	low	12	723937	++-+++++++++
W	EUR	17	48142209	TC	T	rs35652370	SKAP1	0.594248	1.05202	0.009209	1.03397	1.07038	5.74308	9.54e-09	8.02043	6.55398	0.585426	0	low	9	636410	++-+??+++++?
W	EUR	17	48142402	T	C	rs11870056	SKAP1	0.592787	1.053	0.008806	1.03574	1.07055	6.12442	9.38e-10	9.02802	10.1808	0.514197	0	low	12	723937	++-+++++++++
W	EUR	17	48147467	G	A	rs7220768	SKAP1	0.593907	1.0537	0.008812	1.03643	1.07126	6.20344	5.69e-10	9.24451	10.0617	0.524844	0	low	12	723937	++-+++++++++
W	EUR	17	48147546	G	A	rs7220922	SKAP1	0.593649	1.05405	0.008815	1.03677	1.07161	6.24277	4.43e-10	9.35326	10.647	0.473292	0	low	12	723937	++-+++++++++
W	EUR	17	48147881	C	T	rs7225550	SKAP1	0.594001	1.05392	0.008815	1.03664	1.07148	6.2271	4.9e-10	9.30986	10.0604	0.524959	0	low	12	723937	++-+++++++++
W	EUR	17	48152794	A	T	rs7223867	SKAP1	0.593499	1.05321	0.008806	1.03595	1.07076	6.14955	8.01e-10	9.09658	10.6516	0.472899	0	low	12	723937	++-+++++++++
W	EUR	17	48154914	T	G	rs7501770	SKAP1	0.594522	1.05252	0.008803	1.03526	1.07006	6.06945	1.32e-09	8.87897	9.31789	0.592575	0	low	12	723937	++-+++++++++
W	EUR	17	48157986	C	T	rs62066407	SKAP1	0.59391	1.05208	0.008797	1.03483	1.06961	6.02125	1.78e-09	8.74934	9.78498	0.549826	0	low	12	723937	++-+++++++++
W	EUR	17	48159219	A	G	rs10853098	SKAP1	0.593493	1.05314	0.008805	1.03588	1.07068	6.14119	8.44e-10	9.07375	10.3025	0.503402	0	low	12	723937	++-+++++++++
W	EUR	17	48160420	G	A	rs2021811	SKAP1	0.593509	1.05307	0.008805	1.03581	1.07061	6.13343	8.86e-10	9.05258	10.1721	0.514977	0	low	12	723937	++-+++++++++
W	EUR	17	48160628	G	A	rs12947089	SKAP1	0.581518	1.04969	0.009104	1.03184	1.06784	5.54329	3.04e-08	7.5171	7.67726	0.660328	0	low	11	704060	+--++++++?++
W	EUR	17	48162901	T	C	rs2021752	SKAP1	0.593888	1.0537	0.008807	1.03643	1.07125	6.2061	5.6e-10	9.25185	11.1735	0.428844	0.0155282	low	12	723937	++-+++++++++
W	EUR	17	48164260	T	C	rs3805363	SKAP1	0.593494	1.05316	0.008805	1.03591	1.07071	6.14484	8.25e-10	9.08372	10.2902	0.504491	0	low	12	723937	++-+++++++++
W	EUR	17	48167407	A	G	rs2109982	SKAP1	0.593627	1.05337	0.008805	1.03611	1.07092	6.1691	7.08e-10	9.15011	11.2383	0.423523	0.0212022	low	12	723937	++-+++++++++
W	EUR	17	48172430	G	A	rs17681336	SKAP1	0.593538	1.05292	0.008803	1.03566	1.07046	6.11716	9.81e-10	9.00825	10.2596	0.507201	0	low	12	723937	++-+++++++++
W	EUR	17	48174029	C	T	rs1316657	SKAP1	0.605638	1.04992	0.008963	1.03235	1.06778	5.65818	1.57e-08	7.8045	7.29393	0.697436	0	low	11	695507	+?-+++++++++
W	EUR	17	48176153	C	T	rs1002330	SKAP1	0.593528	1.05294	0.008803	1.03568	1.07048	6.11888	9.71e-10	9.01294	10.2913	0.504389	0	low	12	723937	++-+++++++++
W	EUR	17	48177730	A	G	rs3792692	SKAP1	0.593564	1.05308	0.008804	1.03582	1.07062	6.13507	8.77e-10	9.05703	10.2721	0.506088	0	low	12	723937	++-+++++++++
W	EUR	17	48181731	C	A	rs3805370	SKAP1	0.593633	1.05321	0.008805	1.03595	1.07076	6.14992	7.99e-10	9.09758	10.5566	0.481118	0	low	12	723937	++-+++++++++
W	EUR	17	48181739	A	G	rs3805371	SKAP1	0.593582	1.05315	0.008805	1.03589	1.0707	6.14317	8.33e-10	9.07914	10.41	0.493926	0	low	12	723937	++-+++++++++
W	EUR	17	48183080	T	C	rs3792694	SKAP1	0.594117	1.05405	0.008954	1.0365	1.0719	6.14564	8.21e-10	9.08589	9.96919	0.4432	0	low	11	704060	++-++++++?++
W	EUR	17	48184177	A	G	rs3897986	SKAP1	0.592772	1.05211	0.008796	1.03487	1.06964	6.02672	1.72e-09	8.764	10.2521	0.507868	0	low	12	723937	++-+++++++++
W	EUR	17	48184809	T	C	rs2278868	SKAP1	0.605802	1.0496	0.008957	1.03205	1.06746	5.62569	1.89e-08	7.72267	7.2444	0.702188	0	low	11	695507	+?-+++++++++
W	EUR	17	48187264	C	A	rs2123341	SKAP1	0.59281	1.05242	0.0088	1.03517	1.06996	6.06029	1.4e-09	8.85426	9.78867	0.54949	0	low	12	723937	++-+++++++++
W	EUR	17	48188071	C	G	rs2305433	SKAP1	0.592783	1.05232	0.008799	1.03507	1.06985	6.04903	1.5e-09	8.82395	9.94964	0.534923	0	low	12	723937	++-+++++++++
W	EUR	17	48190370	T	C	rs12948810	SKAP1	0.593974	1.05304	0.008804	1.03579	1.07059	6.1309	9e-10	9.04568	10.2648	0.506735	0	low	12	723937	++-+++++++++
W	EUR	17	48191077	C	T	rs11079814	SKAP1	0.593597	1.05267	0.008802	1.03542	1.07021	6.08849	1.17e-09	8.93045	9.63504	0.563483	0	low	12	723937	++-+++++++++
W	EUR	17	48193810	G	T	rs11872095	SKAP1	0.593679	1.05255	0.008802	1.0353	1.07009	6.07367	1.29e-09	8.89036	9.58515	0.568043	0	low	12	723937	++-+++++++++
W	EUR	17	48196575	T	C	rs12452956	SKAP1	0.593649	1.05254	0.008801	1.03529	1.07008	6.07358	1.29e-09	8.89012	9.40115	0.584917	0	low	12	723937	++-+++++++++
W	EUR	17	48197212	C	T	rs7213876	SKAP1	0.594098	1.05296	0.008807	1.0357	1.07051	6.11933	9.68e-10	9.01416	9.51831	0.574163	0	low	12	723937	++-+++++++++
W	EUR	17	48197648	C	T	rs8075270	SKAP1	0.593641	1.05281	0.008804	1.03555	1.07035	6.10357	1.07e-09	8.97133	9.63746	0.563262	0	low	12	723937	++-+++++++++
W	EUR	17	48198512	T	C	rs55982346	SKAP1	0.59816	1.0536	0.008889	1.03618	1.07131	6.13754	8.63e-10	9.06377	9.21785	0.601791	0	low	12	723937	++-+++++++++
W	EUR	17	48199496	G	A	rs8072282	SKAP1	0.593894	1.05212	0.008798	1.03488	1.06965	6.02609	1.73e-09	8.76233	9.17489	0.605753	0	low	12	723937	++-+++++++++
W	EUR	17	48200386	C	T	rs66683298	SKAP1	0.592855	1.05198	0.008797	1.03474	1.06951	6.01006	1.91e-09	8.7194	9.47395	0.578231	0	low	12	723937	++-+++++++++
W	EUR	17	48200438	A	G	rs62066447	SKAP1	0.595724	1.0527	0.008806	1.03544	1.07025	6.08914	1.17e-09	8.9322	9.50951	0.57497	0	low	12	723937	++-+++++++++
W	EUR	17	48203301	A	G	rs8069064	SKAP1	0.593717	1.05221	0.008799	1.03497	1.06974	6.03619	1.62e-09	8.78942	9.47681	0.577968	0	low	12	723937	++-+++++++++
W	EUR	17	48205944	G	A	rs4794505	SKAP1	0.594237	1.05204	0.008798	1.03479	1.06957	6.01584	1.84e-09	8.73484	9.33244	0.591236	0	low	12	723937	++-+++++++++
W	EUR	17	48209416	G	T	rs8069263	SKAP1	0.592923	1.05178	0.008795	1.03454	1.06931	5.98776	2.19e-09	8.65986	9.75596	0.552464	0	low	12	723937	++-+++++++++
W	EUR	17	48210179	C	T	rs12150533	SKAP1	0.593864	1.05254	0.008802	1.03529	1.07008	6.07256	1.3e-09	8.88736	9.66513	0.560737	0	low	12	723937	++-+++++++++
W	EUR	17	48214052	A	G	rs17620033	SKAP1	0.593749	1.05237	0.008801	1.03513	1.06991	6.05429	1.45e-09	8.83811	9.46555	0.579002	0	low	12	723937	++-+++++++++
W	EUR	17	48214491	G	C	rs4794517	SKAP1	0.593784	1.05222	0.008799	1.03497	1.06975	6.03665	1.62e-09	8.79065	9.32303	0.592102	0	low	12	723937	++-+++++++++
W	EUR	17	48215561	T	C	rs6504108	SKAP1	0.701324	1.05437	0.00967	1.03542	1.07367	5.72098	1.09e-08	7.96394	8.4341	0.586513	0	low	11	704060	++-++++++?++
W	EUR	17	48216712	T	G	rs7219967	SKAP1	0.594057	1.05253	0.008802	1.03528	1.07007	6.07234	1.3e-09	8.88677	9.88419	0.540833	0	low	12	723937	++-+++++++++
W	EUR	17	48216874	A	C	rs882380	SKAP1	0.592977	1.05166	0.008796	1.03442	1.06919	5.9726	2.4e-09	8.61951	9.2767	0.596368	0	low	12	723937	++-+++++++++
W	EUR	17	48220260	G	A	rs7210149	SKAP1	0.59379	1.05236	0.008802	1.03511	1.0699	6.05212	1.47e-09	8.83225	9.54636	0.571593	0	low	12	723937	++-+++++++++
W	EUR	17	48220996	T	C	rs4794525	SKAP1	0.593829	1.05216	0.0088	1.03491	1.0697	6.02928	1.69e-09	8.77087	9.403	0.584746	0	low	12	723937	++-+++++++++
W	EUR	17	48225053	A	G	rs1452667	SKAP1	0.605879	1.04937	0.00896	1.03181	1.06723	5.59678	2.24e-08	7.65021	7.31252	0.695648	0	low	11	695507	+?-+++++++++
W	EUR	17	48227450	A	T	rs954226	SKAP1	0.593022	1.05161	0.008795	1.03437	1.06913	5.96676	2.49e-09	8.60398	9.91547	0.538006	0	low	12	723937	++-+++++++++
W	EUR	17	48229235	A	G	rs4793779	SKAP1	0.593925	1.0519	0.008801	1.03465	1.06943	5.99742	2.06e-09	8.68561	9.58167	0.568361	0	low	12	723937	++-+++++++++
W	EUR	17	48230388	C	T	rs1452666	SKAP1	0.593828	1.05199	0.008803	1.03474	1.06953	6.00755	1.94e-09	8.71268	9.97212	0.532897	0	low	12	723937	++-+++++++++
W	EUR	17	48232121	G	GC		LSM3P1	0.591491	1.05126	0.009209	1.03321	1.06963	5.65717	1.58e-08	7.80194	7.76062	0.457196	0	low	9	636410	++-+??+++++?
W	EUR	17	48234766	C	T	rs1377201	SKAP1	0.594729	1.05236	0.008805	1.0351	1.0699	6.04906	1.5e-09	8.82402	10.1328	0.518479	0	low	12	723937	++-+++++++++
W	EUR	17	48240642	T	C	rs2938483	SKAP1	0.593892	1.05202	0.008806	1.03476	1.06957	6.00806	1.93e-09	8.71403	9.56963	0.569463	0	low	12	723937	++-+++++++++
W	EUR	17	48244620	T	TG		LSM3P1/SKAP1-AS2	0.594067	1.05155	0.009212	1.03349	1.06992	5.68779	1.32e-08	7.87946	8.01159	0.432339	0.00144665	low	9	636410	++-+??+++++?
W	EUR	17	48245604	A	G	rs2060876	SKAP1	0.593165	1.05142	0.008804	1.03416	1.06896	5.93828	2.96e-09	8.52852	9.87648	0.541531	0	low	12	723937	++-+++++++++
W	EUR	19	8675909	A	G	rs2918302	NFILZ	0.164419	1.0632	0.011544	1.04058	1.08632	5.58419	2.41e-08	7.61877	8.24066	0.605343	0	low	11	704060	++++++--+?++
W	EUR	19	8676789	A	G	rs2967684	NFILZ	0.164325	1.06201	0.011358	1.03975	1.08475	5.56627	2.67e-08	7.57415	8.5925	0.659449	0	low	12	723937	++++++--++++
W	EUR	19	8677083	T	C	rs2918301	NFILZ	0.16446	1.06309	0.011538	1.04047	1.08619	5.57639	2.52e-08	7.59933	8.1516	0.614032	0	low	11	704060	++++++--+?++
W	EUR	19	8677131	T	C	rs2967685	NFILZ	0.164541	1.06305	0.011536	1.04044	1.08615	5.57451	2.54e-08	7.59466	8.2227	0.607094	0	low	11	704060	++++++--+?++
W	EUR	19	8677808	A	G	rs11670067	NFILZ	0.164355	1.06163	0.011355	1.03937	1.08436	5.5324	3.23e-08	7.49015	8.88322	0.632671	0	low	12	723937	++++-+--++++
W	EUR	19	8677915	G	T	rs61154119	NFILZ	0.164525	1.06209	0.011352	1.03984	1.08482	5.57722	2.5e-08	7.60139	8.84511	0.636186	0	low	12	723937	++++-+--++++
W	EUR	19	8678537	C	A	rs2967673	NFILZ	0.164441	1.06283	0.011365	1.04055	1.08558	5.63856	1.76e-08	7.75501	8.43103	0.674251	0	low	12	723937	++++++--++++
W	EUR	19	8678830	C	G	rs1473280	NFILZ	0.164418	1.06256	0.011363	1.04029	1.08531	5.61519	2.01e-08	7.6963	8.55318	0.66306	0	low	12	723937	++++++--++++
W	EUR	19	8678969	T	C	rs1473281	NFILZ	0.16441	1.06255	0.011363	1.04028	1.0853	5.61407	2.03e-08	7.6935	8.56251	0.662203	0	low	12	723937	++++++--++++
W	EUR	19	8679120	A	C	rs2164983	NFILZ	0.168766	1.06438	0.011626	1.04159	1.08767	5.65101	1.64e-08	7.78638	8.0014	0.534005	0	low	10	675630	+?++++--+?++
W	EUR	19	8679223	T	C	rs2967675	NFILZ	0.168498	1.06322	0.011443	1.04079	1.08613	5.63595	1.78e-08	7.74846	8.34514	0.595164	0	low	11	695507	+?++++--++++
W	EUR	19	8679402	C	A	rs2967676	NFILZ	0.164439	1.06297	0.011367	1.04069	1.08573	5.65062	1.64e-08	7.7854	8.40438	0.676687	0	low	12	723937	++++++--++++
W	EUR	19	8679457	T	C	rs2967677	NFILZ	0.164471	1.06363	0.011543	1.041	1.08675	5.62336	1.92e-08	7.71681	8.12981	0.616159	0	low	11	704060	++++++--+?++
W	EUR	19	8679458	G	A	rs2918307	NFILZ	0.164466	1.06368	0.011544	1.04106	1.0868	5.62758	1.87e-08	7.72741	8.10478	0.618603	0	low	11	704060	++++++--+?++
W	EUR	19	8679648	C	A	rs2918308	NFILZ	0.164417	1.06278	0.011366	1.04051	1.08554	5.63372	1.81e-08	7.74284	8.49691	0.66822	0	low	12	723937	++++++--++++
W	EUR	19	8679659	C	T	rs2918309	NFILZ	0.164421	1.06247	0.011362	1.0402	1.08522	5.60655	2.12e-08	7.67466	8.65157	0.654019	0	low	12	723937	++++++--++++
W	EUR	19	8679751	G	T	rs7253377	NFILZ	0.164387	1.06251	0.011363	1.04024	1.08526	5.61019	2.07e-08	7.68378	8.61911	0.657003	0	low	12	723937	++++++--++++
W	EUR	19	8679934	T	C	rs2967678	NFILZ	0.163295	1.06129	0.011377	1.03899	1.08406	5.49027	4.11e-08	7.38638	8.39338	0.677692	0	low	12	723937	++++++--++++
W	EUR	19	29602308	G	A	rs11665798	VSTM2B/POP4	0.377293	0.953436	0.008123	0.937515	0.969628	-5.54996	2.93e-08	7.53365	13.2741	0.275791	0.171316	low	12	723937	----+-------
W	EUR	19	29602624	T	G	rs1544948	VSTM2B/POP4	0.376398	0.954082	0.008128	0.93815	0.970284	-5.47126	4.57e-08	7.33978	12.3114	0.3407	0.106516	low	12	723937	----+-------
W	EUR	19	29604909	C	A	rs11669068	VSTM2B/POP4	0.384312	0.953168	0.008221	0.937056	0.969558	-5.51411	3.59e-08	7.44501	13.8865	0.178234	0.279874	moderate	11	695507	-?--+-------
W	EUR	19	29613291	G	A	rs7255293	POP4	0.406613	0.954636	0.008038	0.938881	0.970655	-5.46808	4.66e-08	7.33201	14.7917	0.192234	0.256338	moderate	12	723937	----+--+----
W	EUR	19	29617964	T	G	rs12984624	POP4/LOC105372353	0.363862	0.952435	0.00823	0.936305	0.968843	-5.59219	2.3e-08	7.63874	12.471	0.329302	0.117952	low	12	723937	----+-------
W	EUR	19	29618626	A	G	rs12986417	POP4/LOC105372353	0.339511	0.949506	0.008393	0.933057	0.966246	-5.81106	6.37e-09	8.19554	9.93067	0.446597	0	low	11	714850	----?-------
W	EUR	19	29621450	T	C	rs12983160	POP4/LOC105372353	0.374913	0.949444	0.008388	0.933002	0.966175	-5.82093	6.01e-09	8.22112	9.56935	0.38646	0.0594968	low	10	698741	----?--?----
W	EUR	20	32505711	A	G	rs6141314	NOL4L	0.259743	1.0525	0.009721	1.03344	1.0719	5.48903	4.14e-08	7.38333	8.38303	0.591477	0	low	11	714850	++++?++++++-
W	EUR	20	32510762	T	G	rs293567	NOL4L	0.355951	1.05033	0.009117	1.03246	1.06851	5.60893	2.09e-08	7.68061	5.46095	0.85834	0	low	11	704060	++++-++++?+-
W	EUR	20	32517791	A	G	rs6119880	NOL4L	0.239422	1.05328	0.009923	1.03383	1.0731	5.45883	4.9e-08	7.30939	9.29983	0.594238	0	low	12	723937	++++-+-+++++
W	EUR	20	32520674	T	C	rs3746614	NOL4L	0.236949	1.05356	0.009932	1.03409	1.07339	5.48273	4.29e-08	7.36786	9.90098	0.539316	0	low	12	723937	++++-+-+++++
W	EUR	20	32521002	A	T	rs6141745	NOL4L	0.236471	1.05337	0.009937	1.0339	1.07322	5.46085	4.85e-08	7.31434	10.3489	0.499306	0	low	12	723937	++++-+-+++++
W	EUR	20	32526676	A	G	rs879829	NOL4L	0.236359	1.05362	0.009944	1.03413	1.07348	5.48279	4.29e-08	7.36802	9.79278	0.549118	0	low	12	723937	++++-+-+++++
W	EUR	20	32530465	T	C	rs6141746	NOL4L	0.23628	1.05347	0.009946	1.03398	1.07333	5.46628	4.7e-08	7.32759	9.80008	0.548455	0	low	12	723937	++++-+-+++++
W	EUR	20	32533567	A	G	rs4911097	NOL4L	0.236723	1.05376	0.00994	1.03428	1.07361	5.49967	3.9e-08	7.40946	9.83442	0.54534	0	low	12	723937	++++-+-+++++
W	EUR	20	32534541	T	C	rs4911237	NOL4L	0.236581	1.05386	0.009946	1.03436	1.07372	5.50668	3.74e-08	7.42671	9.94114	0.53569	0	low	12	723937	++++-+-+++++
W	EUR	20	32534836	T	C	rs4911238	NOL4L	0.236253	1.05338	0.009945	1.03389	1.07324	5.45686	4.96e-08	7.30459	9.61945	0.564907	0	low	12	723937	++++-+-+++++
W	EUR	20	32590184	C	T	rs6058750	NOL4L-DT	0.33082	1.04899	0.009086	1.03119	1.06711	5.47518	4.47e-08	7.34937	4.56629	0.950342	0	low	12	723937	++++++-+++++
W	EUR	20	41203988	C	T	rs17265513	ZHX3	0.207766	0.945682	0.009497	0.927067	0.964671	-5.50613	3.76e-08	7.42534	11.7593	0.301488	0.14961	low	11	704060	------+--?-+
W	EUR	20	41449858	C	T	rs6072375	CHD6	0.242124	0.949472	0.008891	0.932047	0.967224	-5.48617	4.2e-08	7.3763	5.62506	0.897174	0	low	12	723937	------------
W	EUR	20	41465875	A	C	rs4812512	CHD6	0.237774	0.948827	0.008938	0.931309	0.966674	-5.52477	3.38e-08	7.47132	5.86541	0.882192	0	low	12	723937	------------
W	EUR	20	41466391	T	G	rs4810320	CHD6	0.23769	0.948548	0.008936	0.931033	0.966393	-5.55488	2.85e-08	7.54586	5.5507	0.901601	0	low	12	723937	------------
W	EUR	20	41480980	G	A	rs6072385	CHD6	0.240202	0.947844	0.00889	0.93042	0.965594	-5.65871	1.56e-08	7.80582	5.41343	0.909505	0	low	12	723937	------------
W	EUR	20	41481215	T	C	rs55715261	CHD6	0.240677	0.94701	0.009013	0.929344	0.965011	-5.66719	1.49e-08	7.82726	5.15969	0.880259	0	low	11	704060	---------?--
W	EUR	20	41486724	G	C	rs6072386	CHD6	0.239596	0.948586	0.008905	0.931131	0.966367	-5.57059	2.6e-08	7.58488	5.25005	0.918455	0	low	12	723937	------------
W	EUR	20	41496394	T	C	rs4812518	CHD6	0.238858	0.948691	0.008911	0.931225	0.966484	-5.55592	2.83e-08	7.54842	4.96052	0.933063	0	low	12	723937	------------
W	EUR	20	41498039	A	T	rs2294564	CHD6	0.240376	0.948815	0.008896	0.93138	0.966577	-5.55246	2.89e-08	7.53984	4.88352	0.936676	0	low	12	723937	------------
W	EUR	20	41506083	C	T	rs6072392	CHD6	0.247063	0.948225	0.008947	0.930689	0.966091	-5.58226	2.43e-08	7.61395	5.71874	0.838314	0	low	11	695507	-?----------
W	EUR	20	41506117	G	A	rs6072393	CHD6	0.24028	0.948309	0.008891	0.930883	0.966062	-5.60886	2.09e-08	7.68045	5.73922	0.890185	0	low	12	723937	------------
W	EUR	20	41507441	C	G	rs4812519	CHD6	0.23837	0.948769	0.008915	0.931296	0.96657	-5.54523	3.01e-08	7.52192	5.46372	0.90665	0	low	12	723937	------------
W	EUR	20	41508984	G	T	rs6065363	CHD6	0.240515	0.948602	0.008891	0.931175	0.966355	-5.57759	2.5e-08	7.60234	5.45926	0.906905	0	low	12	723937	------------
W	EUR	20	41510070	T	C	rs6093489	CHD6	0.239029	0.948436	0.008906	0.930981	0.966218	-5.58606	2.38e-08	7.62343	5.46471	0.906593	0	low	12	723937	------------
W	EUR	20	41511425	C	T	rs10854223	CHD6	0.245882	0.948318	0.00896	0.930756	0.966211	-5.56424	2.7e-08	7.56909	5.28192	0.871568	0	low	11	695507	-?----------
W	EUR	20	41512656	A	G	rs2145040	CHD6	0.238891	0.948441	0.008908	0.930981	0.966227	-5.5842	2.41e-08	7.61879	5.48107	0.905654	0	low	12	723937	------------
W	EUR	20	41514115	C	G	rs6072395	CHD6	0.239131	0.94869	0.008907	0.931233	0.966475	-5.55858	2.79e-08	7.55505	5.48091	0.905663	0	low	12	723937	------------
W	EUR	20	41515358	T	C	rs967082	CHD6	0.239303	0.949218	0.008909	0.931757	0.967006	-5.50177	3.85e-08	7.41463	5.76095	0.888829	0	low	12	723937	------------
W	EUR	20	41515640	T	C	rs967083	CHD6	0.240456	0.94903	0.008895	0.931595	0.966791	-5.53009	3.28e-08	7.48445	5.67895	0.893904	0	low	12	723937	------------
W	EUR	20	41516012	T	C	rs6093490	CHD6	0.239063	0.949019	0.00891	0.931555	0.966811	-5.52179	3.44e-08	7.46394	5.53472	0.902538	0	low	12	723937	------------
W	EUR	20	41516224	T	C	rs6102443	CHD6	0.239173	0.948934	0.008908	0.931474	0.966721	-5.5321	3.24e-08	7.48941	5.55073	0.901599	0	low	12	723937	------------
W	EUR	20	41516320	C	T	rs6102444	CHD6	0.239267	0.949212	0.008909	0.931751	0.967	-5.5024	3.84e-08	7.41617	5.7093	0.89204	0	low	12	723937	------------
W	EUR	20	41539866	G	A	rs6072412	CHD6	0.261902	0.950479	0.008703	0.93342	0.967849	-5.49662	3.96e-08	7.40196	4.44823	0.954928	0	low	12	723937	------------
W	EUR	20	41544068	C	T	rs6102456	CHD6	0.263236	0.950767	0.008696	0.933723	0.968123	-5.47012	4.6e-08	7.33699	4.05227	0.968363	0	low	12	723937	------------
W	EUR	20	41545743	T	C	rs6029720	CHD6	0.263867	0.950352	0.008688	0.933324	0.96769	-5.52049	3.46e-08	7.46075	3.65524	0.97894	0	low	12	723937	------------
W	EUR	20	41548087	C	T	rs4810322	CHD6	0.242317	0.949705	0.008887	0.932286	0.967448	-5.46395	4.77e-08	7.3219	4.43658	0.955366	0	low	12	723937	------------
W	EUR	20	41550501	C	T	rs4812523	CHD6	0.243851	0.949301	0.008866	0.931923	0.967002	-5.51976	3.48e-08	7.45895	4.30968	0.959967	0	low	12	723937	------------
W	EUR	20	41551270	A	G	rs6129863	CHD6	0.243572	0.949483	0.008871	0.932096	0.967195	-5.49715	3.95e-08	7.40326	4.10813	0.966647	0	low	12	723937	------------
W	EUR	20	41551281	T	C	rs6072417	CHD6	0.242261	0.949513	0.008885	0.932098	0.967254	-5.48528	4.23e-08	7.37413	4.23985	0.962368	0	low	12	723937	------------
W	EUR	20	41557513	T	A	rs6102464	CHD6	0.241069	0.948731	0.008888	0.931309	0.966478	-5.56588	2.67e-08	7.57318	4.94533	0.933786	0	low	12	723937	------------
W	EUR	20	41560277	C	T	rs6102466	CHD6	0.239659	0.949475	0.008908	0.932014	0.967262	-5.4749	4.48e-08	7.3487	5.26172	0.917832	0	low	12	723937	------------
W	EUR	20	41560553	C	T	rs6102467	CHD6	0.242845	0.94934	0.008876	0.931943	0.967062	-5.50933	3.69e-08	7.43323	4.78713	0.941036	0	low	12	723937	------------
W	EUR	20	41560900	A	C	rs4812526	CHD6	0.241234	0.948737	0.00888	0.931333	0.966467	-5.57059	2.6e-08	7.58489	4.6305	0.947734	0	low	12	723937	------------
W	EUR	20	41564754	T	C	rs6072424	CHD6	0.242337	0.948186	0.008869	0.930803	0.965893	-5.63614	1.78e-08	7.74894	4.53263	0.951677	0	low	12	723937	------------
W	EUR	20	41568251	T	C	rs6102472	CHD6	0.241001	0.948156	0.008884	0.930745	0.965894	-5.62962	1.85e-08	7.73252	4.51309	0.952442	0	low	12	723937	------------
W	EUR	20	41569590	G	A	rs4239692	CHD6	0.242304	0.947751	0.008866	0.930374	0.965453	-5.6838	1.35e-08	7.86934	4.55219	0.950903	0	low	12	723937	------------
W	EUR	20	41569834	C	G	rs2903375	CHD6	0.240987	0.948371	0.008886	0.930954	0.966114	-5.60533	2.13e-08	7.6716	4.64927	0.946956	0	low	12	723937	------------
W	EUR	20	41571286	A	T	rs6072427	CHD6	0.242299	0.94854	0.008874	0.931148	0.966258	-5.59522	2.26e-08	7.6463	4.53129	0.951729	0	low	12	723937	------------
W	EUR	20	41572207	G	C	rs4812527	CHD6	0.242364	0.948268	0.00887	0.930883	0.965979	-5.62632	1.89e-08	7.72425	4.59497	0.949187	0	low	12	723937	------------
W	EUR	20	41572728	C	G	rs6102473	CHD6	0.242362	0.948252	0.00887	0.930865	0.965962	-5.62794	1.87e-08	7.7283	4.51181	0.952492	0	low	12	723937	------------
W	EUR	20	41573053	G	T	rs4610114	CHD6	0.242613	0.948206	0.008867	0.930826	0.96591	-5.63486	1.8e-08	7.7457	4.63447	0.94757	0	low	12	723937	------------
W	EUR	20	41584254	G	A	rs4810323	CHD6	0.242369	0.948674	0.008875	0.931278	0.966395	-5.58012	2.46e-08	7.60862	4.50244	0.952856	0	low	12	723937	------------
W	EUR	20	41584369	T	C	rs6016582	CHD6	0.242593	0.948542	0.008872	0.931152	0.966256	-5.59613	2.25e-08	7.6486	4.5756	0.949968	0	low	12	723937	------------
W	EUR	20	41586242	C	T	rs6072436	CHD6	0.242574	0.948127	0.008869	0.930744	0.965835	-5.64213	1.72e-08	7.76401	4.55682	0.950719	0	low	12	723937	------------
W	EUR	20	41586492	A	G	rs4812529	CHD6	0.241091	0.948372	0.008887	0.930954	0.966115	-5.60498	2.13e-08	7.67074	5.01212	0.930578	0	low	12	723937	------------
W	EUR	20	41588507	A	G	rs4812530	CHD6	0.241103	0.948273	0.008886	0.930857	0.966016	-5.61562	2.01e-08	7.69739	4.88209	0.936742	0	low	12	723937	------------
W	EUR	20	41588612	A	G	rs4812531	CHD6	0.242464	0.948093	0.00887	0.930707	0.965804	-5.64465	1.7e-08	7.77035	4.59895	0.949025	0	low	12	723937	------------
W	EUR	20	41589654	T	C	rs6102481	CHD6	0.242334	0.948499	0.008875	0.931103	0.96622	-5.59863	2.21e-08	7.65483	4.68285	0.945548	0	low	12	723937	------------
W	EUR	20	41590430	T	C	rs6102485	CHD6	0.24483	0.947638	0.009191	0.929623	0.966002	-5.49218	4.06e-08	7.39105	3.16635	0.957333	0	low	10	645497	-----?-----?
W	EUR	20	41591520	A	G	rs73613225	CHD6	0.241174	0.948447	0.008888	0.931026	0.966194	-5.5959	2.25e-08	7.64802	4.94858	0.933631	0	low	12	723937	------------
W	EUR	20	41592054	A	G	rs4812532	CHD6	0.241213	0.948251	0.008886	0.930835	0.965993	-5.61828	1.98e-08	7.70406	5.05697	0.928376	0	low	12	723937	------------
W	EUR	20	41592233	C	G	rs6065378	CHD6	0.242522	0.94901	0.008879	0.931607	0.966739	-5.542	3.06e-08	7.51392	4.86334	0.937604	0	low	12	723937	------------
W	EUR	20	41592556	C	T	rs4812533	CHD6	0.242444	0.948324	0.008874	0.930931	0.966042	-5.6181	1.98e-08	7.70359	4.84068	0.938636	0	low	12	723937	------------
W	EUR	20	41594777	G	T	rs6093498	CHD6	0.241375	0.947747	0.008888	0.930327	0.965494	-5.66995	1.46e-08	7.83426	5.08658	0.926901	0	low	12	723937	------------
W	EUR	20	41595697	T	C	rs6072440	CHD6	0.241129	0.948416	0.008898	0.930976	0.966183	-5.59294	2.29e-08	7.64061	4.89181	0.936293	0	low	12	723937	------------
W	EUR	20	41597914	A	G	rs4810328	CHD6	0.241127	0.948329	0.008898	0.930888	0.966096	-5.60211	2.17e-08	7.66354	4.88161	0.936764	0	low	12	723937	------------
W	EUR	20	41597970	T	C	rs4812534	CHD6	0.242563	0.948039	0.008881	0.930632	0.965771	-5.64378	1.71e-08	7.76817	4.5763	0.94994	0	low	12	723937	------------
W	EUR	20	41601580	A	G	rs2903379	CHD6	0.241026	0.948065	0.008898	0.930625	0.965831	-5.63022	1.84e-08	7.73403	4.81214	0.939922	0	low	12	723937	------------
W	EUR	20	41602103	T	G	rs6072442	CHD6	0.242295	0.947826	0.008882	0.930417	0.96556	-5.66548	1.5e-08	7.82295	4.67528	0.945868	0	low	12	723937	------------
W	EUR	20	41605103	A	T	rs6102492	CHD6	0.242623	0.948575	0.008887	0.931156	0.96632	-5.58303	2.42e-08	7.61587	4.85109	0.938163	0	low	12	723937	------------
W	EUR	20	41605625	G	A	rs6102493	CHD6	0.242757	0.948428	0.008884	0.931015	0.966167	-5.60049	2.19e-08	7.6595	5.02617	0.929892	0	low	12	723937	------------
W	EUR	20	41609549	C	T	rs6072445	CHD6	0.241399	0.948157	0.008898	0.930716	0.965924	-5.62022	1.95e-08	7.70892	5.16814	0.922751	0	low	12	723937	------------
W	EUR	20	41611353	T	G	rs6102495	CHD6	0.242411	0.947983	0.008887	0.930564	0.965728	-5.64552	1.69e-08	7.77255	4.9054	0.935661	0	low	12	723937	------------
W	EUR	20	41613052	C	T	rs6102499	CHD6	0.241335	0.94836	0.008904	0.930909	0.966138	-5.59533	2.26e-08	7.64659	5.03093	0.929659	0	low	12	723937	------------
W	EUR	20	41615023	C	T	rs8117435	CHD6	0.242619	0.948475	0.008892	0.931048	0.966229	-5.59093	2.31e-08	7.6356	5.0863	0.926915	0	low	12	723937	------------
W	EUR	20	41615613	A	G	rs6124364	CHD6	0.242556	0.948576	0.008893	0.931145	0.966333	-5.57931	2.47e-08	7.6066	5.08134	0.927163	0	low	12	723937	------------
W	EUR	20	41620634	G	A	rs6102502	CHD6/LOC111562371	0.243609	0.948814	0.009052	0.931071	0.966894	-5.45559	4.99e-08	7.30148	4.82904	0.902302	0	low	11	707828	-------?----
W	EUR	23	132117298	T	C	rs5933079	FRMD7	0.30791	0.939037	0.010497	0.918463	0.960073	-5.56492	2.69e-08	7.5708	8.86827	0.114435	0.436192	moderate	6	374363	-??--+??-+??
W	EUR	23	132126844	C	T	rs2747022	FRMD7	0.310713	0.936812	0.010696	0.915848	0.958255	-5.65294	1.62e-08	7.79126	6.17247	0.186633	0.351962	moderate	5	354486	-??--+??-???
W	EUR	23	132197564	G	A	rs5933120	RAP2C	0.310512	0.938583	0.010692	0.917626	0.960018	-5.50165	3.85e-08	7.41432	7.28962	0.121352	0.451275	moderate	5	354486	-??--+??+???
W	EUR	23	134530482	T	C	rs12852452	RPL36AP54/MIR450B	0.111832	0.905287	0.015662	0.87459	0.937062	-5.65344	1.61e-08	7.79252	1.33699	0.855069	0	low	5	354486	-??-+-??-???
W	EUR	23	134557708	A	G	rs73241342	LINC00629	0.033036	1.17798	0.031857	1.11554	1.24392	5.89483	3.85e-09	8.41402	4.63293	0.462297	0	low	6	374363	+??+++??+-??
W	META	1	22020903	G	A	rs12407439	CELA3A/LINC01635	0.195347	1.10879	0.011361	1.08652	1.13151	9.97663	2.06e-23	22.6853	35.0379	0.067841	0.315028	moderate	25	889195	-++++++++-+++??-+-++++-+??--+??
W	META	1	22021916	A	G	rs10917119	CELA3A/LINC01635	0.194884	1.10803	0.010811	1.08684	1.12963	10.4126	2.33e-25	24.6323	32.2696	0.263677	0.132311	low	29	988490	-++++++++-+++?+-+-+++++++?-++++
W	META	1	22022893	T	C	rs79050195	CELA3A/LINC01635	0.197049	1.10991	0.010727	1.08889	1.13134	10.6872	1.26e-26	25.9004	35.254	0.162594	0.205764	low	29	988490	--+++++++-+++?+-+-++++-++?-++++
W	META	1	22025547	T	G	rs2255282	LINC00339	0.485495	0.95555	0.006889	0.942048	0.969246	-6.26222	3.91e-10	9.40728	25.8836	0.579445	0	low	29	1036180	------+-------++-+-+--??---+---
W	META	1	22026643	A	G	rs3768579	LINC00339	0.220122	1.11497	0.009895	1.09558	1.13471	12.1557	5.83e-34	33.2345	33.9788	0.201571	0.175957	low	29	1036180	-++++++++-+++++-++++++??+++++++
W	META	1	22027552	T	C	rs41307810	LINC00339	0.05339	1.11412	0.018443	1.07797	1.15148	6.42142	1.39e-10	9.85547	18.6767	0.477743	0	low	20	898005	-+?+-+??-+?++?--?--+++?????-+-+
W	META	1	22028045	A	C	rs80173514	LINC00339	0.217832	1.11767	0.009861	1.09834	1.13733	12.4989	8.27e-36	35.0823	36.8784	0.14936	0.213632	low	30	1054570	-++++++++-+++?+-+-++++-++++-+++
W	META	1	22029485	A	G	rs10917123	LINC00339	0.260784	1.07315	0.009809	1.05392	1.09273	7.65419	2.04e-14	13.6914	35.8842	0.073376	0.303314	moderate	26	949834	--++-+?+--+++++---+-++????-++-+
W	META	1	22030736	T	A	rs3820687	LINC00339	0.260639	1.07421	0.009548	1.0555	1.09326	7.98367	1.49e-15	14.8265	42.1059	0.042373	0.335009	moderate	29	983946	---+-+----+++++---+-++++??-++-+
W	META	1	22031964	C	T	rs2473290	LINC00339/CDC42	0.705614	0.92075	0.007328	0.906386	0.93534	-10.293	8.13e-25	24.0898	28.9821	0.413438	0.0338855	low	29	1036180	++----+--------+-+----??--++---
W	META	1	22032080	C	T	rs2473289	LINC00339/CDC42	0.549561	0.951863	0.006771	0.938593	0.965322	-6.88697	5.92e-12	11.2279	25.5153	0.699624	0	low	31	1063657	----+---------++-+----+---++---
W	META	1	22032102	A	G	rs61778045	LINC00339/CDC42	0.219607	1.11559	0.009774	1.09644	1.13508	12.3782	3.74e-35	34.4267	35.3812	0.229036	0.152091	low	31	1063657	--+++++++++++++-+-++++-+++--+++
W	META	1	22032254	C	T	rs2473288	LINC00339/CDC42	0.556791	0.948898	0.007123	0.934936	0.963068	-6.93577	4.2e-12	11.3772	24.6818	0.480318	0	low	26	942928	----+-??------?+-+----+---++-??
W	META	1	22032296	T	G	rs61778046	LINC00339/CDC42	0.220624	1.11641	0.009774	1.09725	1.1359	12.4697	1.19e-35	34.9232	33.8281	0.287759	0.113162	low	31	1063657	-++++++++-+++++-+-++++-+++--+++
W	META	1	22032343	T	C	rs12027753	LINC00339/CDC42	0.219913	1.11793	0.009969	1.09839	1.13782	12.3917	3.17e-35	34.4994	34.652	0.180226	0.191965	low	29	1036180	-++++++++-+++++-+-++++??+++-+++
W	META	1	22032413	C	T	rs11589377	LINC00339/CDC42	0.552493	0.950052	0.006982	0.936368	0.963936	-6.92199	4.62e-12	11.3349	25.4572	0.548854	0	low	28	977993	----+-+-------?+-+----+---++-??
W	META	1	22032589	C	G	rs7541107	LINC00339/CDC42	0.556708	0.950593	0.006774	0.937315	0.964059	-7.06017	1.73e-12	11.7621	25.942	0.67809	0	low	31	1063657	----+-+--------+-+----+---++---
W	META	1	22032640	A	ACAGT		LINC00339/CDC42	0.552239	0.950119	0.007011	0.936376	0.964063	-6.88352	6.06e-12	11.2174	25.2169	0.506727	0	low	27	968906	----+--------??+-+----+---++-??
W	META	1	22032899	G	A	rs2009020	LINC00339/CDC42	0.556877	0.950535	0.006775	0.937256	0.964001	-7.06792	1.64e-12	11.7863	26.3382	0.657762	0	low	31	1063657	----+-+--------+-+----+---++---
W	META	1	22033205	C	T	rs2473287	LINC00339/CDC42	0.557089	0.950761	0.006757	0.937517	0.964192	-7.05478	1.8e-12	11.7453	26.2206	0.663825	0	low	31	1063657	----+-+--------+-+----+---++---
W	META	1	22033346	C	T	rs72665313	LINC00339/CDC42	0.243192	1.10562	0.012555	1.08101	1.13079	8.7433	2.39e-18	17.6208	21.9722	0.637348	0	low	26	692557	??+??+++++++?++-+-++++-+++--+++
W	META	1	22033429	C	T	rs2473286	LINC00339/CDC42	0.552414	0.949942	0.00698	0.936262	0.963822	-6.93907	4.1e-12	11.3873	26.0232	0.517314	0	low	28	977993	----+-+-------?+-+----+---++-??
W	META	1	22033501	G	A	rs2501287	LINC00339/CDC42	0.533867	0.952754	0.007555	0.937946	0.967797	-6.05551	1.44e-09	8.84138	24.7884	0.307299	0.112489	low	23	728741	?????-+-------?+-+----+---++-??
W	META	1	22033556	C	T	rs10917125	LINC00339/CDC42	0.552514	0.950219	0.006981	0.936535	0.964102	-6.8999	5.4e-12	11.2674	25.8434	0.527302	0	low	28	977993	----+-+-------?+-+----+---++-??
W	META	1	22033767	T	G	rs12021606	LINC00339/CDC42	0.55663	0.950728	0.006773	0.937453	0.964191	-7.04314	1.95e-12	11.709	26.4593	0.651494	0	low	31	1063657	----+-+--------+-+----+---++---
W	META	1	22033890	A	G	rs12021637	LINC00339/CDC42	0.556654	0.950779	0.006774	0.937503	0.964244	-7.03517	2.07e-12	11.6842	26.7129	0.638302	0	low	31	1063657	----+-+--------+-+----+---++---
W	META	1	22033968	A	G	rs67111920	LINC00339/CDC42	0.552647	0.950608	0.006987	0.936914	0.964502	-6.8421	8.1e-12	11.0917	26.776	0.475928	0	low	28	977993	----+-+-------?+-+----+---++-??
W	META	1	22034088	G	T	rs2501286	LINC00339/CDC42	0.556618	0.950764	0.006773	0.937489	0.964227	-7.03779	2.03e-12	11.6924	26.6126	0.64353	0	low	31	1063657	----+-+--------+-+----+---++---
W	META	1	22034089	C	T	rs2473285	LINC00339/CDC42	0.555714	0.951145	0.00677	0.937876	0.964603	-6.98757	2.91e-12	11.5366	29.0878	0.51299	0	low	31	1063657	----+-+--------+-+-+--+---++---
W	META	1	22034196	C	T	rs2473284	LINC00339/CDC42	0.556722	0.951013	0.006776	0.937732	0.964481	-7.0003	2.65e-12	11.576	26.6703	0.640523	0	low	31	1063657	----+-+--------+-+----+---++---
W	META	1	22034307	A	G	rs2473283	LINC00339/CDC42	0.551624	0.950211	0.006985	0.936521	0.964102	-6.89738	5.5e-12	11.2597	26.2052	0.507235	0	low	28	977993	----+-+-------?+-+----+---++-??
W	META	1	22034362	T	C	rs2473282	LINC00339/CDC42	0.551508	0.94967	0.006981	0.935987	0.963554	-6.97383	3.2e-12	11.4942	26.4711	0.492592	0	low	28	977993	----+-+-------?+-+----+---++-??
W	META	1	22034375	T	C	rs7525439	LINC00339/CDC42	0.551482	0.949589	0.006981	0.935906	0.963471	-6.98533	2.95e-12	11.5297	26.3732	0.497972	0	low	28	977993	----+-+-------?+-+----+---++-??
W	META	1	22034376	T	C	rs7525440	LINC00339/CDC42	0.551487	0.949578	0.006981	0.935895	0.96346	-6.98684	2.92e-12	11.5344	26.3735	0.497952	0	low	28	977993	----+-+-------?+-+----+---++-??
W	META	1	22034383	T	C	rs7525444	LINC00339/CDC42	0.551477	0.949663	0.006981	0.93598	0.963547	-6.97469	3.18e-12	11.4969	26.4751	0.492368	0	low	28	977993	----+-+-------?+-+----+---++-??
W	META	1	22034418	G	A	rs4655015	LINC00339/CDC42	0.549117	0.95064	0.006991	0.936938	0.964543	-6.83362	8.59e-12	11.066	26.7947	0.474913	0	low	28	977993	----+-+-------?+-+----+---++-??
W	META	1	22034477	T	C	rs4655016	LINC00339/CDC42	0.556629	0.950902	0.006774	0.937624	0.964367	-7.01745	2.35e-12	11.6292	26.5853	0.644951	0	low	31	1063657	----+-+--------+-+----+---++---
W	META	1	22034569	C	T	rs4654781	LINC00339/CDC42	0.55646	0.951004	0.006775	0.937725	0.964471	-7.00247	2.61e-12	11.5827	26.6491	0.641632	0	low	31	1063657	----+-+--------+-+----+---++---
W	META	1	22034636	T	C	rs2473281	LINC00339/CDC42	0.556647	0.950856	0.006774	0.93758	0.96432	-7.02448	2.23e-12	11.651	26.7315	0.637333	0	low	31	1063657	----+-+--------+-+----+---++---
W	META	1	22034736	T	C	rs111992780	LINC00339/CDC42	0.218109	1.1155	0.009831	1.09623	1.13511	12.2947	1.05e-34	33.9769	35.8618	0.212637	0.163455	low	31	1063657	-++++++++++++++-+-++++-+++--+++
W	META	1	22034863	C	G	rs2473280	LINC00339/CDC42	0.556715	0.950785	0.006775	0.937507	0.964251	-7.0333	2.1e-12	11.6784	26.2925	0.660119	0	low	31	1063657	----+-+--------+-+----+---++---
W	META	1	22034979	T	C	rs2473279	LINC00339/CDC42	0.554357	0.949047	0.006866	0.93559	0.962698	-7.17745	7.39e-13	12.1311	23.6297	0.700922	0	low	29	1036180	----+-+--------+-+----??--++---
W	META	1	22035011	A	G	rs2473278	LINC00339/CDC42	0.554148	0.949243	0.00687	0.935777	0.962903	-7.14577	9.31e-13	12.0308	23.8161	0.691205	0	low	29	1036180	----+-+--------+-+----??--++---
W	META	1	22035352	A	G	rs2473277	LINC00339/CDC42	0.503095	0.955089	0.006879	0.941607	0.968765	-6.33483	2.45e-10	9.61036	30.0261	0.36197	0.067479	low	29	1028592	----+-??-------+-+-+--++--++---
W	META	1	22035701	C	T	rs2473276	LINC00339/CDC42	0.556732	0.950491	0.006775	0.937213	0.963957	-7.07432	1.56e-12	11.8063	27.4027	0.602055	0	low	31	1063657	----+-+--------+-+----+---++---
W	META	1	22035704	G	A	rs2501284	LINC00339/CDC42	0.55673	0.950375	0.006774	0.937098	0.96384	-7.09102	1.38e-12	11.8586	27.6167	0.590739	0	low	31	1063657	----+-+--------+-+----+---++---
W	META	1	22035933	T	C	rs3117046	LINC00339/CDC42	0.556843	0.950761	0.006776	0.937479	0.964231	-7.03467	2.08e-12	11.6827	27.4822	0.597855	0	low	31	1063657	----+-+--------+-+----+---++---
W	META	1	22036224	T	C	rs2473275	LINC00339/CDC42	0.556761	0.9504	0.006774	0.937123	0.963865	-7.08752	1.42e-12	11.8476	27.2356	0.610872	0	low	31	1063657	----+-+--------+-+----+---++---
W	META	1	22036312	G	T	rs2038109	LINC00339/CDC42	0.556857	0.950435	0.006775	0.937156	0.963902	-7.08176	1.48e-12	11.8296	26.932	0.626839	0	low	31	1063657	----+-+--------+-+----+---++---
W	META	1	22036447	T	G	rs2038106	LINC00339/CDC42	0.556605	0.950503	0.006775	0.937223	0.96397	-7.07202	1.59e-12	11.7991	27.5843	0.592455	0	low	31	1063657	----+-+--------+-+----+---++---
W	META	1	22036546	G	A	rs2038105	LINC00339/CDC42	0.556779	0.950651	0.006776	0.93737	0.96412	-7.05048	1.85e-12	11.7319	27.6058	0.591318	0	low	31	1063657	----+-+--------+-+----+---++---
W	META	1	22037014	G	A	rs3117045	LINC00339/CDC42	0.556718	0.950555	0.006775	0.937277	0.964022	-7.06494	1.67e-12	11.777	27.5615	0.593664	0	low	31	1063657	----+-+--------+-+----+---++---
W	META	1	22037153	C	A	rs3123459	LINC00339/CDC42	0.556801	0.950485	0.006775	0.937207	0.963952	-7.07466	1.56e-12	11.8074	27.4709	0.598454	0	low	31	1063657	----+-+--------+-+----+---++---
W	META	1	22037425	A	G	rs3117044	LINC00339/CDC42	0.556719	0.950567	0.006776	0.937287	0.964035	-7.06259	1.7e-12	11.7697	27.3498	0.60485	0	low	31	1063657	----+-+--------+-+----+---++---
W	META	1	22038465	C	A	rs2501281	LINC00339/CDC42	0.6511	0.948093	0.007483	0.933427	0.96299	-6.70131	2.14e-11	10.6695	35.0717	0.167789	0.201636	low	29	983946	-+--+-+--+-+---+++-+--+-??++-+-
W	META	1	22039196	T	C	rs12405695	LINC00339/CDC42	0.197374	1.11097	0.010582	1.09023	1.13211	10.9443	7.63e-28	27.1172	37.1848	0.141557	0.22011	low	30	997577	-++++++++++++++-+-++++-++?--+++
W	META	1	22039336	C	T	rs10799731	LINC00339/CDC42	0.230162	1.09	0.015237	1.06013	1.12071	6.07971	1.24e-09	8.90671	22.893	0.194735	0.213734	low	19	507013	?????+++++++?-?-+-+-++??+?--+??
W	META	1	22039609	C	T	rs10917128	LINC00339/CDC42	0.210854	1.10598	0.010224	1.08594	1.12639	10.7979	3.79e-27	26.4209	41.9283	0.056998	0.308343	moderate	30	997577	-++++++++++++++-+-+-+++++?--+-+
W	META	1	22040580	G	T	rs72665317	LINC00339/CDC42	0.211199	1.10716	0.010243	1.08709	1.12761	10.9037	1.19e-27	26.923	44.6264	0.031977	0.35016	moderate	30	997577	-++++++++++++++-+-+-+++++?--+++
W	META	1	22041849	T	C	rs2501279	LINC00339/CDC42	0.545568	0.956914	0.007232	0.94274	0.971301	-5.78454	7.46e-09	8.127	29.7769	0.324271	0.0932566	low	28	955516	----+-+?-------+-+-+--+-??++-+-
W	META	1	22042624	T	C	rs2473332	LINC00339/CDC42	0.554459	0.955435	0.007105	0.941509	0.969567	-6.08537	1.2e-09	8.922	28.2842	0.449463	0.0100497	low	29	983946	----+----------+-+-+--+-??++-+-
W	META	1	22043741	T	TTTAA		LINC00339/CDC42	0.213472	1.11131	0.010749	1.09025	1.13279	10.8082	3.39e-27	26.4694	49.0111	0.001888	0.510315	large	25	889195	++++++-++++++??-+-+-++-+??--+??
W	META	1	22043928	G	A	rs2473330	LINC00339/CDC42	0.543382	0.956848	0.007102	0.942928	0.970973	-5.8998	3.74e-09	8.42706	28.2096	0.453385	0.00742879	low	29	983946	----+----------+-+-+--+-??-+-+-
W	META	1	22043964	C	CT		LINC00339/CDC42	0.210889	1.11492	0.011136	1.0931	1.13718	10.7848	4.37e-27	26.3591	33.1268	0.060112	0.335885	moderate	23	861718	++++++-++++++??-++++++????-++??
W	META	1	22044572	G	T	rs10917130	LINC00339/CDC42	0.227772	1.1146	0.009647	1.09569	1.13383	12.4291	1.98e-35	34.7023	43.301	0.055108	0.307175	moderate	31	1063657	+++++++++-+++++-+-++++-+++-++++
W	META	1	22048315	C	T	rs60087035	LINC00339/CDC42	0.219831	1.09912	0.014395	1.07091	1.12808	7.12327	1.1e-12	11.9599	23.4876	0.265489	0.148488	low	21	684894	?+++++++++++???-+-++++????+-+??
W	META	1	22051787	A	T	rs725158	LINC00339/CDC42	0.215882	1.12111	0.010033	1.10145	1.14113	12.6624	1.04e-36	35.981	38.1017	0.12009	0.23888	low	30	1050026	-++++++++++++++-+-++++-+?++-+++
W	META	1	22052387	A	C	rs3754496	LINC00339/CDC42	0.215997	1.12118	0.01	1.10157	1.14112	12.7112	5.61e-37	36.251	38.9307	0.102999	0.255086	moderate	30	1050026	-++++++++++++++-+-++++-+?++-+++
W	META	1	22058220	T	G	rs12035094	CDC42	0.064012	1.10885	0.017139	1.07526	1.14349	6.58316	4.77e-11	10.3218	27.2234	0.202863	0.191873	low	23	987698	--+--+???+?-+-++?-+?+--+?+?++++
W	META	1	22062379	T	C	rs17837951	CDC42	0.219656	1.11998	0.00982	1.10073	1.13956	12.8111	1.56e-37	36.8081	40.464	0.096186	0.2586	moderate	31	1063657	-++++++++++++++-+-++++-++++-+++
W	META	1	22069795	T	TTTG	rs373364273	CDC42	0.230665	1.10732	0.011946	1.0839	1.13124	9.34913	9.4e-21	20.0269	36.1587	0.069226	0.308603	moderate	26	840735	-+++++++++++???-+-++++-++++-+??
W	META	1	22070505	C	T	rs56319427	CDC42	0.248007	1.11151	0.012873	1.08628	1.13733	9.02462	1.91e-19	18.7185	25.4131	0.277732	0.134303	low	23	658757	?????+++++++?++-+-++++??+++-+++
W	META	1	22070706	T	C	rs2501256	CDC42	0.593135	0.945103	0.006977	0.931428	0.958979	-7.59264	3.28e-14	13.4845	36.0857	0.17108	0.196358	low	30	1050026	----+-+--++----+---+--+-?-++-+-
W	META	1	22076864	A	G	rs12038474	CDC42	0.227748	1.11583	0.009528	1.09716	1.13483	12.7281	4.52e-37	36.3452	44.8429	0.03992	0.330998	moderate	31	1063657	++++++-++++++++-+-++++-+++--+++
W	META	1	22080609	C	CT		LOC124903873/LOC122056785	0.225556	1.11839	0.010005	1.09878	1.13835	12.3979	2.93e-35	34.5331	40.5571	0.034368	0.358929	moderate	27	968906	-+++-++++++++??-+-++++-++++-+??
W	META	1	22088292	T	G	rs2268179	CDC42	0.221663	1.11655	0.00967	1.09759	1.13583	12.6205	1.78e-36	35.7495	42.5114	0.06466	0.294307	moderate	31	1063657	-+++-++-+++++++-++++++-++++-+++
W	META	1	22088917	T	A	rs2268177	CDC42	0.222268	1.11682	0.009676	1.09786	1.13611	12.6443	1.32e-36	35.881	42.4142	0.065929	0.292689	moderate	31	1063657	-++++++++++++++-++++++-++++-+++
W	META	1	22096228	A	G	rs10917151	CDC42	0.214976	1.1241	0.010092	1.10432	1.14423	12.915	4.06e-38	37.3911	39.0842	0.079578	0.283598	moderate	29	1036180	-+++-++-+++++++-++++++??+++-+++
W	META	1	22099694	A	C	rs1534949	CDC42	0.511034	0.949428	0.006747	0.936204	0.962838	-7.25203	4.28e-13	12.3688	35.5621	0.222764	0.156405	low	31	1063657	----+-+--------+-+++--+---++-+-
W	META	1	22102282	T	TAC		CDC42/WNT4	0.517182	0.948274	0.006877	0.934796	0.961947	-7.27168	3.7e-13	12.4318	32.2032	0.186488	0.192627	low	27	968906	----+--------??+-+++--+---++-??
W	META	1	22109953	C	G	rs7412010	CDC42/WNT4	0.21425	1.12322	0.009988	1.10365	1.14315	12.9543	2.43e-38	37.6135	43.1888	0.056387	0.305375	moderate	31	1063657	-+++-++-+++++++-++++++-++++++++
W	META	1	22113027	C	T	rs4654783	CDC42/WNT4	0.624385	0.937592	0.006939	0.923991	0.951393	-8.64375	5.75e-18	17.2406	31.178	0.406693	0.0377839	low	31	1063657	----+----++----+------+---++---
W	META	1	22115372	T	C	rs1474647	CDC42/WNT4	0.502051	0.949711	0.006655	0.936668	0.962936	-7.31311	2.72e-13	12.5652	35.5312	0.223827	0.155671	low	31	1063657	----+----------+-+----+---++-+-
W	META	1	22118482	T	C	rs10737462	WNT4	0.294067	1.08557	0.008934	1.06806	1.10337	9.8967	4.6e-23	22.3373	45.631	0.033685	0.342552	moderate	31	1063657	++++-+----+++-+-++++++-+++--+++
W	META	1	22120823	G	A	rs3765350	WNT4	0.297653	1.08553	0.009083	1.06773	1.10363	9.72801	2.44e-22	21.6118	35.9827	0.143038	0.221849	low	29	1036180	++++-+----+++-+-++++++??++--+++
W	META	1	22123994	T	C	rs2235529	WNT4	0.214896	1.12303	0.010227	1.10299	1.14344	12.6278	1.62e-36	35.7898	37.8167	0.062975	0.312472	moderate	27	1001115	-+++++??+--++-+-+-++++??+++++++
W	META	1	22129235	T	C	rs56673898	WNT4	0.48798	0.960193	0.006888	0.946693	0.973885	-5.623	1.92e-08	7.71589	21.9213	0.856891	0	low	31	1063657	----+----------+-++---+----+-+-
W	META	1	22132301	G	A	rs12404660	WNT4	0.272478	1.10319	0.00969	1.0842	1.12252	11.0847	1.61e-28	27.7936	38.7564	0.084922	0.277538	moderate	29	1036180	++++-+----+++-+-++++++??++-++++
W	META	1	22132677	A	G	rs742358	WNT4	0.479806	0.960975	0.006908	0.947435	0.974708	-5.49862	3.92e-08	7.40687	26.4735	0.65076	0	low	31	1063657	----+-+--------+-+++--+----+-+-
W	META	1	22133261	G	A	rs4655025	WNT4	0.479649	0.960711	0.00691	0.947167	0.974448	-5.53319	3.22e-08	7.4921	29.8291	0.474429	0	low	31	1063657	----+-+--------+-++---+----+-+-
W	META	1	22135618	A	G	rs12037376	WNT4	0.211798	1.12626	0.010204	1.10626	1.14663	13.0069	1.23e-38	37.9112	40.9894	0.053825	0.316897	moderate	29	1036180	-+++-+-++++++-+-+-++++??+++++++
W	META	1	22135638	G	T	rs10799737	WNT4	0.624762	0.923792	0.006742	0.910577	0.937199	-10.7829	4.47e-27	26.3499	56.6281	0.001078	0.505546	large	29	1036180	----+-+--------+-+-+--??---+---
W	META	1	22139327	C	T	rs61768001	WNT4	0.215231	1.1251	0.009885	1.10572	1.14481	13.2997	2.56e-40	39.5924	50.4186	0.011216	0.404981	moderate	31	1063657	++++++-++++++-+-++++++-+++--+++
W	META	1	22141722	T	C	rs3820282	WNT4	0.210115	1.12573	0.010223	1.10569	1.14613	12.9244	3.59e-38	37.4444	42.1697	0.041789	0.336016	moderate	29	1036180	-+++-++++++++-+-+++-++??+++++++
W	META	1	22143914	T	C	rs56318008	LOC105376845	0.206433	1.12668	0.010277	1.10654	1.14719	12.9591	2.29e-38	37.6405	36.074	0.140724	0.223817	low	29	1036180	-+++-+++++-++-+-+++-++??+++++++
W	META	1	22143958	C	G	rs55938609	LOC105376845	0.203701	1.12739	0.010171	1.10746	1.14769	13.1735	1.37e-39	38.8632	39.1486	0.122435	0.233688	low	31	1063657	-+++-+++++-++-+-+++-++-++++++++
W	META	1	22146239	A	G	rs12042083	LOC105376845	0.323201	1.05952	0.008841	1.04219	1.07714	6.87258	6.54e-12	11.1841	28.4345	0.547425	0	low	31	1063657	++++-++-+-+++-+---++++-++++++-+
W	META	1	22146917	C	T	rs7515106	LOC105376845	0.33912	1.061	0.008739	1.04387	1.07841	7.13081	1.04e-12	11.9837	29.0721	0.51381	0	low	31	1063657	++++-++-+-+++-+-+-++++-+++-++-+
W	META	1	22148932	T	G	rs7529389	LOC105376845	0.504633	0.955104	0.00665	0.942069	0.968319	-6.55183	5.88e-11	10.2306	34.145	0.275073	0.121394	low	31	1063657	----+----------+-+++-------+-+-
W	META	1	22149156	C	T	rs7521775	LOC105376845	0.506074	0.9546	0.006761	0.941349	0.968038	-6.51477	7.53e-11	10.1233	33.1333	0.230869	0.15493	low	29	1036180	----+-+--------+-+++--??--++-+-
W	META	1	22153666	G	A	rs7517829	LOC105376845	0.414637	1.06256	0.007994	1.04689	1.07846	8.00603	1.24e-15	14.9052	36.3387	0.108087	0.256991	moderate	28	974859	-+++-++++--++?+---+++-++??+-+++
W	META	1	22153726	C	T	rs10917162	LOC105376845	0.350148	1.07009	0.008664	1.05311	1.08735	8.30013	1.09e-16	15.9606	38.2892	0.02371	0.399308	moderate	24	912317	-+++-+??---++?+---+++-????+-+++
W	META	1	22153748	C	T	rs10917163	LOC105376845	0.341277	1.06877	0.008564	1.05199	1.08583	8.23471	1.89e-16	15.7226	42.5028	0.01586	0.411803	moderate	26	947382	-+++-++----++?+---++++????+-+++
W	META	1	22153819	G	A	rs4623666	LOC105376845	0.456389	1.0559	0.008193	1.03984	1.07221	6.95701	3.61e-12	11.4424	33.4447	0.073626	0.312297	moderate	24	912317	-+++-+??--+++?+---++--????+++++
W	META	1	22156136	T	G	rs12410251	LOC105376845	0.284168	1.06882	0.008786	1.0516	1.08632	8.03117	1.01e-15	14.994	23.7598	0.533284	0	low	26	999480	-+++-+??--+++-+--?++++??-+--+++
W	META	1	22157091	A	G	rs2744701	LOC105376845	0.354337	0.949976	0.006881	0.936488	0.963657	-7.03434	2.08e-12	11.6816	34.4671	0.185914	0.187632	low	29	1040939	++--+---+----?-+++----+-?--+---
W	META	1	22157137	T	C	rs2744702	LOC105376845	0.357872	0.948279	0.007025	0.934509	0.962252	-7.11606	1.16e-12	11.9372	31.2238	0.220038	0.167303	low	27	1013462	++--+---+----?-+++----???--+---
W	META	1	22157156	TG	T	rs11385342	LOC105376845	0.26651	1.08103	0.009467	1.06248	1.09991	8.82021	1.21e-18	17.9176	33.4366	0.095192	0.282223	moderate	25	889195	-+++-++++-+++??-+-++++-+??--+??
W	META	1	22158082	C	T	rs3971300	LOC105376845/LOC105376850	0.34807	1.05664	0.007882	1.04119	1.07231	7.33114	2.38e-13	12.6235	35.6993	0.218088	0.159647	low	31	1063657	-+++-+-++-+++-+-+-++++-+++--+-+
W	META	1	22158974	G	A	rs2807365	LOC105376845/LOC105376850	0.398191	1.04837	0.00753	1.03361	1.06334	6.52965	6.82e-11	10.1663	22.8248	0.822393	0	low	31	1063657	-+++-++++++++++-+-++++-+++--+-+
W	META	1	22159184	G	A	rs12093861	LOC105376845/LOC105376850	0.440243	1.05709	0.007596	1.04221	1.0722	7.67219	1.77e-14	13.7522	32.374	0.259561	0.135107	low	29	1036180	-+++-+++-++++++-+-++-+??+++-+-+
W	META	1	22159378	G	T	rs16826658	LOC105376845/LOC105376850	0.385392	1.07313	0.007746	1.05795	1.08853	9.70928	2.94e-22	21.532	30.6552	0.332601	0.0866159	low	29	1028592	++++-+??-++++++-+-+-++++++--+++
W	META	1	22159520	T	A	rs12094994	LOC105376845/LOC105376850	0.230196	1.0867	0.009942	1.06721	1.10654	9.00602	2.27e-19	18.6449	32.3955	0.146884	0.228288	low	26	898282	-++++++-+-+++-?-+-++++-+??+++??
W	META	1	22159536	G	A	rs56104760	LOC105376845/LOC105376850	0.219968	1.0977	0.009339	1.0794	1.11632	10.8656	1.81e-27	26.7415	30.1274	0.459143	0.00422868	low	31	1063657	++++-++++-+++-+-++++++-+-+--+++
W	META	1	22160543	C	T	rs2744721	LOC105376845/LOC105376850	0.580737	1.06378	0.007778	1.04854	1.07925	8.39565	4.88e-17	16.3113	31.7241	0.242458	0.148911	low	28	1022549	+-++++--++-++++---+-++???++-+-+
W	META	1	22164231	A	C	rs7521902	LOC105376850	0.270635	1.08264	0.008653	1.06568	1.09987	9.85736	6.81e-23	22.167	29.8951	0.368249	0.0633921	low	29	1036180	-+++-+++--+++++-+++-++??+++-+++
W	META	1	22164872	C	T	rs2807358	LOC105376850	0.64752	1.05287	0.007789	1.03761	1.06836	6.91384	4.9e-12	11.31	34.68	0.179374	0.192619	low	29	1040939	--++-++-+++++?+---++-+++?++-+-+
W	META	1	22165264	A	G	rs4654784	LOC105376850	0.242512	0.951218	0.007916	0.935702	0.966991	-5.96037	2.59e-09	8.58703	18.4909	0.913107	0	low	29	1040939	+-----+------?-+-+------?--+---
W	META	1	22165350	G	A	rs4654785	LOC105376850	0.286922	1.07281	0.008388	1.05637	1.0895	8.9196	4.96e-19	18.3047	32.9437	0.280014	0.119711	low	30	1054570	++++-+++--+++?+-+++-++-++++-+++
W	META	1	22166029	T	C	rs2223480	LOC105376850	0.633173	1.05085	0.007735	1.03569	1.06623	6.68928	2.32e-11	10.6339	36.4484	0.131531	0.231791	low	29	1040939	--++-++--++++?+---++++++?++-+-+
W	META	1	22166245	C	T	rs2206301	LOC105376850	0.655175	1.05339	0.00785	1.03801	1.06901	6.9288	4.41e-12	11.3558	28.949	0.415116	0.0327831	low	29	1040939	+-+++++-+++++?+---++++++?++-+-+
W	META	1	22166394	C	G	rs3920498	LOC105376850	0.214497	1.08344	0.009915	1.06401	1.10322	8.67851	4.24e-18	17.3729	42.2137	0.041389	0.336709	moderate	29	983946	-+++-+-----++-+---++++-+??+-+++
W	META	1	22172272	A	C	rs2179378	LOC105376850	0.254804	1.05565	0.009296	1.03743	1.07419	6.09719	1.11e-09	8.95404	36.4382	0.065209	0.313906	moderate	26	947518	++++-+??+-?++++-+--++--+??+-+-+
W	META	1	22172331	G	C	rs1014987	LOC105376850	0.251542	1.0548	0.009177	1.03682	1.0731	6.08005	1.24e-09	8.90762	36.1651	0.138441	0.225774	low	29	983946	++++-+-++--++++-+--++--+??--+-+
W	META	1	22175353	G	A	rs742356	LOC105376850	0.279306	1.05533	0.008704	1.03827	1.07267	6.47651	9.7e-11	10.0131	33.387	0.151163	0.221255	low	27	1001115	++++-+??+--++++----++-??-++-+-+
W	META	1	22177598	A	G	rs10917167	LOC105376850	0.263893	1.05301	0.008762	1.03584	1.07047	6.15737	7.62e-10	9.11797	30.8013	0.325974	0.0909473	low	29	1036180	++++-+++---++++-+---+-??-++-+++
W	META	1	22178072	G	C	rs12032458	LOC105376850	0.262043	1.05018	0.008613	1.0333	1.06734	5.92196	3.27e-09	8.4854	35.6892	0.218429	0.15941	low	31	1063657	++++-+-+---++++-+---+----++-+++
W	META	1	22179116	G	A	rs6695779	LOC105376850	0.317607	1.04545	0.008311	1.02916	1.062	5.54776	2.96e-08	7.5282	36.5149	0.12995	0.233189	low	29	1036180	++++-+-+++-++++-----+-??+++++-+
W	META	1	22179944	G	A	rs12023766	LOC105376850	0.314863	1.04476	0.008202	1.02869	1.06109	5.5355	3.18e-08	7.49784	36.7178	0.153582	0.210192	low	30	1058231	++++-+-+++-++++----++-+-++?++-+
W	META	1	22181191	T	C	rs2092315	LOC105376850	0.271822	1.04912	0.008598	1.03227	1.06625	5.80375	6.66e-09	8.17662	32.5473	0.252813	0.139714	low	29	1036180	++++-+-++--++++---+-+-??-+-++-+
W	META	1	22181487	T	C	rs3971296	LOC105376850	0.323785	1.04732	0.008665	1.03034	1.06458	5.54299	3.05e-08	7.51637	28.2822	0.295026	0.116052	low	26	950516	++++-+-+++-+++?----++-??++-++??
W	META	1	22185101	C	T	rs12119429	LOC105376850	0.272158	1.04763	0.008513	1.03095	1.06459	5.68033	1.38e-08	7.86055	32.1356	0.36125	0.0664548	low	31	1063657	++++-+-++--++++----++---++--+-+
W	META	1	115277977	C	T	rs11102915	NGF-AS1	0.426701	0.96018	0.006899	0.946658	0.973895	-5.61559	2.01e-08	7.69731	55.5015	0.003114	0.459474	moderate	31	1063657	-++-+-+++-+---++++-++--+--+----
W	META	1	115281571	C	G	rs7523831	NGF-AS1	0.418498	0.959976	0.007015	0.946227	0.973924	-5.5499	2.93e-08	7.53349	48.0441	0.0106	0.417202	moderate	29	1036180	-++-+-+++-+---++++--+-??--+----
W	META	1	115281777	G	A	rs7544256	NGF-AS1	0.421625	0.960635	0.006896	0.947118	0.974344	-5.55502	2.84e-08	7.5462	55.8883	0.002812	0.463215	moderate	31	1063657	-++-+-+++-+---++++--+--+--+----
W	META	1	115281894	T	C	rs7532754	NGF-AS1	0.421012	0.960355	0.006891	0.946847	0.974054	-5.59757	2.23e-08	7.6522	55.3348	0.003253	0.457846	moderate	31	1063657	-++-+-+++-+---++++--+--+--+----
W	META	1	115282037	T	C	rs6678944	NGF-AS1	0.420952	0.960817	0.006894	0.947304	0.974523	-5.53122	3.26e-08	7.48725	56.3646	0.002479	0.467751	moderate	31	1063657	-++-+-+++-+---++++--+--+--+----
W	META	1	115282910	A	G	rs6657049	NGF-AS1	0.41934	0.960464	0.007023	0.9467	0.974429	-5.47736	4.42e-08	7.35471	50.5342	0.005635	0.44592	moderate	29	1036180	-++-+-+++-+---++++--+-??--+----
W	META	1	115283491	A	G	rs12075799	NGF-AS1	0.412688	0.95844	0.007046	0.94463	0.972453	-5.73219	1.02e-08	7.99257	46.7082	0.014703	0.400534	moderate	29	1036180	-+--+-+++-+---++++--+-??--+----
W	META	1	169121510	C	T	rs145163454	ATP1B1	0.022663	0.848271	0.023436	0.802337	0.896834	-5.79346	7.08e-09	8.15001	16.9561	0.20132	0.233313	low	14	780901	?-?-???+???-----??-??-?-???--?-
W	META	1	169191220	T	C	rs144737447	NME7	0.023452	0.852889	0.022593	0.808606	0.899597	-5.8496	5.06e-09	8.29569	20.1865	0.32242	0.108314	low	19	812036	?-?--?++?+?-----??-?----???--?-
W	META	1	169238941	T	C	rs2227246	NME7	0.977666	1.17805	0.032805	1.11375	1.24606	5.72223	1.08e-08	7.96712	16.1494	0.304333	0.133097	low	15	827364	?+?+?-???+?+++++??+?-+?????++?+
W	META	1	169465789	T	C	rs2678166	SLC19A2	0.98001	1.18984	0.034336	1.12254	1.26117	5.85136	5.01e-09	8.30028	15.5401	0.274857	0.163455	low	14	834278	?+?+?-?????+++++??+?-+?+????+?+
W	META	1	169498416	A	G	rs1894692	LOC120893165/F5	0.978596	1.20519	0.033474	1.13958	1.27457	6.53487	6.59e-11	10.1814	13.8451	0.610252	0	low	17	850183	?+?+++???+?+++++??+?-+?+???++?+
W	META	1	169549811	T	C	rs6025	F5	0.02363	0.840224	0.023218	0.794717	0.888337	-6.1278	9.18e-10	9.03724	16.8086	0.208202	0.226586	low	14	743277	?-?--????-?--+--??-??-?????--?-
W	META	1	172163386	G	A	rs12561946	DNM3	0.527209	1.04217	0.007289	1.02788	1.05666	5.86517	4.61e-09	8.33633	37.6844	0.10452	0.256987	moderate	29	1052935	++-+++++--+-+?+-+?++++-+++-++-+
W	META	2	11489463	G	GA		E2F6/RNA5SP84	0.09355	1.08478	0.013853	1.05763	1.11263	6.29211	3.23e-10	9.4906	26.1325	0.294649	0.119871	low	24	882872	+-?+----+-+++??-++++++-+??+-+??
W	META	2	11514338	TC	T	rs35022612	GREB1	0.685136	1.05432	0.00916	1.03636	1.07258	6.03599	1.63e-09	8.78889	22.0267	0.282929	0.137411	low	20	842774	-++++--+++-++??+???+++????+++??
W	META	2	11514406	T	C	rs13430148	GREB1	0.127617	1.07873	0.011618	1.05596	1.10199	6.96229	3.48e-12	11.4587	29.9327	0.366444	0.0645672	low	29	983946	++-+--+++-+++++--+++++-+??+++++
W	META	2	11514462	C	T	rs13395155	GREB1	0.135747	1.07894	0.011707	1.056	1.10239	6.92789	4.44e-12	11.353	34.225	0.129452	0.240322	low	27	956469	++-+---++-+++++-+++-++????+++++
W	META	2	11514748	T	C	rs61362255	GREB1	0.136613	1.07925	0.011371	1.05696	1.10201	7.16371	8.17e-13	12.0876	31.3039	0.303751	0.105544	low	29	983946	++-+---++-+++++-++++++++??+++++
W	META	2	11515361	T	G	rs13407457	GREB1	0.137248	1.0774	0.011335	1.05518	1.10008	7.0124	2.43e-12	11.6135	32.2779	0.263349	0.132534	low	29	983946	++-+---++-+++++-+++-++++??+++++
W	META	2	11515558	T	G	rs13407702	GREB1	0.137062	1.08107	0.011732	1.05808	1.10457	7.10673	1.24e-12	11.9079	29.9824	0.268341	0.132824	low	27	896811	++?+-?-++-+++++-+++--+++??+++-+
W	META	2	11516184	G	A	rs16857565	GREB1	0.139286	1.07813	0.011286	1.05601	1.10071	7.11272	1.18e-12	11.9267	32.9628	0.237115	0.150559	low	29	983946	++-+---++-+++++-++++++++??+++++
W	META	2	11516381	T	C	rs13418262	GREB1	0.13935	1.07785	0.011297	1.05571	1.10046	7.07915	1.51e-12	11.8214	32.8475	0.241405	0.147576	low	29	983946	++-+---++-+++++-++++++++??+++++
W	META	2	11516683	C	CA		RNA5SP84	0.138403	1.0766	0.011814	1.05344	1.10027	6.65319	2.97e-11	10.5272	32.6652	0.08708	0.295887	moderate	24	887995	++-+---++-+++??-?+++++++??+++??
W	META	2	11516782	G	A	rs13383410	GREB1	0.137228	1.07759	0.011351	1.05534	1.10031	7.02084	2.29e-12	11.6397	31.7884	0.24001	0.150634	low	28	982746	++-+---++-+++++-?+++++++??+++++
W	META	2	11517874	T	C	rs13424905	GREB1	0.136998	1.07821	0.011393	1.05588	1.10101	7.05211	1.83e-12	11.737	32.146	0.226721	0.160082	low	28	982746	++-+---++-+++++-?+++++++??+++++
W	META	2	11518846	T	C	rs7580473	GREB1	0.112448	1.09544	0.012946	1.07006	1.12141	7.62305	2.59e-14	13.5865	25.3892	0.497039	0	low	27	896811	++?+-?-++-+++++-++++++-+??-++-+
W	META	2	11519874	A	C	rs13432124	GREB1	0.138479	1.08277	0.011767	1.0597	1.10633	7.23909	4.71e-13	12.3274	34.2101	0.103493	0.269221	moderate	26	895611	++?+-?-++-+++++-?++--+++??+++-+
W	META	2	11520489	T	C	rs13432756	GREB1	0.131367	1.08231	0.011703	1.05937	1.10574	7.23677	4.79e-13	12.3199	31.0459	0.187502	0.194742	low	26	967336	++?+---++-+++?+-?++-++++??+++-+
W	META	2	11520829	C	G	rs77294520	GREB1	0.120057	1.08912	0.012218	1.06517	1.1136	7.52603	5.47e-14	13.2624	28.0417	0.356408	0.0728106	low	27	968536	+-?+-+-++-+++?+--+++++-+??-++-+
W	META	2	11521014	C	T	rs10929751	GREB1	0.692214	1.05273	0.008212	1.03663	1.06907	6.53625	6.52e-11	10.1854	21.464	0.611227	0	low	25	1026663	-++++--+++?++?++???+++?++++++-+
W	META	2	11522052	T	C	rs4669743	GREB1	0.69336	1.05288	0.008833	1.03557	1.07048	6.09198	1.15e-09	8.93991	29.8717	0.272962	0.12961	low	27	979690	-+++++-+---++?--?++-++?++?-++++
W	META	2	11523212	T	A	rs35592769	GREB1	0.52586	1.06781	0.00826	1.05162	1.08425	8.4174	4.06e-17	16.3917	21.348	0.810546	0	low	29	988490	-+++++-+++-++?+++++++++++?+++++
W	META	2	11523294	T	C	rs12466575	GREB1	0.695639	1.05433	0.008819	1.03704	1.0719	6.27257	3.66e-10	9.43607	32.2822	0.183954	0.194603	low	27	979690	-+-+++-++--++?--?++-++?++?+++++
W	META	2	11524223	T	C	rs7582396	GREB1	0.719715	1.05214	0.00872	1.03504	1.06951	6.08206	1.22e-09	8.91305	35.7046	0.1219	0.243795	low	28	988777	-+-+++-++--+++--?++--+?++?-++++
W	META	2	11526213	G	T	rs12479436	GREB1	0.527231	1.06584	0.008215	1.04973	1.08218	8.20935	2.34e-16	15.6309	18.7571	0.927358	0	low	30	997577	-+++++-+++-+++++++++++-++?+++++
W	META	2	11527501	A	G	rs10803739	GREB1	0.714999	1.04972	0.008674	1.03272	1.067	5.82408	5.9e-09	8.2293	39.052	0.100673	0.2574	moderate	30	997577	-+-+++-++--++++++++--+-++?-++++
W	META	2	11528467	T	C	rs7597563	GREB1	0.528857	1.06757	0.008393	1.05112	1.08428	8.25338	1.62e-16	15.7903	17.4267	0.895626	0	low	27	961013	-+++++-+++-++?++++++++??+?+++++
W	META	2	11530179	T	A	rs10929753	GREB1	0.521612	1.06902	0.008178	1.05299	1.08529	8.65909	5.02e-18	17.2989	19.7806	0.899615	0	low	30	997577	-+++++-+++-++++++++++++++?+++++
W	META	2	11533908	G	A	rs11684917	GREB1	0.105378	1.09534	0.012892	1.07007	1.1212	7.64783	2.14e-14	13.67	26.1888	0.508142	0	low	28	974859	+--+-+-++-+++?+---++++-+??+-+-+
W	META	2	11534169	C	A	rs11685032	GREB1	0.523318	1.07065	0.00824	1.05449	1.08704	8.80206	1.42e-18	17.8473	19.4238	0.884552	0	low	29	988490	++++++-+++-++?++++++++-++?+++++
W	META	2	11540277	T	C	rs35417544	GREB1	0.669322	1.0547	0.008209	1.03861	1.07104	6.78981	1.16e-11	10.9339	28.9306	0.521245	0	low	31	1063657	-+++++++-+-+++-++++++++++++++++
W	META	2	11540770	C	CAA		MIR4429/TRG-CCC7-1	0.67288	1.05478	0.008531	1.03806	1.07177	6.54179	6.29e-11	10.2015	25.5966	0.485443	0	low	27	968906	-+++++++-+-++??+++++++++++-++??
W	META	2	11540917	T	G	rs13021546	GREB1	0.687193	1.05377	0.008332	1.03744	1.07036	6.57327	5.09e-11	10.293	32.4334	0.257234	0.136693	low	29	1036180	-+++++++++-+++-+++++++??+++++++
W	META	2	11541312	G	A	rs1865574	GREB1	0.716749	1.05126	0.008486	1.03462	1.06815	6.14275	8.36e-10	9.078	27.4959	0.383699	0.0544053	low	27	1001115	-+++++??++-+++-++++--+??++-++++
W	META	2	11541442	C	T	rs4669744	GREB1	0.707153	1.0524	0.008664	1.03542	1.06966	6.15348	7.81e-10	9.10734	29.8911	0.228391	0.163631	low	26	940476	-+++++-?++-++??++++--+++++-++??
W	META	2	11541446	G	A	rs4669745	GREB1	0.642369	1.05605	0.009492	1.03744	1.07499	6.01355	1.87e-09	8.72873	28.8117	0.271864	0.132297	low	26	840735	-+++++-+-+-+???++++--+++++-++??
W	META	2	11541453	G	C	rs9789514	GREB1	0.708767	1.05313	0.008618	1.03624	1.0703	6.27492	3.61e-10	9.44262	28.0387	0.306075	0.108375	low	26	942928	-+++++??-+-+++?++++--+++++-++??
W	META	2	11541892	A	G	rs4669746	GREB1	0.691202	1.04992	0.008066	1.03411	1.06597	6.29307	3.21e-10	9.49328	35.6872	0.218497	0.159362	low	31	1063657	-+++++-+-+-+++-++++--+++++-++++
W	META	2	11542670	T	A	rs12620490	GREB1	0.70773	1.05478	0.008845	1.03744	1.07241	6.3079	2.92e-10	9.53477	26.0438	0.405265	0.0400778	low	26	814405	?????+-+-+-+++-++++--+++++-++++
W	META	2	11542948	G	T	rs10929754	GREB1	0.694905	1.04928	0.008072	1.03346	1.06534	6.2055	5.62e-10	9.25019	36.3269	0.197569	0.174166	low	31	1063657	-+++++-+---+++-++++--+++++-++++
W	META	2	11543198	A	G	rs7568108	GREB1	0.707449	1.05005	0.008285	1.03382	1.06655	6.14225	8.38e-10	9.07663	31.0484	0.314936	0.0981817	low	29	1036180	-+++++-+++-+++-++++--+??++-++++
W	META	2	11543297	T	G	rs7568223	GREB1	0.701994	1.04954	0.0083	1.03327	1.06606	6.06643	1.35e-09	8.87083	29.9888	0.314656	0.099665	low	28	1030754	-+++++-+-+-+++-++++--+??++?++++
W	META	2	11543324	C	T	rs7558961	GREB1	0.700082	1.05064	0.008115	1.03474	1.06679	6.34733	2.26e-10	9.64555	32.8725	0.328104	0.0873818	low	31	1063657	-+++++-+-+-+++-++++--+++++-++++
W	META	2	11543505	G	A	rs7609384	GREB1	0.700338	1.05019	0.008112	1.03429	1.06633	6.29167	3.24e-10	9.48936	32.2696	0.355094	0.0703338	low	31	1063657	-+++++-+-+-+++-++++--+++++-++++
W	META	2	11543772	A	C	rs12994182	GREB1	0.70673	1.05069	0.008131	1.03475	1.06687	6.34119	2.35e-10	9.62824	31.7404	0.379698	0.0548323	low	31	1063657	-+++++-+-+-+++-++++--+++++-++++
W	META	2	11543839	T	C	rs12994384	GREB1	0.619754	1.04795	0.007811	1.03264	1.06348	6.23696	4.6e-10	9.33715	26.6147	0.539294	0	low	29	1036180	-+++++-+++-+++++++---+??++-++++
W	META	2	11543881	G	C	rs11686574	GREB1	0.595144	1.05033	0.007854	1.03494	1.06596	6.51898	7.32e-11	10.1354	20.8057	0.893865	0	low	31	1063657	-+++++-+++-+++++++---++++++++++
W	META	2	11544189	T	C	rs4669747	GREB1	0.697122	1.05032	0.008145	1.03436	1.06653	6.2828	3.43e-10	9.46461	29.4483	0.49415	0	low	31	1063657	-+++++-+-+-+++-++++--+++++-++++
W	META	2	11544279	C	T	rs4668730	GREB1	0.697677	1.05041	0.008153	1.03443	1.06663	6.28759	3.33e-10	9.47799	29.5974	0.486405	0	low	31	1063657	-+++++-+-+-+++-++++--+++++-++++
W	META	2	11544358	G	A	rs11692588	GREB1	0.521686	1.06839	0.008282	1.05215	1.08487	8.46878	2.62e-17	16.5825	19.3816	0.885948	0	low	29	988490	-+++++-+-+-++?+++++++++++?+++++
W	META	2	11544726	T	C	rs4668731	GREB1	0.607534	1.04505	0.007639	1.03007	1.06023	5.98457	2.23e-09	8.65135	27.2518	0.610021	0	low	31	1063657	-+++++-+-+-+++++++---+++++-++++
W	META	2	11545432	G	A	rs12623299	GREB1	0.690075	1.04792	0.00807	1.03211	1.06398	6.03302	1.66e-09	8.7809	27.102	0.617911	0	low	31	1063657	-+++++-+-+-+++-++++--+++++-++++
W	META	2	11545568	C	A	rs12623350	GREB1	0.593024	1.0463	0.007742	1.03113	1.0617	6.073	1.29e-09	8.88856	25.2493	0.712826	0	low	31	1063657	-+++++-+++-+++++++---++++++++++
W	META	2	11545605	C	T	rs12624009	GREB1	0.593006	1.04619	0.007741	1.03102	1.06159	6.05872	1.41e-09	8.85003	25.2503	0.71278	0	low	31	1063657	-+++++-+++-+++++++---++++++++++
W	META	2	11546066	C	A	rs1814385	GREB1	0.593065	1.04637	0.007744	1.03119	1.06177	6.0794	1.24e-09	8.90585	25.5145	0.699661	0	low	31	1063657	-+++++-+++-+++++++---++++++++++
W	META	2	11546172	A	G	rs11692389	GREB1	0.582962	1.05031	0.007874	1.03488	1.06597	6.49958	8.33e-11	10.0794	19.9894	0.916816	0	low	31	1063657	-+++++++++-+++++++-++++++++++++
W	META	2	11546746	C	T	rs2082831	GREB1	0.615081	1.04554	0.007796	1.03026	1.06105	5.92839	3.15e-09	8.50237	23.4349	0.710981	0	low	29	1036180	-+++++-+-+-+++++++---+??++-++++
W	META	2	11547380	G	A	rs2043543	GREB1	0.613334	1.04545	0.007649	1.03046	1.06066	6.03098	1.68e-09	8.77543	24.7694	0.736159	0	low	31	1063657	-+++++-+-+-+++++++---+++++-++++
W	META	2	11552110	T	C	rs17600933	GREB1	0.563503	1.04705	0.008309	1.03077	1.0636	5.74907	9.21e-09	8.0358	22.1349	0.775006	0	low	29	988490	-+++-+--++-++?++++--+++++?+++++
W	META	2	11555034	G	A	rs79205511	GREB1	0.058722	0.913836	0.013691	0.887003	0.941482	-5.92561	3.2e-09	8.49505	51.6815	0.005914	0.438871	moderate	30	1035227	-+-----?+--+----+---------++-+-
W	META	2	11555930	C	G	rs4669750	GREB1	0.058754	0.913095	0.013678	0.886287	0.940715	-5.9797	2.3e-09	8.63837	51.9144	0.005572	0.441388	moderate	30	1035227	-+-----?+--+----+---------++-+-
W	META	2	11556680	T	C	rs16857629	GREB1	0.058829	0.912382	0.014084	0.884778	0.940847	-5.85003	5.05e-09	8.2968	33.1743	0.059464	0.336835	moderate	23	975215	-+----???--+----?--?--??--?+-+-
W	META	2	11558743	T	A	rs930310	GREB1	0.192816	0.947111	0.009138	0.929201	0.965367	-5.57857	2.48e-08	7.60477	34.9999	0.242643	0.142855	low	31	1063657	-+--+--------+--------++---++--
W	META	2	11559444	A	T	rs16857640	GREB1	0.05791	0.913533	0.013803	0.88648	0.941412	-5.89636	3.82e-09	8.41804	51.6362	0.005983	0.438378	moderate	30	1035227	-+-----?+--+----+---------++-+-
W	META	2	11562535	C	A	rs10929757	GREB1	0.513703	1.06603	0.008481	1.04941	1.08292	7.97479	1.6e-15	14.7953	22.8324	0.642412	0	low	27	961013	++++-++-++-++?++++++++??+?-++++
W	META	2	11562834	C	T	rs6432216	GREB1	0.187408	0.944269	0.009791	0.925079	0.963858	-5.47404	4.5e-08	7.34659	31.9068	0.323978	0.0911033	low	30	997577	----+--------+--------++-?-++--
W	META	2	11564158	A	G	rs76904731	GREB1	0.054966	0.912127	0.014214	0.884268	0.940864	-5.8117	6.35e-09	8.1972	33.795	0.112364	0.260245	moderate	26	1031122	-+----?-?--+----?--?--+---?--+-
W	META	2	11564710	T	G	rs1898003	GREB1	0.512161	1.06815	0.00831	1.05187	1.08469	8.41014	4.32e-17	16.3648	24.5319	0.545579	0	low	27	961013	++++-+-+++-++?++++++-+??+?-++++
W	META	2	11565598	G	A	rs6432218	GREB1	0.085854	0.918292	0.01333	0.892165	0.945184	-5.7882	7.3e-09	8.13645	39.2416	0.060224	0.311955	moderate	28	970100	++--+---+--+----------??-?+-+--
W	META	2	11567283	C	T	rs111423685	GREB1	0.092576	0.919126	0.012649	0.894333	0.944605	-6.04479	1.54e-09	8.81252	30.6063	0.384214	0.0524837	low	30	997577	----+---+--+----------+--?+----
W	META	2	11567345	A	G	rs147359087	GREB1	0.049299	0.890486	0.016098	0.858934	0.923196	-6.30177	3.04e-10	9.51763	19.8067	0.707715	0	low	25	965042	+-----?-?--+----?--?--+--??--+-
W	META	2	11570575	G	A	rs59563963	GREB1	0.052844	0.893106	0.01587	0.862	0.925335	-6.25042	4.22e-10	9.37447	24.9318	0.466203	0	low	26	935035	-+----??+--+----------??-?---+-
W	META	2	11571096	C	A	rs7565567	GREB1	0.0848	0.910224	0.013095	0.884558	0.936635	-6.44582	1.19e-10	9.92511	29.269	0.347979	0.077521	low	28	970100	+---+---+--------+----??-?--+--
W	META	2	11571737	A	G	rs149407229	GREB1	0.050115	0.889247	0.015974	0.857938	0.921698	-6.41878	1.42e-10	9.84795	17.2624	0.837256	0	low	25	965042	+-----?-?--+----?--?--+--??--+-
W	META	2	11571949	T	G	rs13028479	GREB1	0.491444	1.06355	0.008124	1.04762	1.07971	8.00454	1.26e-15	14.9	33.1915	0.228765	0.15641	low	29	988490	++++-+++++-++?++++-++++++?-++++
W	META	2	11571962	C	G	rs13429194	GREB1	0.084816	0.917706	0.012875	0.892471	0.943655	-6.03664	1.62e-09	8.79063	37.4898	0.134106	0.226457	low	30	997577	+---+---+-------------+--?--+--
W	META	2	11575416	G	A	rs13428862	GREB1	0.051308	0.889582	0.015375	0.859446	0.920774	-6.65426	2.95e-11	10.5304	18.9942	0.921437	0	low	30	997577	------+------------------?+--+-
W	META	2	11578465	T	C	rs1529868	GREB1	0.551526	1.05914	0.008261	1.04295	1.07558	7.31035	2.78e-13	12.5563	45.1871	0.007961	0.446745	moderate	26	947382	-++--+---+-++?-+--++++????-++--
W	META	2	11578732	C	T	rs7578132	GREB1	0.499632	1.06012	0.008177	1.04409	1.07639	7.51141	6.11e-14	13.2139	43.0099	0.013962	0.418738	moderate	26	959650	-+++-+-+++?++?-++++-++??+?-++++
W	META	2	11581409	G	T	rs11674184	GREB1	0.379787	0.934717	0.006887	0.921219	0.948412	-9.09704	9.85e-20	19.0066	63.5089	8.98e-05	0.574863	large	28	1027093	------+------?--+-++--??--+--++
W	META	2	11581886	G	C	rs10929759	GREB1	0.477103	0.943957	0.006627	0.930968	0.957126	-8.15899	3.55e-16	15.4495	52.6026	0.004666	0.448696	moderate	30	1035227	+---+--?------+-+---------+--+-
W	META	2	11581956	T	C	rs10200851	GREB1	0.508582	0.940239	0.006845	0.926822	0.95385	-8.40344	4.57e-17	16.3401	44.95	0.016459	0.399333	moderate	28	1007750	+--++-+?------+-------??--+----
W	META	2	11581976	T	A	rs10165819	GREB1	0.518824	0.939421	0.006749	0.926192	0.952839	-8.63668	6.11e-18	17.2137	43.5154	0.031011	0.35655	moderate	29	1028592	+--++-??+-----+-----------+----
W	META	2	11582062	CG	C	rs112777493	GREB1	0.392954	0.936377	0.007365	0.921942	0.951038	-8.29346	1.16e-16	15.9362	37.7626	0.027006	0.390932	moderate	24	736404	----+-++-----??++--++-----?????
W	META	2	11582342	A	G	rs11679605	GREB1	0.27449	0.948112	0.007874	0.932679	0.9638	-6.36352	2.04e-10	9.69122	43.9903	0.03678	0.340763	moderate	30	997577	----+-++--+---+++--++----?+--++
W	META	2	11582449	G	A	rs11674605	GREB1	0.512937	0.946393	0.006612	0.933433	0.959533	-7.83178	5.04e-15	14.2975	55.275	0.003304	0.457259	moderate	31	1063657	---++-++------+-+-++------+---+
W	META	2	11582895	T	C	rs7576826	GREB1	0.523424	0.941744	0.006865	0.92829	0.955394	-8.1751	3.11e-16	15.5074	47.9214	0.005517	0.457445	moderate	27	1001115	+--++-??------+---+---??--+---+
W	META	2	11582984	A	G	rs16857668	GREB1	0.353777	0.928446	0.007006	0.914714	0.942384	-9.76583	1.69e-22	21.7734	47.2541	0.00929	0.428621	moderate	28	1007750	----+--?--------+--++-??--+--+-
W	META	2	11583732	A	G	rs1865573	GREB1	0.359375	0.933643	0.006734	0.920444	0.947031	-9.45186	3.54e-21	20.4505	51.4269	0.008775	0.416647	moderate	31	1063657	----+-++--------+--++-----+--+-
W	META	2	11584349	G	A	rs9287734	GREB1	0.529389	0.938775	0.00672	0.925602	0.952134	-8.76346	2e-18	17.6984	52.3132	0.003529	0.464762	moderate	29	1028592	+--++-??+-----+---+-------+---+
W	META	2	11584454	T	G	rs9789525	GREB1	0.345271	0.931448	0.006989	0.91775	0.945351	-9.39452	6.12e-21	20.2135	42.0584	0.042813	0.334259	moderate	29	1036180	----+-----------+--++-??--+--++
W	META	2	11584558	G	A	rs9789414	GREB1	0.511348	0.938796	0.006713	0.925638	0.95214	-8.77051	1.88e-18	17.7255	50.5507	0.010864	0.406536	moderate	31	1063657	+--++---+-----+---+-------+---+
W	META	2	11584923	C	T	rs12468019	GREB1	0.521665	0.941442	0.006622	0.928464	0.954602	-8.51978	1.69e-17	16.7729	52.9592	0.005991	0.433526	moderate	31	1063657	---++--++-----+---+---+---+---+
W	META	2	11585115	A	G	rs12470971	GREB1	0.339119	0.930914	0.007275	0.916656	0.945395	-9.09044	1.05e-19	18.9802	41.1684	0.066568	0.295577	moderate	30	997577	----+-----------+--++----?+--+-
W	META	2	11586961	T	G	rs17529680	GREB1	0.271828	0.942324	0.007852	0.926934	0.957968	-7.07137	1.6e-12	11.7971	42.0389	0.042994	0.33395	moderate	29	990942	----+-?+--+---+++--++-+--?+--++
W	META	2	11587381	A	G	rs13394619	GREB1	0.532586	0.938784	0.006784	0.925488	0.952272	-8.67964	4.2e-18	17.3772	49.1236	0.003994	0.470723	moderate	27	1001115	---++-??+-+--++---+---??--+---+
W	META	2	11587862	C	G	rs4669752	GREB1	0.533051	0.938997	0.006708	0.925849	0.952333	-8.74847	2.29e-18	17.6407	51.0179	0.004968	0.451173	moderate	29	1028592	---++-??+-+--++---+---+---+---+
W	META	2	11587954	A	G	rs4669753	GREB1	0.340309	0.932902	0.007288	0.918618	0.947408	-8.82269	1.18e-18	17.9272	48.4187	0.013294	0.401058	moderate	30	997577	----+-+++-------+--++----?+--++
W	META	2	11587963	T	C	rs4669754	GREB1	0.364416	0.931561	0.006767	0.918298	0.945015	-9.69008	3.55e-22	21.4503	38.6456	0.133869	0.223715	low	31	1063657	----+-+---+----+----+-+---+----
W	META	2	11588255	C	T	rs6746291	GREB1	0.477872	0.94604	0.006974	0.932372	0.959909	-7.47068	8.33e-14	13.0793	55.1132	0.001647	0.491955	moderate	29	969147	---++--?+-+---+-+-+---+--?---++
W	META	2	11588262	C	T	rs59129126	GREB1	0.349128	0.930834	0.00729	0.916545	0.945346	-9.08098	1.14e-19	18.9425	43.23	0.033064	0.352302	moderate	29	969147	----+-+?--+-----+--++----?+--++
W	META	2	11589480	G	A	rs2358039	GREB1	0.289344	0.947343	0.007731	0.932191	0.962742	-6.5757	5.01e-11	10.3001	50.2004	0.008593	0.422315	moderate	30	997577	----+-++--+--++++--++-+--?+--++
W	META	2	11591648	G	T	rs2358040	GREB1	0.528422	0.937429	0.006834	0.924035	0.951018	-8.79961	1.45e-18	17.8378	49.3566	0.003749	0.473221	moderate	27	1001115	---++-??+-+--++-------??--+---+
W	META	2	11591720	C	T	rs2884374	GREB1	0.529776	0.937887	0.006725	0.924707	0.951255	-8.88073	7.03e-19	18.1528	51.1521	0.004797	0.452612	moderate	29	1028592	---++-??+-+--++-------+---+---+
W	META	2	11593362	T	G	rs57439315	GREB1	0.358072	0.93274	0.007297	0.918438	0.947265	-8.83189	1.09e-18	17.9629	41.1958	0.039435	0.344594	moderate	28	970100	----+-++--+----++--++-??-?+----
W	META	2	11593419	AACTC	A	rs10693974	GREB1	0.382144	0.930645	0.007277	0.916382	0.94513	-9.12184	7.84e-20	19.1057	38.845	0.038178	0.356417	moderate	26	902826	----+-++--+--??+---++----?+--??
W	META	2	11594189	C	T	rs9798272	GREB1	0.502433	0.946734	0.0069	0.933211	0.960453	-7.45702	9.24e-14	13.0343	49.2892	0.010761	0.411636	moderate	30	997577	----+-++--+---+-------+--?+---+
W	META	2	11594209	C	A	rs9678410	GREB1	0.525766	0.945048	0.007019	0.931291	0.959009	-7.55415	4.41e-14	13.3559	52.4624	0.004839	0.447224	moderate	30	997577	+--++-+++-+---++------+--?+---+
W	META	2	11594754	G	A	rs12993278	GREB1	0.499029	0.946707	0.006892	0.9332	0.96041	-7.46945	8.41e-14	13.0752	49.1975	0.011005	0.410539	moderate	30	997577	+---+-++--+---+-------+--?+---+
W	META	2	11594779	A	G	rs13016186	GREB1	0.487062	0.9481	0.006885	0.934607	0.961789	-7.28715	3.3e-13	12.4815	50.199	0.008596	0.422299	moderate	30	997577	+---+-++--+---+-+--------?----+
W	META	2	11594783	G	C	rs13017593	GREB1	0.487053	0.948088	0.006885	0.934595	0.961777	-7.28869	3.26e-13	12.4865	50.1781	0.008641	0.422059	moderate	30	997577	+---+-++--+---+-+--------?+---+
W	META	2	11594935	A	C	rs28689909	GREB1	0.359913	0.932604	0.0071	0.918689	0.94673	-9.0969	9.86e-20	19.006	41.3499	0.064166	0.298668	moderate	30	997577	----+-++--+----++--++----?+--+-
W	META	2	11594989	C	T	rs12473442	GREB1	0.496264	0.931232	0.007919	0.91571	0.947017	-8.30781	1.03e-16	15.9886	32.4504	0.027792	0.414491	moderate	20	635184	?????--++-+---?++-----??-?+--??
W	META	2	11595911	G	A	rs11679686	GREB1	0.509544	0.941902	0.007092	0.928001	0.956012	-7.88995	3.17e-15	14.4989	50.1591	0.006208	0.441777	moderate	29	988490	+--++-+++-+--?+++-----+--?+---+
W	META	2	11597103	T	C	rs55936089	GREB1	0.242104	0.95115	0.008432	0.934623	0.967969	-5.6002	2.19e-08	7.65876	40.8847	0.031873	0.364065	moderate	27	973496	----+--+--?--?+-+--++-+-??+--++
W	META	2	11599242	T	G	rs10929760	GREB1	0.348577	0.946161	0.007421	0.931616	0.960934	-7.00151	2.63e-12	11.5798	56.7673	0.001036	0.506758	large	29	988490	----+-++--+--?+-++-++----?+--+-
W	META	2	11602332	G	A	rs72772088	GREB1	0.34921	0.945191	0.007524	0.930444	0.960171	-7.02623	2.21e-12	11.6564	51.2084	0.002249	0.492271	moderate	27	961013	----+-++--+--?+-++-++-??-?+--+-
W	META	2	11602728	A	C	rs62118315	GREB1	0.277902	0.946416	0.007864	0.931001	0.962085	-6.57356	5.08e-11	10.2938	48.4704	0.009532	0.422328	moderate	29	988490	----+--+--+--?+++--++-+--?+--+-
W	META	2	11604447	A	G	rs7571803	GREB1	0.406548	1.05537	0.008046	1.0396	1.07138	7.01579	2.38e-12	11.624	38.3974	0.091113	0.270784	moderate	29	988490	+-++-++--+-++?+-++-++++++?-++++
W	META	2	11604568	T	C	rs746579	GREB1	0.283858	0.946281	0.007945	0.930709	0.962114	-6.52217	7.17e-11	10.1447	50.0962	0.003062	0.480999	moderate	27	963465	----+-?---+--++++--++-??-?+--+-
W	META	2	11605877	A	G	rs34532804	GREB1	0.40646	1.05937	0.008248	1.0432	1.07578	7.35021	2.06e-13	12.6853	29.3755	0.248526	0.14895	low	26	935035	+-++-+??-+-++++-++++++??+?-++-+
W	META	2	11606051	T	C	rs12615856	GREB1	0.404345	1.05821	0.008119	1.04229	1.07437	7.31822	2.62e-13	12.5817	29.1032	0.355913	0.0722665	low	28	962512	+-++-+??-+-++++-+++++++++?-++-+
W	META	2	11606845	C	T	rs7570566	GREB1	0.497219	1.04508	0.007971	1.02946	1.06094	5.73834	9.81e-09	8.00829	36.1248	0.069728	0.307954	moderate	26	904313	++++-++--+-+++?--+--++?++?-++??
W	META	2	11607834	C	T	rs12476152	GREB1	0.495947	1.04315	0.007767	1.02793	1.0586	5.63281	1.82e-08	7.74057	38.3977	0.071788	0.296833	moderate	28	970100	++++-++--+-++++--+--++??+?-++-+
W	META	2	11607911	A	G	rs12478958	GREB1	0.425513	1.05438	0.008007	1.03868	1.07031	6.9207	4.67e-12	11.331	37.7332	0.064101	0.310952	moderate	27	941670	++++-++?-+-++++--++-++??+?-++-+
W	META	2	11608280	C	T	rs12476319	GREB1	0.497186	1.04309	0.007672	1.02805	1.05834	5.69417	1.27e-08	7.89566	37.6584	0.105038	0.256474	moderate	29	989977	++++-++--+-++++--+--++?++?-++-+
W	META	2	11608459	A	C	rs4669755	GREB1	0.296789	0.949216	0.007684	0.934155	0.964519	-6.38708	1.75e-10	9.75788	49.9482	0.009148	0.419399	moderate	30	997577	----+-++--+--++++--++-+--?+--+-
W	META	2	11609975	G	A	rs3762581	GREB1	0.497679	1.04391	0.007705	1.02881	1.05923	5.78024	7.66e-09	8.11591	41.1238	0.052318	0.31913	moderate	29	989977	++++-++--+-++++-++--++?++?--+-+
W	META	2	11611327	G	C	rs10929761	GREB1	0.594141	1.05059	0.008457	1.03401	1.06743	6.08192	1.22e-09	8.91266	22.9041	0.737823	0	low	29	988490	--++-++++++++?+-++++-++-+?+++-+
W	META	2	11611506	G	A	rs3762576	GREB1	0.609683	1.04738	0.008297	1.03112	1.0639	5.79842	6.87e-09	8.16285	26.4307	0.549381	0	low	29	988490	--++-++-+++++?+-++++-++-+?+++-+
W	META	2	48957352	G	A	rs7577853	CTBP2P5/FSHR	0.619617	1.04231	0.007466	1.02767	1.05715	5.74409	9.48e-09	8.02303	26.6725	0.64041	0	low	31	1063657	-+-+-+++---++-+-+-++-+++++-++++
W	META	2	48958904	C	T	rs6545088	CTBP2P5/FSHR	0.440228	1.04121	0.007289	1.02693	1.0557	5.72935	1.03e-08	7.98532	20.2759	0.909159	0	low	31	1063657	++-+++++-+-++++-+-+++++++++++++
W	META	2	48966819	T	A	rs2300444	FSHR	0.524266	1.04339	0.007232	1.02921	1.05776	6.08559	1.2e-09	8.92262	12.9687	0.997108	0	low	31	1063657	++-+-+++---+++-+++++++++++-++++
W	META	2	48967370	A	G	rs2300441	FSHR	0.43764	1.04654	0.007256	1.03232	1.06096	6.51621	7.46e-11	10.1274	20.1819	0.91172	0	low	31	1063657	++++++++---++++-+-++++++++-++++
W	META	2	48967418	A	T	rs2300440	FSHR	0.511214	1.04493	0.007285	1.03066	1.05941	6.26162	3.93e-10	9.4056	15.5081	0.986536	0	low	31	1063657	-+-+-+++++-+++--+++++++++++++++
W	META	2	48967563	G	A	rs2300439	FSHR	0.522966	1.04329	0.00751	1.02857	1.05822	5.84507	5.2e-09	8.28388	20.1177	0.785946	0	low	27	1001115	++-+-+??++-+++--+-++++??++-++++
W	META	2	48974031	C	T	rs2284673	FSHR	0.590761	1.04051	0.007451	1.0259	1.05532	5.50608	3.76e-08	7.42523	26.1505	0.667427	0	low	31	1063657	++-+-+++-+-+++-++-+-++++++-++++
W	META	2	48990777	G	T	rs2072486	FSHR	0.443701	1.04338	0.007745	1.0282	1.05878	5.67887	1.39e-08	7.85684	19.4101	0.885007	0	low	29	988490	+--+++++---++?--+-+++++++?+++++
W	META	2	48994139	A	G	rs2349412	FSHR	0.7541	1.04755	0.008473	1.03094	1.06443	5.69749	1.25e-08	7.9041	31.9809	0.368417	0.0619399	low	31	1063657	++-+-+++++-+++-+++-+++++++-++++
W	META	2	48995733	C	G	rs6732220	FSHR	0.743273	1.04559	0.008293	1.02933	1.0621	5.57656	2.51e-08	7.59977	29.0294	0.516051	0	low	31	1063657	++-+-+++++-+++-++++++-++++-++++
W	META	2	49011210	G	C	rs4998052	FSHR	0.731784	1.04779	0.008614	1.03091	1.06495	5.63242	1.82e-08	7.73956	33.3483	0.185817	0.190364	low	28	977993	++-+-+++++-+++?++--+++++++-++??
W	META	2	49011334	C	T	rs4525743	FSHR	0.750791	1.05038	0.008709	1.03331	1.06773	5.87969	4.22e-09	8.37432	27.677	0.427765	0.0244622	low	28	977993	++-+-+++++-+++?++--+++++++-++??
W	META	2	49011619	A	T	rs4494797	FSHR	0.717341	1.04579	0.008393	1.02934	1.0625	5.53439	3.2e-08	7.49508	31.8475	0.374655	0.0580098	low	31	1063657	++-+-+++++-+++-++--+++++++-++++
W	META	2	49011809	G	A	rs6725098	FSHR	0.752616	1.04757	0.008431	1.03104	1.06436	5.72814	1.04e-08	7.98223	30.7097	0.429778	0.0231095	low	31	1063657	++-+-+++++-+++-++--+++++++-+++-
W	META	2	49012022	G	C	rs1922477	FSHR	0.751998	1.04794	0.008438	1.0314	1.06475	5.7692	8.18e-09	8.08748	31.8743	0.373397	0.0588022	low	31	1063657	++-+-+++++-+++-++--+++++++-++++
W	META	2	49014710	A	G	rs6708637	FSHR	0.547707	1.04403	0.007437	1.02945	1.05882	6.00657	1.95e-09	8.71007	37.4092	0.136044	0.22479	low	30	1054570	++-+++---+-++?-++---++++++--+++
W	META	2	49068836	C	G	rs62162086	FSHR	0.152362	1.05658	0.010025	1.03693	1.0766	5.7462	9.37e-09	8.02844	65.1217	0.000212	0.539324	large	31	1063657	-+--++++-+++++-+++-+++-+++++-++
W	META	2	49070623	G	T	rs62162087	FSHR	0.151996	1.05664	0.010035	1.03697	1.07669	5.74732	9.3e-09	8.03131	59.9314	0.000938	0.499428	moderate	31	1063657	-+--++++-+++++-+++-+++-+++++-++
W	META	2	49071564	C	G	rs57825020	FSHR	0.160094	1.05259	0.009792	1.0334	1.07214	5.45962	4.88e-08	7.31132	50.4307	0.011183	0.405124	moderate	31	1063657	++--++++++++++-+-+-+++++++++-++
W	META	2	49071625	A	G	rs57260003	FSHR	0.15103	1.05541	0.010056	1.0357	1.07549	5.60717	2.11e-08	7.6762	60.0541	0.000907	0.50045	large	31	1063657	-+--++++-+++++-+++-+++-+++++-++
W	META	2	49071787	G	A	rs60433531	FSHR	0.15092	1.0555	0.010055	1.03579	1.07558	5.61706	1.99e-08	7.70101	59.6092	0.001026	0.496722	moderate	31	1063657	-+--++++-+++++-+++-+++-+++++-++
W	META	2	49072494	G	A	rs11125207	FSHR	0.151074	1.05563	0.010056	1.03592	1.07572	5.63003	1.85e-08	7.73355	60.1281	0.000888	0.501065	large	31	1063657	-+--++++-+++++-+++-+++-+++++-++
W	META	2	49075439	T	TAAAC		MIR548BA	0.150307	1.05614	0.010436	1.03568	1.077	5.47383	4.51e-08	7.34607	49.4247	0.00368	0.473947	moderate	27	968906	-++-++++-++++??+++-+++-+++++-??
W	META	2	49085890	T	C	rs62162101	FSHR	0.154314	1.05492	0.010003	1.03531	1.07489	5.58559	2.39e-08	7.62227	58.8222	0.001276	0.489988	moderate	31	1063657	-+--++++-+++++-+++-+++-+++++-++
W	META	2	49089753	G	C	rs12614425	FSHR	0.159862	1.05651	0.009878	1.03715	1.07624	5.82598	5.83e-09	8.23424	62.597	0.000441	0.520744	large	31	1063657	-++-++++-+++++-+++-+++-+++++-++
W	META	2	49092263	C	T	rs11689334	FSHR	0.161238	1.05749	0.009848	1.03819	1.07715	5.94752	2.8e-09	8.55294	65.2172	0.000206	0.539999	large	31	1063657	-++-++++-+++++-+++-+++-+++++-++
W	META	2	49094988	C	G	rs2882224	FSHR	0.15908	1.05615	0.009902	1.03674	1.07592	5.7736	7.96e-09	8.09882	60.25	0.000859	0.502075	large	31	1063657	-++-++++-+++++-+++-+++-+++++-++
W	META	2	49095826	A	G	rs11688474	FSHR	0.158977	1.05671	0.009907	1.03729	1.07649	5.82888	5.73e-09	8.24177	59.8668	0.000955	0.498887	moderate	31	1063657	-++-++++-+++++-+++-+++-+++++-++
W	META	2	49096966	G	C	rs62162106	FSHR	0.159911	1.05654	0.009883	1.03717	1.07627	5.8257	5.84e-09	8.23351	60.4716	0.000807	0.503899	large	31	1063657	-++-++++-+++++-+++-+++-+++++-++
W	META	2	49098215	G	C	rs2134812	FSHR	0.16007	1.05638	0.009877	1.03702	1.0761	5.81182	6.35e-09	8.19751	62.1113	0.000507	0.516996	large	31	1063657	-++-++++-+++++-+++-+++-+++++-++
W	META	2	49099027	A	G	rs62162135	FSHR	0.159742	1.05676	0.009887	1.03738	1.0765	5.84582	5.18e-09	8.28584	61.7753	0.000558	0.514369	large	31	1063657	-++-++++-+++++-+++-+++-+++++-++
W	META	2	49100321	C	A	rs60745617	FSHR	0.162135	1.05514	0.0098	1.03593	1.0747	5.72567	1.06e-08	7.97591	64.6713	0.000242	0.536116	large	31	1063657	-++-++++-+++++-+++-+++-+++++-++
W	META	2	49102039	T	G	rs1504164	FSHR	0.157802	1.05455	0.009912	1.03513	1.07435	5.59891	2.21e-08	7.65553	59.9871	0.000924	0.499893	moderate	31	1063657	-++-++++-+++++-+++-+++-++++--++
W	META	2	49102040	T	C	rs1504165	FSHR	0.157733	1.05481	0.009917	1.03537	1.07461	5.62331	1.92e-08	7.71667	59.7496	0.000987	0.497904	moderate	31	1063657	-++-++++-+++++-+++-+++-++++--++
W	META	2	49118324	A	G	rs62162140	FSHR	0.179895	1.05065	0.0094	1.03223	1.06941	5.47424	4.5e-08	7.34706	58.9879	0.001219	0.491421	moderate	31	1063657	-++-++++-+++++-+++-+-+++++++-++
W	META	2	49142205	C	G	rs62162146	FSHR	0.163616	1.05272	0.009752	1.0336	1.07218	5.49546	3.99e-08	7.39912	55.6676	0.002981	0.461087	moderate	31	1063657	+++-++++-+++++-+++-+-+++++++-++
W	META	2	49144468	G	T	rs9789577	FSHR	0.156238	1.05747	0.00992	1.03803	1.07728	5.90237	3.68e-09	8.43384	48.0216	0.019727	0.375281	moderate	31	1063657	+++-+++--+++++-+++-+-++++++++++
W	META	2	49144484	C	A	rs9789669	FSHR	0.165391	1.05307	0.009662	1.03413	1.07235	5.5848	2.4e-08	7.62029	46.8481	0.025746	0.359633	moderate	31	1063657	+++-+++-++++++-+++---++++++-+++
W	META	2	49144627	C	T	rs9789581	FSHR	0.161543	1.05692	0.01014	1.03704	1.07718	5.71558	1.12e-08	7.95017	36.4916	0.082991	0.287508	moderate	27	968906	+++-+++++++++??+++---+++++++-??
W	META	2	49145174	C	T	rs17038347	FSHR	0.153803	1.05522	0.009945	1.03573	1.07508	5.65002	1.64e-08	7.7839	50.3935	0.011284	0.404685	moderate	31	1063657	+++-++++-+++++-+++-+-+-++++++++
W	META	2	49145761	C	T	rs11686783	FSHR	0.153138	1.05564	0.009967	1.0361	1.07554	5.68146	1.37e-08	7.86341	51.0909	0.009527	0.412811	moderate	31	1063657	+++-++++-+++++-+++-+-+-++++++++
W	META	2	67560216	G	T	rs4533457	LOC105374786	0.837317	0.947261	0.009183	0.929261	0.965608	-5.53556	3.18e-08	7.49798	36.2198	0.137085	0.226943	low	29	983946	+---++---++------+-+-+-+??++---
W	META	2	67572832	G	A	rs2861644	LINC02831	0.827972	0.947014	0.008928	0.929515	0.964842	-5.72132	1.08e-08	7.9648	27.048	0.515633	0	low	29	983946	----++-+--+------+-+-+-+??++---
W	META	2	67573206	A	T	rs2861645	LINC02831	0.836201	0.94768	0.009159	0.929728	0.965978	-5.50749	3.73e-08	7.42869	37.4409	0.109453	0.252154	moderate	29	983946	+---++++--+------+-+-+-+??++-+-
W	META	2	67575818	C	T	rs2902008	LOC105374786	0.835526	0.948124	0.009144	0.930202	0.966391	-5.47115	4.58e-08	7.3395	38.3378	0.092176	0.26965	moderate	29	983946	+---++++-++------+-+-+-+??++-+-
W	META	2	67593125	C	T	rs7425711	LOC105374786	0.835486	0.948045	0.009149	0.930113	0.966322	-5.47635	4.44e-08	7.35223	39.1361	0.078758	0.284549	moderate	29	983946	+---++++--+------+-+-+-+??++---
W	META	2	67601661	G	C	rs6546317	LOC105374786	0.835867	0.947838	0.009156	0.929892	0.96613	-5.49318	4.04e-08	7.39351	38.7727	0.084648	0.277843	moderate	29	983946	+---++++--+------+-+-+-+??++-+-
W	META	2	67603007	G	A	rs2861681	LOC105374786	0.836064	0.947732	0.009154	0.92979	0.966019	-5.50531	3.77e-08	7.42333	37.8778	0.100734	0.26078	moderate	29	983946	+---++++--+------+-+-+-+??++-+-
W	META	2	67603147	G	A	rs2902023	LOC105374786	0.836085	0.948028	0.009158	0.930079	0.966323	-5.47277	4.53e-08	7.34347	38.2914	0.093011	0.268765	moderate	29	983946	+---++++--+------+-+-+-+??++-+-
W	META	2	67613269	C	T	rs11900280	LOC105374786	0.836299	0.946541	0.009157	0.928593	0.964835	-5.62528	1.9e-08	7.72164	38.7363	0.085259	0.277163	moderate	29	983946	+---++++--+------+-+-+-+??++-+-
W	META	2	67614703	T	A	rs4671813	LOC105374786	0.835712	0.947709	0.009151	0.929772	0.965991	-5.50925	3.69e-08	7.43303	37.684	0.104528	0.256979	moderate	29	983946	+---++-+--+------+-+-+-+??++-+-
W	META	2	67614723	G	A	rs4671192	LOC105374786	0.845015	0.943756	0.009498	0.92514	0.962746	-5.69519	1.26e-08	7.89826	34.865	0.114599	0.254267	moderate	27	948881	+---++??--+------+-+-+-+??++---
W	META	2	67615292	G	A	rs2902025	LOC105374786	0.83561	0.947149	0.009142	0.929231	0.965413	-5.57217	2.58e-08	7.58883	36.3114	0.134839	0.228891	low	29	983946	+---++-+--+------+-+-+-+??++---
W	META	2	67617889	C	A	rs6746394	LOC105374786	0.836058	0.947443	0.009162	0.929485	0.965748	-5.52977	3.28e-08	7.48367	40.4412	0.060373	0.307637	moderate	29	983946	+-+-++++--+------+-+-+-+??++-+-
W	META	2	67618607	G	A	rs2861694	LOC105374786	0.719899	0.943907	0.007291	0.929616	0.958418	-7.41645	1.26e-13	12.9012	37.9891	0.150029	0.2103	low	31	1063657	--+-+-----+--------+--++--++-+-
W	META	2	67623488	C	A	rs4410279	LOC105374786	0.83516	0.947839	0.009152	0.929901	0.966124	-5.49529	3.99e-08	7.3987	40.8399	0.055548	0.314395	moderate	29	983946	+---++++--+------+-+-+-+??++---
W	META	2	67624689	C	A	rs6546320	LOC105374786	0.835947	0.947341	0.009163	0.929381	0.965647	-5.53975	3.1e-08	7.50835	39.993	0.066223	0.299877	moderate	29	983946	+---++++--+------+-+-+-+??++-+-
W	META	2	67625121	C	T	rs6546322	LOC105374786	0.836017	0.947996	0.009172	0.930019	0.96632	-5.46734	4.68e-08	7.33019	41.2191	0.051272	0.320702	moderate	29	983946	+---++++--+------+-+-+-+??++-+-
W	META	2	67628848	G	T	rs2861701	LOC105374786	0.834047	0.947557	0.009137	0.929648	0.965812	-5.53313	3.22e-08	7.49198	39.1721	0.078194	0.285206	moderate	29	983946	+---++++--+------+-+-+-+??++---
W	META	2	67629308	C	G	rs2902026	LOC105374786	0.717627	0.942939	0.007251	0.928728	0.957368	-7.58296	3.53e-14	13.4521	37.9274	0.151624	0.209014	low	31	1063657	+-+-+-----+--------+--++--++-+-
W	META	2	67629358	C	A	rs6546324	LOC105374786	0.717906	0.94247	0.007249	0.928262	0.956896	-7.645	2.19e-14	13.6604	39.0935	0.123648	0.232609	low	31	1063657	+-+-+-----+--------+--++--++-+-
W	META	2	67631534	C	T	rs6710685	LOC105374786	0.72095	0.943696	0.007548	0.928903	0.958725	-7.18867	6.81e-13	12.1667	30.3782	0.25224	0.144123	low	27	968906	+-+-+-+-+-+--??-------++--++-??
W	META	2	67633921	C	T	rs2861703	LOC105374786	0.833866	0.946237	0.009105	0.928393	0.964425	-5.68906	1.31e-08	7.88269	35.1116	0.166641	0.202543	low	29	983946	+---+++-+-+------+---+-+??++-+-
W	META	2	67637126	G	T	rs980227	LOC105374786	0.834339	0.947694	0.009156	0.929749	0.965985	-5.50809	3.71e-08	7.43017	38.6291	0.087076	0.275158	moderate	29	983946	+---++++--+------+-+-+-+??++-+-
W	META	2	67637543	T	C	rs4141819	LOC105374786	0.722328	0.94162	0.007451	0.927015	0.956455	-7.54227	4.83e-14	13.3164	40.7009	0.05719	0.312055	moderate	29	1026140	+-+-+--?+-+--?--------++--++-+-
W	META	2	67637612	C	A	rs1430792	LOC105374786	0.833845	0.947233	0.009118	0.929363	0.965447	-5.57861	2.48e-08	7.60487	35.7859	0.14813	0.21757	low	29	983946	+---+++++-+------+---+-+??++-+-
W	META	2	67637780	G	T	rs1430790	LOC105374786	0.833771	0.94753	0.009121	0.929653	0.96575	-5.54631	2.99e-08	7.52461	36.0077	0.142402	0.222389	low	29	983946	+---+++++-+------+---+-+??++-+-
W	META	2	67638276	T	C	rs11126143	LOC105374786	0.663338	0.949899	0.007306	0.935578	0.964439	-6.63184	3.43e-11	10.4644	28.8924	0.418001	0.0308871	low	29	988490	--+-------+--?-----+--++-?++-+-
W	META	2	67641280	T	C	rs1430788	LOC105374786	0.720327	0.940055	0.007447	0.925459	0.954881	-7.74283	1.02e-14	13.9922	30.799	0.279472	0.123348	low	28	1027093	+-+-+---+-+--?--------??--++-+-
W	META	2	67641348	C	A	rs4619594	LOC105374786	0.671126	0.950818	0.007325	0.936461	0.965395	-6.49668	8.49e-11	10.0711	31.588	0.2916	0.113586	low	29	988490	--+-+-----+--?--------++-?-+-+-
W	META	2	67641366	T	A	rs1430787	LOC105374786	0.720173	0.944401	0.007348	0.93	0.959026	-7.29626	3.08e-13	12.5109	39.4328	0.093648	0.264571	moderate	30	1054570	+-+-+-+-+-+--?--------++--++-+-
W	META	2	67641624	C	T	rs1023692	LOC105374786	0.770911	0.941957	0.007782	0.926705	0.95746	-7.17946	7.29e-13	12.1375	37.7808	0.127289	0.232414	low	30	1054570	+-+---+-+-+--?--------++--+--+-
W	META	2	67642206	C	T	rs9309402	LOC105374786	0.820092	0.942328	0.009554	0.923601	0.961434	-5.80022	6.8e-09	8.16749	36.3936	0.084665	0.285588	moderate	27	968224	+---++?---+--?---+-+-+-+??++---
W	META	2	67642632	C	A	rs7595894	LOC105374786	0.834883	0.945737	0.009219	0.927668	0.964158	-5.6685	1.48e-08	7.83059	32.4989	0.21411	0.169203	low	28	974859	+---+++-+-+--?---+---+-+??++-+-
W	META	2	70875169	C	T	rs11374669	CD207/LINC01143	0.033262	1.46776	0.093676	1.28415	1.67761	5.62811	1.87e-08	7.72873	15.111	0.019411	0.602938	large	7	47359	??????+?+???????+??+??+???+??+?
W	META	2	217550293	T	TA		LOC124907981/LOC100533848	0.271521	1.04801	0.008436	1.03147	1.06481	5.77921	7.7e-09	8.11327	34.931	0.113149	0.255676	moderate	27	968906	---+-+++-++++??--+++-++++++-+??
W	META	2	217551599	C	T	rs34681466	DIRC3	0.266228	1.04489	0.008112	1.029	1.06104	5.61367	2.03e-08	7.69249	41.1308	0.084755	0.27062	moderate	31	1063657	-+-+-++++++++-+-++++-+-++++-+++
W	META	2	217553410	T	C	rs16857849	DIRC3	0.256886	1.04636	0.008219	1.03025	1.06272	5.72448	1.06e-08	7.97288	43.7154	0.0506	0.313743	moderate	31	1063657	-+-+-++++++++-+-++++-+-++++-+++
W	META	2	217553627	G	A	rs16857851	DIRC3	0.259312	1.04694	0.008349	1.03058	1.06357	5.70695	1.18e-08	7.92816	45.3875	0.020148	0.383091	moderate	29	1036180	---+-++++++++-+-++++-+??+++-+++
W	META	2	217553717	A	G	rs67436597	DIRC3	0.259608	1.05036	0.008673	1.03337	1.06764	5.90254	3.68e-09	8.43426	43.7701	0.011505	0.428834	moderate	26	950516	---+-++++++++-?--+++-+??+++-+??
W	META	2	217555754	C	T	rs16857862	DIRC3	0.261005	1.04532	0.008167	1.02932	1.06158	5.63035	1.84e-08	7.73437	47.3428	0.023032	0.366323	moderate	31	1063657	-+-+-++++++++-+-++++-+-++++-+++
W	META	2	217555869	T	A	rs35027447	DIRC3	0.252621	1.045	0.008269	1.02879	1.06146	5.51977	3.48e-08	7.45897	57.0035	0.00209	0.473717	moderate	31	1063657	++-+-+++-++++-+-++++-+-++++-+-+
W	META	2	217559682	G	GTC		LOC124907981/LOC100533848	0.247652	1.04974	0.008761	1.03256	1.06719	5.76819	8.22e-09	8.0849	39.6347	0.042351	0.344009	moderate	27	968906	---+-++++++++??--+++-++++++-+??
W	META	2	217560579	T	C	rs2373081	DIRC3	0.241337	1.04647	0.00847	1.02987	1.06334	5.5676	2.65e-08	7.57747	47.3123	0.023191	0.365915	moderate	31	1063657	---+-++++++++-+-++++-+-++++-+-+
W	META	2	217567119	C	T	rs11683989	DIRC3	0.258182	1.04578	0.008274	1.02956	1.06225	5.61317	2.04e-08	7.69123	38.9365	0.127157	0.229515	low	31	1063657	-+-+-++++++++-+-++++-+-++++-+++
W	META	3	127996290	G	A	rs1549874	KBTBD12/LOC102723759	0.235522	1.04995	0.008916	1.03248	1.06772	5.69229	1.29e-08	7.89089	25.5376	0.698506	0	low	31	1063657	++-+++++-++++++--+++++-+++-++-+
W	META	3	127997068	A	T	rs6795314	KBTBD12/LOC102723759	0.236693	1.05035	0.00892	1.03286	1.06812	5.73577	9.96e-09	8.00173	25.5798	0.696393	0	low	31	1063657	++-+++++-++++++--+++++-+++-++-+
W	META	3	127997419	A	G	rs4857832	KBTBD12/LOC102723759	0.234749	1.05015	0.008907	1.03269	1.0679	5.72107	1.09e-08	7.96417	25.4435	0.703208	0	low	31	1063657	++-++++++++++++-++++++-+++-++-+
W	META	3	127997742	G	A	rs9870753	KBTBD12/LOC102723759	0.236026	1.0507	0.008895	1.03326	1.06843	5.79287	7.1e-09	8.1485	26.2608	0.661753	0	low	31	1063657	++-+++++-++++++--+++++-+++-++-+
W	META	3	127998859	C	T	rs6439104	KBTBD12/LOC102723759	0.237183	1.05043	0.008877	1.03303	1.06812	5.77333	7.98e-09	8.09811	26.2937	0.660057	0	low	31	1063657	++-+++++-++++++--+++++-+++-++-+
W	META	3	128000815	G	A	rs67986238	KBTBD12/LOC102723759	0.235772	1.04897	0.008883	1.03157	1.06668	5.59936	2.2e-08	7.65666	24.9665	0.726657	0	low	31	1063657	++-+++++-++++++--+++++-+++-++-+
W	META	3	128001884	C	T	rs1469660	KBTBD12/LOC102723759	0.235758	1.049	0.008883	1.03159	1.06671	5.60287	2.16e-08	7.66545	25.1378	0.71831	0	low	31	1063657	++-+++++-++++++--+++++-+++-++-+
W	META	3	128001897	T	C	rs1469659	KBTBD12/LOC102723759	0.235731	1.04895	0.008882	1.03154	1.06665	5.59659	2.24e-08	7.64974	25.0613	0.722047	0	low	31	1063657	++-+++++-++++++--+++++-+++-++-+
W	META	3	128002198	T	G	rs6781473	KBTBD12/LOC102723759	0.236026	1.05171	0.008961	1.03415	1.06958	5.86803	4.53e-09	8.34379	21.497	0.804028	0	low	29	1036180	++-+++++-++++++--+++++??++-++-+
W	META	3	128002399	T	C	rs9859280	KBTBD12/LOC102723759	0.236274	1.04981	0.008779	1.03261	1.06731	5.76542	8.36e-09	8.07776	25.7452	0.688072	0	low	31	1063657	++-+++++-++++++--+++++-+++-++-+
W	META	3	128002490	A	T	rs58170120	KBTBD12/LOC102723759	0.23482	1.0507	0.008811	1.03343	1.06826	5.84937	5.07e-09	8.29509	24.9969	0.725182	0	low	31	1063657	++-+++++-++++++--+++++-+++-++-+
W	META	3	128002532	C	T	rs28520291	KBTBD12/LOC102723759	0.23628	1.05005	0.008785	1.03284	1.06756	5.7903	7.21e-09	8.14186	25.6054	0.695113	0	low	31	1063657	++-+++++-++++++--+++++-+++-++-+
W	META	3	128002592	T	C	rs28636854	KBTBD12/LOC102723759	0.236037	1.04919	0.008798	1.03195	1.06672	5.67976	1.38e-08	7.8591	25.4333	0.703711	0	low	31	1063657	++-+++++-++++++--+++++-+++-++-+
W	META	3	128002625	A	G	rs11924834	KBTBD12/LOC102723759	0.235835	1.0501	0.008814	1.03282	1.06766	5.77558	7.87e-09	8.1039	26.1624	0.666818	0	low	31	1063657	++-+++++-++++++--+++++-+++-++-+
W	META	3	128002665	A	G	rs11924838	KBTBD12/LOC102723759	0.236036	1.04961	0.008797	1.03236	1.06714	5.72896	1.04e-08	7.9843	25.5562	0.697576	0	low	31	1063657	++-+++++-++++++--+++++-+++-++-+
W	META	3	128002700	T	A	rs11917022	KBTBD12/LOC102723759	0.236166	1.05012	0.008787	1.03289	1.06763	5.79597	6.97e-09	8.15651	25.9654	0.676895	0	low	31	1063657	++-+++++-++++++--+++++-+++-++-+
W	META	3	128002760	C	G	rs11924866	KBTBD12/LOC102723759	0.236242	1.05	0.008782	1.03279	1.0675	5.78527	7.43e-09	8.12889	25.7088	0.68991	0	low	31	1063657	++-+++++-++++++--+++++-+++-++-+
W	META	3	128003016	A	G	rs10433341	KBTBD12/LOC102723759	0.236362	1.0498	0.008777	1.0326	1.06729	5.76523	8.37e-09	8.07727	25.8754	0.681478	0	low	31	1063657	++-++++--++++++--+++++-+++-++-+
W	META	3	128004165	A	G	rs7633480	KBTBD12/LOC102723759	0.236237	1.0498	0.008779	1.03259	1.0673	5.76385	8.44e-09	8.07373	25.8454	0.683	0	low	31	1063657	++-+++++-++++++--+++++-+++-++-+
W	META	3	128004174	C	T	rs7645109	KBTBD12/LOC102723759	0.236223	1.04992	0.00878	1.03271	1.06741	5.77718	7.8e-09	8.10804	25.7912	0.685744	0	low	31	1063657	++-+++++-++++++--+++++-+++-++-+
W	META	3	128004354	G	A	rs7611426	KBTBD12/LOC102723759	0.23536	1.05028	0.008784	1.03306	1.06778	5.81748	6.13e-09	8.2122	25.3563	0.707539	0	low	31	1063657	++-++++++++++++-++++++-+++-++-+
W	META	3	128004390	T	C	rs67464627	KBTBD12/LOC102723759	0.235422	1.05039	0.008784	1.03317	1.06789	5.8298	5.7e-09	8.24417	25.4182	0.704464	0	low	31	1063657	++-++++++++++++-++++++-+++-++-+
W	META	3	128005302	G	A	rs6767360	KBTBD12/LOC102723759	0.23632	1.04993	0.008774	1.03273	1.06741	5.78228	7.57e-09	8.12117	25.7892	0.685846	0	low	31	1063657	++-++++++++++++--+++++-+++-++-+
W	META	3	128006004	TG	T	rs147060412	KBTBD12/LOC102723759	0.13376	1.06614	0.01104	1.0445	1.08823	6.12182	9.53e-10	9.02094	23.9242	0.580298	0	low	27	968906	++-++--+-++++??--++--+-+++-++??
W	META	3	128007794	G	A	rs6777095	KBTBD12/LOC102723759	0.848732	0.944614	0.009058	0.92686	0.962708	-5.88603	4.07e-09	8.39092	32.6018	0.34008	0.0798058	low	31	1063657	--+--++-++-----++-----+---+--+-
W	META	3	128007894	G	A	rs6777197	KBTBD12/LOC102723759	0.835579	0.939679	0.009564	0.920934	0.958805	-6.05201	1.47e-09	8.83194	28.9502	0.36332	0.067363	low	28	1029545	--+--+?-++-----++---+-??--+--+-
W	META	3	128008153	C	A	rs6777484	KBTBD12/LOC102723759	0.845565	0.942749	0.010031	0.923088	0.96283	-5.48258	4.29e-08	7.3675	20.4934	0.552206	0	low	23	728741	?????++-++----?++-----+---+--??
W	META	3	128008607	C	T	rs6766665	KBTBD12/LOC102723759	0.848567	0.943977	0.009041	0.926257	0.962036	-5.96323	2.54e-09	8.5946	32.7269	0.334514	0.0833241	low	31	1063657	--+--++-++-----++-----+---+--+-
W	META	3	128011923	C	T	rs9824657	KBTBD12/LOC102723759	0.848109	0.944515	0.009032	0.926813	0.962555	-5.91359	3.44e-09	8.46336	31.0261	0.414123	0.0330732	low	31	1063657	--+--++--+-----++--++-+---+--+-
W	META	3	128012830	T	C	rs9809866	KBTBD12/LOC102723759	0.847593	0.944104	0.009018	0.926429	0.962115	-5.96547	2.51e-09	8.60057	32.8895	0.327356	0.0878558	low	31	1063657	--+--++-++-----++--++-+---+--+-
W	META	3	128014226	G	A	rs4474992	KBTBD12/LOC102723759	0.847658	0.944131	0.008995	0.9265	0.962097	-5.97759	2.33e-09	8.63278	33.1595	0.315662	0.095282	low	31	1063657	--+--++-++-----++--+--+---+--+-
W	META	3	128014248	G	A	rs4602341	KBTBD12/LOC102723759	0.852397	0.942282	0.009126	0.924394	0.960515	-6.07993	1.24e-09	8.90728	37.9772	0.150336	0.210052	low	31	1063657	+-+--++--+-----++--++-+------+-
W	META	3	128028998	G	A	rs6764517	KBTBD12/LOC102723759	0.848656	0.944754	0.009006	0.927103	0.962742	-5.90591	3.6e-09	8.44314	31.7962	0.377066	0.0564904	low	31	1063657	--+--++-++-----++-----+-+-+--+-
W	META	3	128036873	A	C	rs1987633	LOC102723759	0.844763	0.94638	0.008947	0.928844	0.964246	-5.7756	7.87e-09	8.10395	32.9788	0.323465	0.0903236	low	31	1063657	--+--++-++-----++-----+---+--+-
W	META	3	128038579	G	A	rs2217629	LOC102723759	0.848033	0.945567	0.009024	0.92788	0.963592	-5.80948	6.44e-09	8.19145	33.3259	0.308575	0.099799	low	31	1063657	--+--++-++-----++-----+---+--+-
W	META	3	128040371	A	T	rs1469658	LOC102723759	0.84564	0.946316	0.008963	0.928748	0.964215	-5.77164	8.06e-09	8.09376	32.6729	0.33691	0.081809	low	31	1063657	--+--++-++-----++-----+---+--+-
W	META	3	128040825	T	C	rs1469657	LOC102723759	0.845584	0.946251	0.008962	0.928687	0.964148	-5.77919	7.71e-09	8.11322	32.4908	0.345062	0.0766605	low	31	1063657	--+--++-++-----++-----+---+--+-
W	META	3	128044411	C	T	rs4857834	LOC102723759	0.845141	0.946503	0.008946	0.928969	0.964367	-5.76332	8.47e-09	8.07237	30.724	0.429062	0.0235661	low	31	1063657	--+--++-++-----++-----+---+--+-
W	META	3	128061239	A	G	rs759945	SEC61A1	0.846556	0.944828	0.008946	0.927294	0.962693	-5.93824	2.96e-09	8.52841	34.4151	0.264543	0.12829	low	31	1063657	--+--++-++-----++-----+-+-+--+-
W	META	3	128062894	C	G	rs4857864	SEC61A1	0.844995	0.945849	0.008929	0.928348	0.96368	-5.8426	5.28e-09	8.27746	30.9718	0.416796	0.031376	low	31	1063657	--+--++-++-----++-----+-+-+--+-
W	META	3	128063584	C	G	rs9864797	SEC61A1	0.848907	0.944299	0.009031	0.926597	0.962338	-5.93627	3e-09	8.52318	33.6036	0.296956	0.107239	low	31	1063657	--+--++--+-----++--+--+------+-
W	META	3	128064599	G	A	rs6764003	SEC61A1	0.846019	0.944674	0.008947	0.927137	0.962542	-5.95335	2.7e-09	8.56839	32.004	0.367341	0.0626174	low	31	1063657	--+--++-++-----++-----+-+-+--+-
W	META	3	128071701	A	G	rs10934848	RUVBL1	0.845686	0.944627	0.00894	0.927105	0.962481	-5.9632	2.54e-09	8.59452	36.0822	0.205399	0.168565	low	31	1063657	--+--++-++-----++-----+-+-+--+-
W	META	3	128071763	A	G	rs2241688	RUVBL1	0.845573	0.944908	0.008939	0.927388	0.962759	-5.93451	3.03e-09	8.51855	36.7958	0.183169	0.184689	low	31	1063657	--+--++-++-----++-----+-+-+--+-
W	META	3	128072865	C	T	rs7612065	RUVBL1	0.844575	0.946283	0.008919	0.928802	0.964094	-5.80352	6.67e-09	8.17602	33.3359	0.308151	0.10007	low	31	1063657	--+--++-++-----++-----+-+-+--+-
W	META	3	128080826	T	G	rs1554534	RUVBL1	0.845884	0.944567	0.008946	0.927033	0.962432	-5.96559	2.51e-09	8.60087	35.8539	0.2129	0.163271	low	31	1063657	--+--++-++-----++-----+---+--+-
W	META	3	128088271	A	G	rs6439112	RUVBL1	0.844345	0.943192	0.009194	0.925171	0.961563	-5.94237	2.89e-09	8.53933	24.4649	0.549401	0	low	27	968906	--+--++-++---??++-----+---+--??
W	META	3	128089659	G	C	rs7355887	RUVBL1	0.737301	0.953548	0.007504	0.93884	0.968486	-5.99748	2.06e-09	8.68579	20.05	0.915233	0	low	31	1063657	--+--+---+-+--++-----------+---
W	META	3	128089972	G	A	rs9855015	RUVBL1	0.852208	0.946467	0.009087	0.928656	0.964619	-5.67646	1.41e-08	7.85074	31.8709	0.373557	0.0587014	low	31	1063657	--+--++-++-+---++-++--+---+--+-
W	META	3	128096632	C	T	rs4058156	RUVBL1	0.849881	0.942847	0.00904	0.925128	0.960906	-6.07987	1.24e-09	8.90712	35.7091	0.217757	0.159877	low	31	1063657	--+--++--+-----++--+--+------+-
W	META	3	128097729	G	A	rs6439113	RUVBL1	0.846798	0.943355	0.008953	0.925808	0.961236	-6.08698	1.18e-09	8.92636	34.3981	0.265197	0.127859	low	31	1063657	--+--++-++-----++-----+---+--+-
W	META	3	128098665	T	C	rs7632756	RUVBL1	0.735696	0.955053	0.007499	0.940355	0.969981	-5.8117	6.35e-09	8.1972	22.2734	0.843915	0	low	31	1063657	--+--+---+-+--+++--+-------+---
W	META	3	128100219	C	G	rs4857866	RUVBL1	0.737381	0.953821	0.007501	0.93912	0.968752	-5.96595	2.5e-09	8.60184	21.0226	0.887179	0	low	31	1063657	--+--+---+-+--+++----------+---
W	META	3	128100308	C	T	rs4857867	RUVBL1	0.845131	0.944236	0.00891	0.926772	0.962028	-6.02435	1.75e-09	8.75765	30.1855	0.456184	0.00614494	low	31	1063657	--+--++-++-----++-----+---+--+-
W	META	3	128103477	C	T	rs7641133	RUVBL1	0.737671	0.953583	0.007503	0.938876	0.96852	-5.99368	2.11e-09	8.67563	20.9234	0.890269	0	low	31	1063657	--+--+---+-+--+++----------+---
W	META	3	128105174	G	A	rs9835383	RUVBL1	0.846852	0.943654	0.008955	0.926102	0.961538	-6.05442	1.45e-09	8.83844	33.7214	0.292108	0.110357	low	31	1063657	--+--++-++-----++-----+---+--+-
W	META	3	128107775	T	C	rs11924142	RUVBL1	0.784253	0.947831	0.008388	0.931391	0.964561	-6.00189	2.01e-09	8.69756	24.9632	0.680154	0	low	30	1035227	--+----?-+-+---++--+--+---+--+-
W	META	3	128114850	CCT	C	rs10670601	RUVBL1	0.845151	0.941275	0.009339	0.922971	0.959943	-6.04025	1.58e-09	8.80031	25.4056	0.383994	0.0553278	low	25	941429	--+--++-++---??++-----??--+--??
W	META	3	128116786	G	A	rs6788879	RUVBL1	0.84498	0.944227	0.008899	0.926786	0.961997	-6.03283	1.66e-09	8.7804	30.6063	0.434939	0.019811	low	31	1063657	--+--++-++-----++-----+---+--+-
W	META	3	128116960	T	C	rs6439115	RUVBL1	0.844962	0.944577	0.008903	0.927128	0.962355	-5.99343	2.11e-09	8.67496	30.8707	0.421782	0.0282055	low	31	1063657	--+--++-++-----++-----+---+--+-
W	META	3	128117444	T	C	rs4857836	RUVBL1	0.736129	0.954827	0.007502	0.940124	0.96976	-5.83823	5.42e-09	8.26608	22.2482	0.844865	0	low	31	1063657	--+--+---+-+--+++--+-------+---
W	META	3	128117476	G	A	rs4857837	RUVBL1	0.737477	0.95353	0.007499	0.938831	0.968459	-6.0035	1.99e-09	8.70186	20.5135	0.902481	0	low	31	1063657	--+--+---+-+--+++----------+---
W	META	3	128118605	G	GC		RUVBL1-AS1/LOC123038172	0.628775	0.954974	0.007271	0.940723	0.96944	-6.00605	1.96e-09	8.70866	20.8106	0.751675	0	low	27	968906	--+---+--+-+-??+--+---+----+-??
W	META	3	128120156	A	G	rs9821568	RUVBL1	0.845717	0.944299	0.008921	0.926813	0.962114	-6.01003	1.91e-09	8.71932	29.0901	0.512867	0	low	31	1063657	--+--++-++-----++-----+---+--+-
W	META	3	128126858	T	C	rs2811475	RUVBL1	0.845038	0.944063	0.008899	0.926621	0.961833	-6.05012	1.49e-09	8.82686	30.702	0.43016	0.0228656	low	31	1063657	--+--++-++-----++-----+---+--+-
W	META	3	128134630	A	T	rs4857868	RUVBL1	0.843176	0.944344	0.009181	0.92635	0.962687	-5.83417	5.55e-09	8.25552	28.0097	0.35798	0.0717508	low	27	968906	--+--++-++---??++-----+---+--??
W	META	3	128135841	A	G	rs2811471	RUVBL1	0.845445	0.943992	0.008907	0.926534	0.961778	-6.0521	1.47e-09	8.8322	30.9907	0.415866	0.0319664	low	31	1063657	--+--++-++-----++-----+---+--+-
W	META	3	128137730	A	T	rs6414310	RUVBL1	0.732113	0.956097	0.007488	0.941419	0.971003	-5.68806	1.32e-08	7.88014	25.2827	0.711182	0	low	31	1063657	--+--++--+-+--+++--+-------+---
W	META	3	128142979	A	C	rs2955093	RUVBL1	0.14515	1.05967	0.010211	1.03966	1.08007	5.9582	2.62e-09	8.58126	31.1493	0.408096	0.0368951	low	31	1063657	++-++-+++++++++--++-++-+++-++-+
W	META	3	128148121	C	CT		RNU6-823P/EEFSEC	0.141948	1.06601	0.010789	1.04486	1.08759	6.2529	4.16e-10	9.38138	24.6667	0.537901	0	low	27	968906	++-++-+++-+++??--+++++-+++-++??
W	META	3	128148554	A	G	rs67451924	RUVBL1	0.251142	1.04676	0.00834	1.03042	1.06337	5.69153	1.29e-08	7.88896	22.7931	0.823671	0	low	31	1063657	++-++--++-+-++---++-+++++++-+++
W	META	3	128148749	G	T	rs73192977	RUVBL1	0.14333	1.06088	0.010274	1.04074	1.0814	6.04385	1.55e-09	8.81001	29.5689	0.487881	0	low	31	1063657	++-++-+++-+++++--++-++-+++-++-+
W	META	3	128150322	A	G	rs4857870	RUVBL1	0.143272	1.06073	0.010274	1.04059	1.08125	6.0285	1.7e-09	8.76878	29.4488	0.494125	0	low	31	1063657	++-++-+++-+++++--++-++-+++-++-+
W	META	3	128152086	G	C	rs10934849	RUVBL1	0.143432	1.06113	0.010273	1.041	1.08166	6.07044	1.31e-09	8.88166	30.2885	0.450951	0.00952523	low	31	1063657	++-++-+++-+++++--++-++-+++-++-+
W	META	3	128153332	G	C	rs11920225	RUVBL1	0.143398	1.06175	0.01046	1.04125	1.08266	6.0236	1.76e-09	8.75565	29.1053	0.407203	0.0379752	low	29	1036180	++-++-+++-+++++--++-++??++-++-+
W	META	3	128153953	T	C	rs2999046	EEFSEC	0.139741	1.06317	0.010417	1.04275	1.08399	6.19168	6.14e-10	9.21212	26.9937	0.6236	0	low	31	1063657	++-++-+++-+++++--+++++-+++-++-+
W	META	3	128158542	C	T	rs2492284	EEFSEC	0.143265	1.06101	0.010274	1.04087	1.08153	6.05708	1.43e-09	8.84562	29.5512	0.4888	0	low	31	1063657	++-++-+++-+++++--++-++-+++-++-+
W	META	3	128158913	C	A	rs2955114	EEFSEC	0.14327	1.06091	0.010273	1.04077	1.08143	6.0474	1.52e-09	8.81955	29.9026	0.47065	0	low	31	1063657	++-++-+++-+++++--++-++-+++-++-+
W	META	3	128159221	T	C	rs2955115	EEFSEC	0.143334	1.06077	0.01027	1.04064	1.08129	6.03563	1.63e-09	8.78791	29.7138	0.480379	0	low	31	1063657	++-++-+++-+++++--++-++-+++-++-+
W	META	3	128159487	G	A	rs2999047	EEFSEC	0.138254	1.06474	0.010493	1.04417	1.08571	6.30365	3e-10	9.52288	31.2209	0.404606	0.0391051	low	31	1063657	++-++-++--+++++--+++++-+++-++-+
W	META	3	128159573	A	G	rs2999048	EEFSEC	0.349465	1.04585	0.007756	1.03065	1.06128	6.00162	2.01e-09	8.69684	20.524	0.902181	0	low	31	1063657	++-+++-++-+-++--++-+++-++++-+-+
W	META	3	128159974	C	T	rs2999049	EEFSEC	0.251567	1.04604	0.008326	1.02972	1.06262	5.61107	2.06e-08	7.68598	23.2319	0.805606	0	low	31	1063657	++-++--++-+-++---++-+++++++-+++
W	META	3	128160028	G	A	rs2811472	EEFSEC	0.143309	1.06078	0.010271	1.04065	1.0813	6.03636	1.62e-09	8.78987	29.6009	0.486221	0	low	31	1063657	++-++-+++-+++++--++-++-+++-++-+
W	META	3	128162770	A	G	rs2955117	EEFSEC	0.257937	1.04868	0.008449	1.03212	1.0655	5.85322	4.95e-09	8.30512	25.7368	0.587508	0	low	29	1036180	++-++--++-+-++---++-++??+++-+++
W	META	3	128163221	A	G	rs2955118	EEFSEC	0.355721	1.04509	0.007794	1.02981	1.06059	5.8697	4.49e-09	8.34818	20.8236	0.865495	0	low	30	1054570	++-++++++-+-+?--++--++-++++-+-+
W	META	3	128166094	C	A	rs2811473	EEFSEC	0.1483	1.05721	0.010383	1.03686	1.07796	5.61034	2.07e-08	7.68415	27.2718	0.503487	0	low	29	1036180	++-++-+++-+++++--+---+??++-++-+
W	META	3	128166165	A	C	rs2687728	EEFSEC	0.144392	1.06022	0.010291	1.04005	1.08079	5.96747	2.48e-09	8.60585	29.3596	0.498772	0	low	31	1063657	++-++-+++-+++++--++--+-+++-++-+
W	META	3	128169224	A	G	rs872267	EEFSEC	0.347118	1.04615	0.007773	1.03091	1.06161	6.0279	1.71e-09	8.76716	20.1754	0.911894	0	low	31	1063657	++-++++++-+-++--++-+++-++++-+-+
W	META	3	128169504	G	T	rs2955120	EEFSEC	0.347256	1.04628	0.00777	1.03105	1.06173	6.0475	1.51e-09	8.81981	20.1831	0.911685	0	low	31	1063657	++-++++++-+-++--++-+++-++++-+-+
W	META	3	128169851	T	C	rs2687731	EEFSEC	0.136489	1.06327	0.010513	1.04266	1.08428	6.14388	8.3e-10	9.08109	26.8718	0.629993	0	low	31	1063657	-+-++--++-+++++--+++-+-++++++-+
W	META	3	128170135	T	C	rs2687732	EEFSEC	0.139913	1.06059	0.010361	1.04028	1.08129	5.96336	2.54e-09	8.59495	30.2691	0.451933	0.0088916	low	31	1063657	++-++--++-+++++--++--+-+++-++-+
W	META	3	128170444	G	A	rs3122173	EEFSEC	0.243819	1.04944	0.008683	1.03242	1.06674	5.78533	7.43e-09	8.12905	20.7753	0.7967	0	low	28	977993	++-++--++-+-++?--++-+++++++-+??
W	META	3	128170532	G	T	rs3122174	EEFSEC	0.140206	1.06094	0.010534	1.04029	1.082	5.89964	3.74e-09	8.42665	29.767	0.374443	0.0593601	low	29	1036180	++-++--++-+++++--++--+??++-++-+
W	META	3	128171906	G	A	rs2248668	EEFSEC	0.139965	1.06095	0.010363	1.04063	1.08165	5.99858	2.05e-09	8.68872	30.609	0.434808	0.0198949	low	31	1063657	++-++-+++-+++++--++--+-+++-++-+
W	META	3	128172553	G	C	rs2955121	EEFSEC	0.13993	1.06085	0.010363	1.04054	1.08156	5.98924	2.17e-09	8.66379	30.5966	0.435424	0.0195004	low	31	1063657	++-++--++-+++++--++--+-+++-++-+
W	META	3	128174008	C	G	rs2811474	EEFSEC	0.14446	1.06006	0.010435	1.03961	1.08092	5.86806	4.53e-09	8.34388	24.4738	0.656298	0	low	29	1028592	-+-++-??+-+++-+--+++-+-++++++-+
W	META	3	128176185	C	CT		LOC123038173/LOC117038769	0.140559	1.06144	0.010721	1.04042	1.08288	5.84434	5.22e-09	8.28198	29.3001	0.297611	0.112632	low	27	968906	++-++--++-+++??--++-++-+++-++??
W	META	3	128177143	A	G	rs1554535	EEFSEC	0.347291	1.04617	0.00777	1.03095	1.06163	6.0337	1.65e-09	8.78274	19.6284	0.92586	0	low	31	1063657	++-++++++-+-++--++-+++-++++-+-+
W	META	3	128178540	T	TCTTTCGGGGGCAGG		LOC123038173/LOC117038769	0.134314	1.06918	0.011009	1.0476	1.0912	6.4308	1.31e-10	9.88222	24.2724	0.56039	0	low	27	968906	-+-++--++-+++??--+++-+-++++++??
W	META	3	128179658	C	A	rs2811476	EEFSEC	0.243731	1.04883	0.008416	1.03233	1.06559	5.89441	3.86e-09	8.41291	21.8693	0.858757	0	low	31	1063657	++-++-+++-+-++---++-+++++++-+++
W	META	3	128179690	A	G	rs2999053	EEFSEC	0.139415	1.06322	0.01057	1.0425	1.08434	6.10545	1.06e-09	8.97645	26.6115	0.539469	0	low	29	1028592	-+-++-??+-+++++--+++-+-++++++-+
W	META	3	128181143	A	G	rs2999054	EEFSEC	0.136336	1.06333	0.010518	1.04272	1.08435	6.14758	8.11e-10	9.09119	26.9314	0.626873	0	low	31	1063657	-+-++--++-+++++--+++-+-++++++-+
W	META	3	128181651	G	A	rs2999060	EEFSEC	0.143147	1.06058	0.01041	1.04017	1.08138	5.93403	3.04e-09	8.51726	30.3947	0.344604	0.0787861	low	29	1028592	++-++-??+-+++-+--++--+-+++-++-+
W	META	3	128181679	T	G	rs2999055	EEFSEC	0.139904	1.06055	0.01036	1.04024	1.08125	5.96028	2.59e-09	8.58677	30.6272	0.433893	0.0204801	low	31	1063657	++-++--++-+++-+--++--+-+++-++-+
W	META	3	128182943	A	G	rs2811479	EEFSEC	0.245603	1.048	0.008386	1.03156	1.0647	5.81282	6.31e-09	8.20012	22.6177	0.830643	0	low	31	1063657	++-++--++-+-++---++-+++++++-+++
W	META	3	128183248	T	G	rs2811480	EEFSEC	0.24566	1.04819	0.008385	1.03175	1.06488	5.8369	5.46e-09	8.26263	21.064	0.885877	0	low	31	1063657	++-++-+++-+-++---++-+++++++-+++
W	META	3	128184679	A	G	rs2999056	EEFSEC	0.139997	1.06025	0.010355	1.03995	1.08094	5.93294	3.06e-09	8.51439	31.1786	0.406664	0.0378025	low	31	1063657	-+-++--++-+++-+--++--+-+++-++-+
W	META	3	128184835	C	T	rs2955123	EEFSEC	0.134941	1.06465	0.010588	1.0439	1.08581	6.23764	4.58e-10	9.33903	29.2679	0.503556	0	low	31	1063657	-+-++--++-+++++--+++-+-++++++-+
W	META	3	128185123	G	GTT		LOC123038173/LOC117038769	0.135042	1.06729	0.01097	1.04578	1.08923	6.27116	3.7e-10	9.43215	26.5717	0.432053	0.0215142	low	27	968906	-+-++-+++-+++??--+++-+-++++++??
W	META	3	128185347	C	T	rs2811517	EEFSEC	0.140005	1.06023	0.010355	1.03993	1.08092	5.93064	3.1e-09	8.50832	31.1941	0.405909	0.0382802	low	31	1063657	-+-++--++-+++-+--++--+-+++-++-+
W	META	3	128185653	C	T	rs2811481	EEFSEC	0.247117	1.04627	0.008358	1.02988	1.06291	5.61716	1.99e-08	7.70125	22.4671	0.836517	0	low	31	1063657	++-++--++-+-+++--++-+++++++-+++
W	META	3	128186100	T	C	rs2811482	EEFSEC	0.347235	1.04642	0.007773	1.03118	1.06188	6.06312	1.37e-09	8.86188	19.9301	0.918348	0	low	31	1063657	++-++++++-+-++--++-+++-++++-+-+
W	META	3	128186608	G	A	rs2811516	EEFSEC	0.247477	1.04609	0.00835	1.02972	1.06272	5.60031	2.19e-08	7.65904	22.9165	0.818678	0	low	31	1063657	++-++--++-+-++---++-+++++++-+++
W	META	3	128186675	A	G	rs2811515	EEFSEC	0.247101	1.04644	0.008358	1.03006	1.06308	5.63923	1.75e-08	7.75671	22.8656	0.820744	0	low	31	1063657	++-++--++-+-++---++-+++++++-+++
W	META	3	128186805	T	A	rs2999059	EEFSEC	0.135499	1.06491	0.010564	1.0442	1.08602	6.27768	3.55e-10	9.45033	30.9308	0.418814	0.0300933	low	31	1063657	-+-++--++-+++-+--+++-+-++++++-+
W	META	3	128189086	G	A	rs2811514	EEFSEC	0.348944	1.04608	0.007764	1.03087	1.06152	6.02621	1.73e-09	8.76265	21.617	0.867609	0	low	31	1063657	++-++-+++-+-++--++-+++-++++-+-+
W	META	3	128190721	A	G	rs2811513	EEFSEC	0.245663	1.04818	0.008384	1.03175	1.06488	5.83665	5.47e-09	8.26196	21.6189	0.867544	0	low	31	1063657	++-++-+++-+-++---++-+++++++-+++
W	META	3	128190915	T	C	rs2999057	EEFSEC	0.139935	1.0608	0.010362	1.04049	1.0815	5.98423	2.24e-09	8.65046	31.6729	0.382894	0.0528175	low	31	1063657	-+-++--++-+++-+---+--+-+++-++-+
W	META	3	128192977	A	G	rs2811512	EEFSEC	0.348867	1.04615	0.007764	1.03093	1.06159	6.03426	1.64e-09	8.78423	21.7015	0.864681	0	low	31	1063657	++-++-+++-+-++--++-+++-++++-+-+
W	META	3	128194420	G	A	rs883238	EEFSEC	0.349371	1.04624	0.007767	1.03102	1.06169	6.04418	1.55e-09	8.81087	20.31	0.908219	0	low	31	1063657	++-++-+++-+-++--++-+++-++++-+-+
W	META	3	128194871	G	A	rs940061	EEFSEC	0.136365	1.06332	0.010517	1.04271	1.08434	6.14743	8.11e-10	9.09077	27.3397	0.605384	0	low	31	1063657	-+-++--++-+++++--+++-+-++++++-+
W	META	3	128194985	A	T	rs940062	EEFSEC	0.135764	1.06465	0.010556	1.04396	1.08575	6.25634	4.07e-10	9.39092	30.8163	0.424479	0.0264883	low	31	1063657	-+-++-+++-+++++--+++-+-++++++-+
W	META	3	128195669	G	A	rs2811510	EEFSEC	0.13635	1.06321	0.010517	1.0426	1.08423	6.13635	8.7e-10	9.06053	27.271	0.609006	0	low	31	1063657	-+-++--++-+++++--+++-+-++++++-+
W	META	3	128195830	C	G	rs2811483	EEFSEC	0.135306	1.06462	0.010565	1.04391	1.08574	6.24844	4.28e-10	9.36899	30.9495	0.417891	0.0306803	low	31	1063657	-+-++-+++-+++++--+++-+-++++++-+
W	META	3	128196010	A	G	rs2811484	EEFSEC	0.135306	1.06527	0.010743	1.04421	1.08675	6.20719	5.56e-10	9.25485	28.8049	0.422471	0.0279444	low	29	1036180	-+-++--++-+++++--+++-+??+++++-+
W	META	3	128197647	T	C	rs2955124	EEFSEC	0.136265	1.06328	0.010518	1.04266	1.08431	6.14231	8.38e-10	9.0768	27.3604	0.604289	0	low	31	1063657	-+-++--++-+++++---++-+-++++++-+
W	META	3	128197708	A	G	rs2811509	EEFSEC	0.243584	1.04837	0.008398	1.03191	1.0651	5.85087	5.02e-09	8.29899	22.5606	0.832882	0	low	31	1063657	++-++--++-+-++---++-+++++++-+++
W	META	3	128199157	A	G	rs2492285	EEFSEC	0.24569	1.04804	0.008385	1.0316	1.06473	5.81839	6.1e-09	8.21454	21.2682	0.879316	0	low	31	1063657	++-++-+++-+-++--+++-+++++++-+++
W	META	3	128200112	T	C	rs2687720	EEFSEC	0.347305	1.0464	0.00777	1.03117	1.06186	6.06355	1.37e-09	8.86305	19.6907	0.924346	0	low	31	1063657	++-++++++-+-++--++-+++-++++-+-+
W	META	3	128200202	A	T	rs2687733	EEFSEC	0.350687	1.0484	0.008017	1.03268	1.06435	6.13441	8.81e-10	9.05525	17.8636	0.907633	0	low	28	977993	++-+++-++-+-++?-++-+++-++++-+??
W	META	3	128200203	T	G	rs2811485	EEFSEC	0.351382	1.04845	0.008047	1.03267	1.06446	6.11724	9.81e-10	9.00849	17.8078	0.882652	0	low	27	968906	++-+++-++-+-+??-++-+++-++++-+??
W	META	3	128200574	T	C	rs2140286	EEFSEC	0.135195	1.06445	0.010567	1.04374	1.08558	6.23062	4.79e-10	9.31959	30.5044	0.440052	0.0165351	low	31	1063657	-+-++--++-+++++--+++-+-++++++-+
W	META	3	128201180	C	T	rs2811508	EEFSEC	0.247678	1.04701	0.008359	1.03062	1.06365	5.70864	1.17e-08	7.93246	21.1687	0.882538	0	low	31	1063657	++-++--++-+-++---++-+++++++-+++
W	META	3	128204344	C	T	rs6439119	EEFSEC	0.738946	0.95451	0.007509	0.939792	0.969458	-5.87249	4.41e-09	8.35547	21.7299	0.863686	0	low	31	1063657	--+--++--+-+--++---+-------+---
W	META	3	128204967	A	G	rs2999058	EEFSEC	0.135318	1.06401	0.010561	1.04331	1.08512	6.19025	6.19e-10	9.20818	30.7109	0.429717	0.0231481	low	31	1063657	-+-++--++-+++++--+++-+-++++++-+
W	META	3	128206349	G	A	rs2955125	EEFSEC	0.135264	1.06443	0.010565	1.04372	1.08554	6.22896	4.84e-10	9.31501	30.8276	0.423918	0.0268457	low	31	1063657	-+-++--++-+++++--+++-+-++++++-+
W	META	3	128207673	G	A	rs2955127	EEFSEC	0.139917	1.06066	0.010362	1.04035	1.08137	5.97018	2.44e-09	8.61307	31.7092	0.381171	0.0539034	low	31	1063657	-+-++--++-+++-+---+--+-+++-++-+
W	META	3	128209434	T	C	rs2955128	EEFSEC	0.139789	1.06048	0.010362	1.04017	1.08118	5.95153	2.73e-09	8.56359	31.4115	0.395387	0.0449345	low	31	1063657	-+-++--++-+++-+---+--+-+++-++-+
W	META	3	128211616	G	A	rs9838120	EEFSEC	0.736952	0.9554	0.007505	0.94069	0.97034	-5.76339	8.46e-09	8.07254	23.2233	0.80597	0	low	31	1063657	--+--++--+-+--+++--+-------+---
W	META	3	128212023	A	C	rs7374072	EEFSEC	0.737545	0.955715	0.00751	0.940995	0.970665	-5.71964	1.1e-08	7.96052	24.7538	0.736908	0	low	31	1063657	--+--++--+-+--+++--+-------+---
W	META	3	128212559	G	A	rs7372439	EEFSEC	0.738116	0.955901	0.00766	0.940887	0.971153	-5.58413	2.41e-08	7.61863	22.3499	0.76484	0	low	29	1036180	--+--++--+-+---++--+--??---+---
W	META	3	128214360	C	G	rs11707297	EEFSEC	0.635569	0.955277	0.007031	0.941497	0.969259	-6.17182	6.96e-10	9.15756	21.8994	0.857678	0	low	31	1063657	--+--++--+-+--++--+---+----+-+-
W	META	3	128214943	T	C	rs4857871	EEFSEC	0.736963	0.954831	0.0075	0.94013	0.969761	-5.83877	5.4e-09	8.26748	23.1326	0.809769	0	low	31	1063657	--+--++--+-+--+++--+-------+---
W	META	3	128214979	G	T	rs4857872	EEFSEC	0.736987	0.954857	0.0075	0.940156	0.969788	-5.83537	5.51e-09	8.25864	23.0619	0.812706	0	low	31	1063657	--+--++--+-+--+++--+-------+---
W	META	3	128215375	G	A	rs4857873	EEFSEC	0.737021	0.954703	0.0075	0.940004	0.969632	-5.85542	4.89e-09	8.31086	22.8949	0.819558	0	low	31	1063657	--+--++--+-+--+++--+-------+---
W	META	3	128215426	T	A	rs4857874	EEFSEC	0.736973	0.954718	0.007499	0.94002	0.969646	-5.85394	4.93e-09	8.30701	22.9549	0.817109	0	low	31	1063657	--+--++--+-+--+++--+-------+---
W	META	3	128215433	T	C	rs4857875	EEFSEC	0.736955	0.954834	0.0075	0.940134	0.969764	-5.83857	5.41e-09	8.26697	23.1521	0.808955	0	low	31	1063657	--+--++--+-+--+++--+-------+---
W	META	3	128215486	C	T	rs6770140	EEFSEC	0.737809	0.955224	0.007508	0.940509	0.97017	-5.78336	7.52e-09	8.12397	23.6302	0.78849	0	low	31	1063657	--+--++--+-+--+++--+-------+---
W	META	3	128215931	A	C	rs4384971	EEFSEC	0.737004	0.954863	0.007501	0.94016	0.969795	-5.83407	5.56e-09	8.25526	22.9117	0.81887	0	low	31	1063657	--+--++--+-+--+++--+-------+---
W	META	3	128216618	C	G	rs6439121	EEFSEC	0.737706	0.95517	0.007507	0.940456	0.970114	-5.79072	7.2e-09	8.14294	23.5903	0.790237	0	low	31	1063657	--+--++--+-+--+++--+-------+---
W	META	3	128217684	T	C	rs9879865	EEFSEC	0.737626	0.955402	0.007512	0.940678	0.970356	-5.75746	8.76e-09	8.05731	23.5875	0.790359	0	low	31	1063657	--+--++--+-+--+++--+-------+---
W	META	3	128217689	T	C	rs9879866	EEFSEC	0.737583	0.955446	0.007512	0.940722	0.970399	-5.75219	9.04e-09	8.0438	23.6245	0.788741	0	low	31	1063657	--+--++--+-+--+++--+-------+---
W	META	3	128218483	C	A	rs2254379	EEFSEC	0.135579	1.06336	0.010545	1.0427	1.08444	6.13528	8.76e-10	9.05761	31.8721	0.373497	0.0587392	low	31	1063657	-+-++--++-+++++---++-+-++++++-+
W	META	3	128218802	G	A	rs9847576	EEFSEC	0.736887	0.954696	0.007499	0.939997	0.969624	-5.85666	4.85e-09	8.31412	23.2437	0.805109	0	low	31	1063657	--+--++--+-+--+++--+-------+---
W	META	3	128219294	A	G	rs9814834	EEFSEC	0.737572	0.955183	0.007507	0.94047	0.970126	-5.78956	7.25e-09	8.13994	23.8527	0.778648	0	low	31	1063657	--+--++--+-+--+++--+-------+-+-
W	META	3	128220191	T	A	rs9857235	EEFSEC	0.737558	0.955111	0.007506	0.940399	0.970054	-5.79876	6.86e-09	8.16371	23.9778	0.773027	0	low	31	1063657	--+--++--+-+--+++--+-------+-+-
W	META	3	128220514	A	T	rs4323023	EEFSEC	0.737873	0.955458	0.00751	0.940738	0.970409	-5.75193	9.05e-09	8.04312	24.6631	0.741232	0	low	31	1063657	--+--++--+-+--+++--+-------+-+-
W	META	3	128220601	A	G	rs2955131	EEFSEC	0.134933	1.06492	0.010585	1.04418	1.08608	6.2666	3.81e-10	9.41946	29.5463	0.489055	0	low	31	1063657	-+-++--++-+++++--+++-+-++++++-+
W	META	3	128221383	C	A	rs2955132	EEFSEC	0.136222	1.06305	0.010515	1.04244	1.08407	6.12131	9.56e-10	9.01956	26.6513	0.641514	0	low	31	1063657	-+-++--++-+++++---++-+-++++++-+
W	META	3	128221510	G	T	rs9845651	EEFSEC	0.737642	0.955404	0.007509	0.940686	0.970352	-5.75981	8.64e-09	8.06336	23.6319	0.788416	0	low	31	1063657	--+--++--+-+---++--+-------+-+-
W	META	3	128221597	C	G	rs7372902	EEFSEC	0.737632	0.955378	0.007509	0.940661	0.970325	-5.76332	8.47e-09	8.07237	23.7391	0.7837	0	low	31	1063657	--+--++--+-+---++--+-------+-+-
W	META	3	128221691	G	A	rs6439122	EEFSEC	0.737558	0.955519	0.007509	0.9408	0.970467	-5.7451	9.43e-09	8.02561	23.8566	0.778475	0	low	31	1063657	--+--++--+-+---++--+-------+-+-
W	META	3	128222229	T	C	rs55775237	EEFSEC	0.136306	1.06311	0.010511	1.04251	1.08412	6.12958	9.08e-10	9.04209	26.7211	0.637878	0	low	31	1063657	-+-++--++-+++++---++-+-++++++-+
W	META	3	128222596	C	T	rs6439123	EEFSEC	0.739414	0.955413	0.007521	0.940672	0.970385	-5.74944	9.19e-09	8.03675	24.8071	0.73435	0	low	31	1063657	--+--++--+-+--+++--+-------+---
W	META	3	128223104	G	A	rs2999088	EEFSEC	0.136258	1.06326	0.010513	1.04265	1.08427	6.14289	8.35e-10	9.07837	26.7466	0.636542	0	low	31	1063657	-+-++--++-+++++---++-+-++++++-+
W	META	3	128223536	G	A	rs9873786	EEFSEC	0.637311	0.955315	0.007036	0.941524	0.969309	-6.16154	7.42e-10	9.12939	22.1315	0.849219	0	low	31	1063657	--+---+--+-+--++--+---+----+-+-
W	META	3	128223886	T	TA		LOC117038769	0.738588	0.954256	0.007785	0.938998	0.969762	-5.69368	1.28e-08	7.89443	22.2927	0.672582	0	low	27	968906	--+--++--+-+-??++--+-------+-??
W	META	3	128224485	G	A	rs4857838	EEFSEC	0.737555	0.955513	0.007509	0.940795	0.970461	-5.74586	9.39e-09	8.02756	23.4835	0.794874	0	low	31	1063657	--+--++--+-+--+++--+-------+-+-
W	META	3	128225634	G	C	rs6775988	EEFSEC	0.737736	0.955533	0.007512	0.94081	0.970486	-5.74155	9.63e-09	8.01652	23.7894	0.781469	0	low	31	1063657	--+--++--+-+--+++--+-------+-+-
W	META	3	128226506	A	G	rs6777054	EEFSEC	0.737937	0.954884	0.007508	0.940168	0.96983	-5.82594	5.83e-09	8.23414	23.4241	0.797433	0	low	31	1063657	--+--++--+-+--+++--+-------+-+-
W	META	3	128227945	A	G	rs9830294	EEFSEC	0.637242	0.955172	0.007036	0.941382	0.969164	-6.18138	6.55e-10	9.18381	21.7288	0.863725	0	low	31	1063657	--+---+--+-+--++--+---+----+-+-
W	META	3	128228189	C	T	rs2955134	EEFSEC	0.13981	1.06115	0.010366	1.04083	1.08186	6.01711	1.83e-09	8.73826	31.4457	0.393742	0.045973	low	31	1063657	++-++--++-+++-+---+-++++++-++++
W	META	3	128229217	G	A	rs4857877	EEFSEC	0.738368	0.955596	0.007517	0.940863	0.970559	-5.72967	1.03e-08	7.98614	23.7481	0.7833	0	low	31	1063657	--+--++--+-+--+++--+-------+---
W	META	3	128229306	C	T	rs4857878	EEFSEC	0.741392	0.954016	0.007536	0.939245	0.969019	-5.91297	3.45e-09	8.46171	24.1019	0.767395	0	low	31	1063657	--+--++--+-+--+++--+-------+---
W	META	3	128239170	A	G	rs4074440	EEFSEC	0.641895	0.956914	0.007177	0.942847	0.97119	-5.82901	5.73e-09	8.24211	20.1857	0.8576	0	low	29	1028592	--+--+??-+-+--++--+---+----+-+-
W	META	3	128242553	T	A	rs9843281	EEFSEC	0.63716	0.955578	0.007039	0.941782	0.969576	-6.1242	9.39e-10	9.02742	20.8698	0.891914	0	low	31	1063657	--+---+--+-+--++--+---+----+-+-
W	META	3	128244605	G	A	rs13434079	EEFSEC	0.635606	0.956272	0.00704	0.942474	0.970273	-6.02932	1.69e-09	8.77097	23.023	0.814315	0	low	31	1063657	--+--++--+-+--++--+---+----+-+-
W	META	3	128250390	TG	T	rs35811487	EEFSEC	0.132616	1.0681	0.011092	1.04636	1.09029	6.27942	3.51e-10	9.45516	28.1054	0.353289	0.0749124	low	27	968906	++-++--++-+++??--++--+-++++++??
W	META	3	128252646	A	AATTT		LOC117038769/LOC123038174	0.136842	1.06934	0.010921	1.04794	1.09118	6.4989	8.37e-11	10.0775	20.6685	0.758868	0	low	27	968906	++-++--++-+++??--++++++++++++??
W	META	3	128259952	A	G	rs4555544	EEFSEC	0.637398	0.955377	0.007043	0.941573	0.969382	-6.14785	8.09e-10	9.09193	22.6192	0.830584	0	low	31	1063657	--+--++--+-+--++--+---+----+-+-
W	META	3	128260127	A	AT		LOC117038769/LOC123038174	0.141606	1.07016	0.011392	1.04783	1.09296	6.30321	3.01e-10	9.52164	20.1347	0.689093	0	low	25	889195	++-++--++-+++??--+++++++??+++??
W	META	3	128260127	A	AT		LOC117038769/LOC123038174	0.141606	1.07016	0.011392	1.04783	1.09296	6.30321	3.01e-10	9.52164	20.1347	0.689093	0	low	25	889195	++-++--++-+++??--+++++++??+++??
W	META	3	128264366	T	C	rs2999035	EEFSEC	0.132712	1.0641	0.010692	1.04314	1.08547	6.12201	9.52e-10	9.02145	33.1761	0.314952	0.0957338	low	31	1063657	++-++-+++-+++++--++--+-++++++-+
W	META	3	128269397	G	C	rs2999064	EEFSEC	0.134214	1.06383	0.010608	1.04304	1.08504	6.14457	8.26e-10	9.08297	29.1049	0.512091	0	low	31	1063657	-+-++--++-+++-+--+++-+-++++++-+
W	META	3	128272306	A	C	rs2811413	EEFSEC	0.605391	0.955014	0.006989	0.941316	0.968911	-6.24476	4.38e-10	9.35877	23.0433	0.73087	0	low	29	1036180	--+--++--+---+++--+---??---+-+-
W	META	3	128275317	A	G	rs2811529	EEFSEC	0.631742	0.95292	0.007219	0.938771	0.967282	-6.31837	2.73e-10	9.56413	17.8294	0.908649	0	low	28	1034980	--+--++--+-+--++?-+---??---+-+-
W	META	3	128317943	T	C	rs13095166	EEFSEC	0.141048	1.05783	0.010352	1.03754	1.07852	5.69007	1.3e-08	7.88524	28.8092	0.527638	0	low	31	1063657	-+-++--++-+++++--+++++-+-++++-+
W	META	3	128319530	A	C	rs10934853	EEFSEC	0.349529	1.04407	0.00786	1.02867	1.05971	5.68672	1.33e-08	7.87675	16.8785	0.950951	0	low	29	1036180	++-+--+++-+-++---+++++??+++-+-+
W	META	3	128319846	A	C	rs12486127	EEFSEC	0.141004	1.05822	0.010355	1.03792	1.07891	5.72697	1.05e-08	7.97922	28.5279	0.542482	0	low	31	1063657	-+-++--++-+++++--+++++-+-++++-+
W	META	3	128319991	T	C	rs12486156	EEFSEC	0.141558	1.05962	0.010518	1.03901	1.08065	5.77722	7.8e-09	8.10813	27.7086	0.479968	0	low	29	1036180	-+-++--++-+++++--+++++??-++++-+
W	META	3	128327800	A	G	rs4857841	EEFSEC	0.357593	1.04339	0.007813	1.02808	1.05893	5.63053	1.84e-08	7.73481	17.1587	0.945387	0	low	29	1028592	++-+--??+-+-++---+++++-++++-+-+
W	META	3	128339774	T	A	rs3849531	EEFSEC	0.350776	1.04285	0.00779	1.02758	1.05834	5.57556	2.53e-08	7.59727	15.5926	0.985936	0	low	31	1063657	++-++--++-+-++---+++++-++++-+-+
W	META	3	128340767	A	G	rs1735558	EEFSEC	0.141069	1.05888	0.010362	1.03857	1.07959	5.79028	7.21e-09	8.14181	29.6395	0.484222	0	low	31	1063657	-+-++--++-+++++--+++++-+-++++-+
W	META	3	128345275	C	A	rs4857879	EEFSEC	0.24196	1.04839	0.008744	1.03125	1.06582	5.61955	1.96e-08	7.70723	20.6259	0.840593	0	low	29	1028592	++-++-??+--++++--+++++-++++++-+
W	META	3	128364489	G	A	rs1702122	EEFSEC	0.337233	1.04363	0.007891	1.02816	1.05933	5.60591	2.12e-08	7.67305	14.8957	0.990316	0	low	31	1063657	++-+++-++-+-+---++++++-++++++-+
W	META	3	128365321	T	A	rs4277707	EEFSEC	0.129926	1.05984	0.010804	1.03867	1.08145	5.64435	1.7e-08	7.7696	31.0145	0.414696	0.0327094	low	31	1063657	-+-++--++-+++----+++++-+-+-++-+
W	META	3	128373259	G	A	rs1735538	EEFSEC	0.343928	1.04406	0.007979	1.02842	1.05994	5.60003	2.2e-08	7.65834	13.9234	0.987723	0	low	29	1028592	++-+++??+-+-+---++++++-++++++-+
W	META	3	128375650	C	T	rs1702119	EEFSEC	0.336352	1.04354	0.007898	1.02806	1.05925	5.58875	2.34e-08	7.63015	15.1861	0.988645	0	low	31	1063657	++-+++-++-+-+---++++++-++++++-+
W	META	3	128376435	G	T	rs1702118	EEFSEC	0.129588	1.06022	0.010746	1.03916	1.08171	5.71169	1.15e-08	7.94024	31.6787	0.382618	0.0529914	low	31	1063657	-+-++--++-+++----+++++-+++-++-+
W	META	3	128387129	A	G	rs2999033	EEFSEC	0.120554	1.06182	0.011364	1.03954	1.08457	5.54546	3e-08	7.52249	29.656	0.379846	0.0558414	low	29	1036180	-+-++--++-+++----+++++??++-++-+
W	META	3	128396538	G	A	rs1735527	EEFSEC	0.141375	1.05637	0.010412	1.03596	1.07718	5.50938	3.69e-08	7.43337	25.1638	0.717035	0	low	31	1063657	++-++--++-+++---++++++-+++-++++
W	META	3	190800999	A	G	rs34715226	LOC100131685	0.427054	0.960917	0.006954	0.947287	0.974743	-5.46964	4.62e-08	7.3358	36.8784	0.180716	0.186515	low	31	1063657	--------+++-----+--++-++-----+-
W	META	3	190802921	T	C	rs7649452	LOC100131685	0.430397	0.959011	0.007023	0.945246	0.972976	-5.67417	1.43e-08	7.84494	33.5026	0.217729	0.164245	low	29	1036180	---------++--------++-??-----+-
W	META	3	190807727	G	A	rs9870207	LOC100131685	0.369285	0.956362	0.00704	0.942564	0.970362	-6.01767	1.82e-09	8.73976	37.6241	0.105725	0.255795	moderate	29	1036180	+--------++--------+--??-----+-
W	META	3	190809638	A	C	rs6778588	LOC100131685	0.37024	0.958201	0.007037	0.944408	0.972195	-5.77188	8.05e-09	8.0944	40.5053	0.076007	0.284045	moderate	30	1035227	-------?-++--------+---+-----+-
W	META	3	190813732	T	G	rs12636955	LOC100131685	0.370287	0.95607	0.007151	0.942055	0.970294	-5.96225	2.56e-09	8.592	43.6251	0.030253	0.358167	moderate	29	1036180	--------+++-----+--+--??-----+-
W	META	3	190813782	A	G	rs34216141	LOC100131685	0.370272	0.956231	0.007152	0.942212	0.970459	-5.93954	2.94e-09	8.53182	43.6745	0.029917	0.358894	moderate	29	1036180	--------+++-----+--+--??-----+-
W	META	3	190814049	G	C	rs9865130	LOC100131685	0.371504	0.959608	0.00705	0.945791	0.973627	-5.57193	2.58e-08	7.58822	47.7621	0.020936	0.371887	moderate	31	1063657	--------+++-----+--+--++-----+-
W	META	3	190814093	A	G	rs9869209	LOC100131685	0.371486	0.95969	0.007051	0.945871	0.973711	-5.56006	2.76e-08	7.55872	48.305	0.018479	0.378947	moderate	31	1063657	--------+++-----+--+--++-----+-
W	META	3	190814238	A	G	rs9869385	LOC100131685	0.371501	0.95961	0.00705	0.945793	0.973629	-5.57163	2.59e-08	7.58749	47.7574	0.020958	0.371826	moderate	31	1063657	--------+++-----+--+--++-----+-
W	META	3	190814728	A	G	rs9870215	LOC100131685	0.371509	0.959439	0.007048	0.945625	0.973455	-5.59593	2.25e-08	7.6481	47.4419	0.02252	0.367647	moderate	31	1063657	--------+++-----+--+--++-----+-
W	META	3	190815989	C	A	rs1501598	LOC100131685	0.392258	0.959094	0.007004	0.945365	0.973022	-5.67802	1.4e-08	7.85467	37.7991	0.154976	0.206331	low	31	1063657	--------+++-----+--+--++-----+-
W	META	3	190817204	A	G	rs9857259	LOC100131685	0.371181	0.959392	0.00705	0.945573	0.973412	-5.6006	2.19e-08	7.65977	46.1626	0.029983	0.350123	moderate	31	1063657	--------+++-----+--+--++-----+-
W	META	3	190838215	C	G	rs9837216	LOC100131685/GMNC	0.370103	0.958371	0.007392	0.943883	0.973081	-5.47114	4.58e-08	7.33949	37.2575	0.139752	0.221633	low	30	997577	--------+++-----+--+--++-?---+-
W	META	3	190850149	T	C	rs9872656	GMNC	0.350229	0.957152	0.007171	0.943095	0.971417	-5.80198	6.73e-09	8.17204	25.8105	0.583462	0	low	29	1036180	---------++--------+--??-----+-
W	META	3	190856564	T	G	rs9830307	GMNC	0.361051	0.956622	0.007535	0.941855	0.971622	-5.5869	2.37e-08	7.62554	26.8043	0.419651	0.0300061	low	27	968900	--------+++-----?--++-??-?-----
W	META	4	55121915	C	CT		LOC123477744	0.27629	0.930796	0.008278	0.914571	0.947309	-7.99319	1.38e-15	14.86	52.8524	0.000144	0.602667	large	22	860518	+-----+------??-?--+--????+--??
W	META	4	55123508	A	T	rs1380057	KDR	0.50514	1.04301	0.007846	1.02764	1.05862	5.55689	2.81e-08	7.55083	28.8358	0.368906	0.063664	low	28	987127	-++++--+++?++?+-++++-+-++?+-+++
W	META	4	55124787	C	G	rs73236104	KDR	0.213835	0.922544	0.008265	0.906345	0.939033	-8.91954	4.96e-19	18.3045	69.066	4.07e-05	0.580111	large	30	997577	-----++---------+---+++--?---+-
W	META	4	55125564	C	T	rs7667298	KDR	0.549714	1.05076	0.00808	1.03493	1.06684	6.39084	1.7e-10	9.76854	29.7231	0.234825	0.158903	low	26	935035	++++++??+++++++----+++??+?--+++
W	META	4	55125660	G	A	rs9994560	KDR	0.465624	0.954586	0.007174	0.940525	0.968858	-6.13836	8.59e-10	9.06603	35.5256	0.126044	0.239986	low	28	970100	------+--------++---++??-?++---
W	META	4	55125858	A	G	rs41408948	KDR	0.228773	0.926671	0.008035	0.910923	0.942691	-8.70843	3.26e-18	17.4871	67.4698	6.67e-05	0.570178	large	30	997577	------+---------+---+++--?+--+-
W	META	4	55125938	C	G	rs28695311	KDR	0.467408	0.955522	0.007044	0.941716	0.96953	-6.12721	9.21e-10	9.03561	36.7516	0.124441	0.238128	low	29	996214	------+---?----++---+++--?++---
W	META	4	55125972	T	C	rs2239702	KDR	0.226954	0.920862	0.008175	0.904838	0.937169	-9.20576	3.6e-20	19.4433	50.2332	0.004277	0.462507	moderate	28	970100	------+---------+---++??-?+--+-
W	META	4	55126199	G	A	rs2071559	KDR	0.470879	0.952935	0.007254	0.938718	0.967368	-6.28583	3.36e-10	9.47308	31.3331	0.216098	0.170206	low	27	941670	-------?-------++---++??-?++---
W	META	4	55127301	C	T	rs28517654	KDR	0.236528	0.919554	0.007923	0.904024	0.93535	-9.65089	5.2e-22	21.2842	69.3481	3.72e-05	0.58182	large	30	997577	------+---------+-+---+--?+--+-
W	META	4	55127748	T	C	rs1551641	KDR	0.266508	0.924258	0.007682	0.909201	0.939564	-9.39912	5.85e-21	20.2325	67.0126	7.68e-05	0.567245	large	30	997577	------+---------+-----+--?---+-
W	META	4	55128043	C	T	rs1551642	KDR	0.266709	0.924173	0.007681	0.909118	0.939478	-9.41004	5.28e-21	20.2775	66.8354	8.11e-05	0.566098	large	30	997577	------+---------+-----+--?---+-
W	META	4	55128059	A	T	rs1551643	KDR	0.266501	0.924262	0.007681	0.909207	0.939567	-9.39921	5.85e-21	20.2328	67.5874	6.44e-05	0.570926	large	30	997577	------+---------+-----+--?---+-
W	META	4	55128099	T	A	rs1551644	KDR	0.2665	0.92418	0.007681	0.909125	0.939484	-9.40958	5.3e-21	20.2756	67.0348	7.63e-05	0.567389	large	30	997577	------+---------+-----+--?---+-
W	META	4	55128147	G	T	rs1551645	KDR	0.267536	0.924773	0.007665	0.909749	0.940046	-9.3581	8.64e-21	20.0637	64.9015	0.000146	0.553169	large	30	997577	------+---------+-----+--?---+-
W	META	4	55128894	T	C	rs9992737	KDR	0.236481	0.91958	0.007922	0.904054	0.935373	-9.6499	5.25e-22	21.28	69.9032	3.13e-05	0.585141	large	30	997577	------+---------+-+---+--?+--+-
W	META	4	55129074	A	C	rs143031470	KDR	0.497438	1.04473	0.008228	1.0286	1.06111	5.51308	3.61e-08	7.44248	22.7244	0.47696	0	low	24	875349	+++++++++++++??---++-+??+?--+??
W	META	4	55129261	T	C	rs201032940	KDR	0.215089	0.921114	0.008481	0.904492	0.938041	-8.8443	9.75e-19	18.011	57.3286	0.000379	0.546474	large	27	911913	--------------?-+---+-+--?+--??
W	META	4	55129402	A	C	rs36173205	KDR	0.234332	0.917997	0.008247	0.901834	0.934451	-9.44028	3.96e-21	20.4025	63.6205	3.26e-05	0.607045	large	26	902826	------+------??-+-+---+--?+--??
W	META	4	55129480	G	T	rs36190491	KDR	0.216039	0.919826	0.008445	0.903274	0.936681	-9.02059	1.98e-19	18.7025	57.8584	0.000323	0.550627	large	27	911913	------+-------?-+---+-+--?---??
W	META	4	55129812	C	T	rs36146043	KDR	0.266741	0.923932	0.007673	0.908893	0.93922	-9.44912	3.64e-21	20.4392	66.7911	8.22e-05	0.56581	large	30	997577	------+---------+-----+--?---+-
W	META	4	55130545	T	C	rs73236106	KDR	0.236121	0.919372	0.007928	0.903832	0.935179	-9.66536	4.51e-22	21.3455	64.6393	0.000158	0.551356	large	30	997577	------+---------+-+---+--?+--+-
W	META	4	55130678	T	C	rs9998950	KDR	0.216633	0.923036	0.008188	0.906987	0.939369	-8.94934	3.79e-19	18.4214	61.7689	0.00037	0.530508	large	30	997577	------+-+-------+---+-+--?+--+-
W	META	4	55130736	A	G	rs10020668	KDR	0.236724	0.919296	0.007914	0.903784	0.935075	-9.69126	3.5e-22	21.4553	69.2202	3.87e-05	0.581047	large	30	997577	------+---------+-+---+--?+--+-
W	META	4	55131034	G	A	rs10013070	KDR	0.216608	0.923196	0.00819	0.907145	0.939532	-8.92977	4.52e-19	18.3446	61.8019	0.000367	0.530759	large	30	997577	------+-+-------+---+-+--?+--+-
W	META	4	55131173	G	A	rs10013228	KDR	0.241969	0.919275	0.007977	0.90364	0.935181	-9.61695	7.23e-22	21.1408	68.7579	1.68e-05	0.607318	large	28	962512	------??--------+-+---+--?+--+-
W	META	4	55131455	T	C	rs28584303	KDR	0.236728	0.919323	0.007911	0.903817	0.935095	-9.69222	3.47e-22	21.4594	68.6793	4.59e-05	0.577748	large	30	997577	------+---------+-+---+--?+--+-
W	META	4	55131747	C	T	rs12331597	KDR	0.266638	0.924475	0.007676	0.90943	0.939769	-9.38048	6.99e-21	20.1557	65.9341	0.000107	0.560167	large	30	997577	------+---------+-----+--?---+-
W	META	4	55131919	C	A	rs12331538	KDR	0.236776	0.919435	0.007912	0.903929	0.935208	-9.67875	3.96e-22	21.4022	68.8567	4.34e-05	0.578835	large	30	997577	------+---------+-+---+--?+--+-
W	META	4	55131969	A	G	rs10026340	KDR	0.216621	0.923396	0.008188	0.907348	0.939728	-8.9098	5.42e-19	18.2664	61.8648	0.00036	0.531235	large	30	997577	------+-+-------+---+-+--?+--+-
W	META	4	55133018	A	G	rs17711225	KDR	0.219725	0.923648	0.008158	0.907659	0.939919	-8.91474	5.18e-19	18.2857	63.007	0.000257	0.539734	large	30	997577	------+-+-------+---+-+--?+--+-
W	META	4	55133614	C	T	rs17773240	KDR	0.238935	0.919327	0.007885	0.903873	0.935045	-9.72475	2.52e-22	21.5979	75.9409	4.48e-06	0.618124	large	30	997577	------+---------+-+---+--?---+-
W	META	4	55133842	T	A	rs28411232	KDR	0.238813	0.919471	0.007895	0.903996	0.935211	-9.69473	3.39e-22	21.4701	76.1739	4.15e-06	0.619292	large	30	997577	------+---------+-+---+--?---+-
W	META	4	55133886	C	A	rs17711320	KDR	0.238846	0.919251	0.007893	0.90378	0.934987	-9.72267	2.58e-22	21.589	76.1375	4.19e-06	0.61911	large	30	997577	------+---------+-+---+--?---+-
W	META	4	55135342	C	T	rs12331471	KDR	0.238697	0.919136	0.007888	0.903675	0.934862	-9.74207	2.13e-22	21.6718	76.0338	4.34e-06	0.618591	large	30	997577	------+---------+-+---+--?---+-
W	META	4	55136100	A	T	rs10517343	KDR	0.238817	0.919093	0.007886	0.903636	0.934815	-9.74962	1.98e-22	21.7041	75.1444	5.81e-06	0.614076	large	30	997577	------+---------+-+---+--?---+-
W	META	4	55136498	C	T	rs9312655	KDR	0.238701	0.919008	0.007887	0.90355	0.93473	-9.75885	1.81e-22	21.7435	75.7736	4.73e-06	0.617281	large	30	997577	------+---------+-+---+--?---+-
W	META	4	55136522	T	A	rs10012589	KDR	0.238723	0.918988	0.007886	0.903531	0.934709	-9.76191	1.75e-22	21.7566	75.6352	4.95e-06	0.616581	large	30	997577	------+---------+-+---+--?---+-
W	META	4	55136609	G	A	rs10012701	KDR	0.238716	0.919199	0.007888	0.903739	0.934924	-9.73545	2.27e-22	21.6435	75.646	4.93e-06	0.616635	large	30	997577	------+---------+-+---+--?---+-
W	META	4	55136615	C	G	rs1380069	KDR	0.528892	1.04435	0.007708	1.02925	1.05968	5.83748	5.44e-09	8.26412	30.4689	0.390879	0.0482098	low	30	997577	++++++++++++++++---+-+-++?--+++
W	META	4	55136805	G	C	rs9312656	KDR	0.238774	0.91893	0.007885	0.903475	0.93465	-9.76951	1.63e-22	21.7891	75.8599	4.6e-06	0.617716	large	30	997577	------+---------+-+---+--?---+-
W	META	4	55136950	T	C	rs9284955	KDR	0.218939	0.922603	0.008154	0.906621	0.938867	-9.03547	1.73e-19	18.7615	67.1814	7.29e-05	0.568333	large	30	997577	------+---------+---+-+--?---+-
W	META	4	55137335	A	G	rs9312657	KDR	0.238741	0.919097	0.007887	0.903639	0.93482	-9.74829	2e-22	21.6984	75.6221	4.97e-06	0.616514	large	30	997577	------+---------+-+---+--?---+-
W	META	4	55137540	G	C	rs1380068	KDR	0.218988	0.922726	0.008154	0.906744	0.93899	-9.02151	1.97e-19	18.7062	67.0299	7.64e-05	0.567357	large	30	997577	------+---------+---+-+--?---+-
W	META	4	55138287	T	C	rs1350545	KDR	0.219077	0.922861	0.008155	0.906878	0.939126	-9.00599	2.27e-19	18.6448	65.9691	0.000106	0.5604	large	30	997577	------+---------+---+-+--?---+-
W	META	4	55139359	A	C	rs9312658	KDR	0.264481	0.924281	0.007383	0.90981	0.938982	-9.77986	1.47e-22	21.8335	71.9156	2.68e-05	0.582844	large	31	1063657	------+---------+---+-+------+-
W	META	4	55139935	A	C	rs12505096	KDR	0.243315	0.926496	0.007571	0.911656	0.941578	-9.26716	2.03e-20	19.6921	66.0087	0.000163	0.545515	large	31	1063657	------+---------+---+-+------+-
W	META	4	55140926	A	G	rs12498317	KDR	0.243334	0.926279	0.007572	0.911438	0.941363	-9.29244	1.6e-20	19.7951	65.014	0.000218	0.538561	large	31	1063657	------+---------+---+-+------+-
W	META	4	55141082	G	A	rs28838369	KDR	0.243378	0.926331	0.007573	0.911487	0.941416	-9.28476	1.72e-20	19.7637	64.8178	0.000231	0.537164	large	31	1063657	------+---------+---+-+------+-
W	META	4	55141258	T	C	rs73236109	KDR	0.262441	0.924001	0.007369	0.909558	0.938673	-9.83352	8.63e-23	22.0641	72.6304	2.14e-05	0.58695	large	31	1063657	------+---------+---+-+------+-
W	META	4	55142310	G	A	rs1903068	KDR	0.263894	0.918856	0.00742	0.904313	0.933634	-10.3961	2.77e-25	24.557	51.193	0.004746	0.45305	moderate	29	1036180	------+---------+---+-??-----+-
W	META	4	55142802	A	G	rs17773813	KDR	0.262308	0.923721	0.007369	0.909278	0.938394	-9.86809	6.12e-23	22.2134	73.628	1.56e-05	0.592546	large	31	1063657	------+---------+---+-+------+-
W	META	4	55143078	C	T	rs28680424	KDR	0.243547	0.926021	0.007571	0.911183	0.941102	-9.32536	1.18e-20	19.9295	65.3473	0.000198	0.540914	large	31	1063657	------+---------+---+-+------+-
W	META	4	55143998	G	A	rs4516787	KDR	0.267333	0.925428	0.007339	0.911043	0.94004	-9.69575	3.35e-22	21.4745	78.4372	3.31e-06	0.617528	large	31	1063657	-----++---------+---+-+------+-
W	META	4	55144604	A	AT		KDR	0.262531	0.924538	0.007635	0.909573	0.93975	-9.42326	4.65e-21	20.3321	71.1997	4.43e-06	0.63483	large	27	968906	-----++------??-+---+-+------??
W	META	4	55145722	T	C	rs12331507	KDR	0.281348	0.932937	0.007358	0.918515	0.947585	-8.73347	2.61e-18	17.5831	64.5812	0.000103	0.566437	large	29	1028592	-----+??--------+---+-+------+-
W	META	4	55148222	C	G	rs1350543	KDR	0.49689	1.04508	0.007666	1.03005	1.06032	5.96763	2.48e-09	8.6063	29.1609	0.4044	0.0398107	low	29	996214	++++++++-+?+++++-+-+++-++?--+++
W	META	4	55148226	T	C	rs1350542	KDR	0.508472	1.0516	0.007713	1.03648	1.06693	6.80955	1.02e-11	10.9933	34.3603	0.189263	0.185105	low	29	996214	++++++++++?++++--+++++-++?--+++
W	META	4	55148258	T	C	rs2219469	KDR	0.519699	1.05246	0.007826	1.03712	1.06802	6.82511	9.11e-12	11.0403	35.2036	0.107316	0.261439	moderate	27	961149	++++++??++?++++--+++++-++?--+++
W	META	4	55149673	T	C	rs6837695	KDR	0.449574	0.95515	0.006623	0.942169	0.968309	-6.57269	5.11e-11	10.2913	39.4787	0.115363	0.240096	low	31	1063657	------+--------++-----+----+---
W	META	4	55149674	A	G	rs4864956	KDR	0.509176	1.05167	0.007708	1.03656	1.067	6.82442	9.16e-12	11.0382	35.7105	0.150119	0.215917	low	29	996214	++++++++++?+++++-+++++-++?--+++
W	META	4	55149904	A	G	rs1458829	KDR	0.508752	1.05132	0.007708	1.03621	1.06665	6.77652	1.28e-11	10.894	34.9454	0.171463	0.198749	low	29	996214	++++++++-+?++++--+++++-++?--+++
W	META	4	55150554	G	C	rs7686613	KDR	0.509534	1.05121	0.007705	1.03611	1.06653	6.76476	1.38e-11	10.8587	36.0904	0.140309	0.224171	low	29	996214	++++++++++?+++++-+++++-++?--+++
W	META	4	55151107	T	C	rs1580217	KDR	0.509286	1.05143	0.007707	1.03633	1.06675	6.79308	1.14e-11	10.9437	36.3103	0.134866	0.228869	low	29	996214	++++++++++?+++++-+++++-++?--+++
W	META	4	55151116	T	C	rs1580216	KDR	0.508837	1.05118	0.007707	1.03608	1.06651	6.75887	1.44e-11	10.8411	35.4481	0.157195	0.210114	low	29	996214	++++++++++?++++--+++++-++?--+++
W	META	4	55151800	A	G	rs13143757	KDR	0.50974	1.05137	0.007707	1.03626	1.06669	6.7836	1.22e-11	10.9152	36.5386	0.129389	0.233688	low	29	996214	++++++++++?++++--+++++-++?--+++
W	META	4	55151878	G	A	rs13120613	KDR	0.516028	1.04957	0.008036	1.03382	1.06556	6.27142	3.69e-10	9.43289	38.7447	0.029041	0.380561	moderate	25	901463	+++++++--+?++??+-+++++-++?--+??
W	META	4	55152901	C	A	rs73236111	KDR	0.253554	0.929536	0.007865	0.91412	0.945212	-8.5639	1.15e-17	16.9386	68.4466	4.93e-05	0.576312	large	30	997577	-----++---------+---+-+--?---+-
W	META	4	55152972	T	A	rs11935409	KDR	0.508887	1.05133	0.007711	1.03622	1.06667	6.77667	1.28e-11	10.8944	35.2616	0.162381	0.205934	low	29	996214	++++++++++?++++--+++++-++?--+++
W	META	4	55153086	C	T	rs11936364	KDR	0.508915	1.05129	0.007711	1.03618	1.06662	6.77038	1.33e-11	10.8756	35.3556	0.159751	0.208046	low	29	996214	++++++++++?++++--+++++-++?--+++
W	META	4	55154772	G	A	rs2125493	KDR	0.497292	1.04426	0.007661	1.02924	1.05949	5.86079	4.73e-09	8.32489	30.6261	0.333933	0.0857462	low	29	996214	++++++++-+?+++++-+++++-++?--+++
W	META	4	55156329	C	T	rs1547512	KDR	0.498198	1.04447	0.007659	1.02946	1.0597	5.8907	3.95e-09	8.40317	30.631	0.333708	0.0858929	low	29	996214	+++++-++++?+++++-+++++-++?--+++
W	META	4	55156501	T	G	rs1547511	KDR	0.496164	1.04407	0.007665	1.02904	1.05931	5.83164	5.64e-09	8.24896	30.7844	0.326738	0.0904476	low	29	996214	+++++-++-+?+++++-+++++-++?--+++
W	META	4	55156736	T	A	rs9997685	KDR	0.255979	0.929755	0.007859	0.914352	0.945418	-8.54537	1.35e-17	16.8689	66.1807	9.91e-05	0.561806	large	30	997577	-----++---------+---+++--?---+-
W	META	4	55156801	A	C	rs2899031	KDR	0.50791	1.05071	0.007714	1.03559	1.06605	6.68932	2.32e-11	10.634	36.3427	0.134077	0.229556	low	29	996214	+++++-++++?+++++-+++++-++?--+++
W	META	4	55156838	A	C	rs58309017	KDR	0.510062	1.05056	0.007994	1.0349	1.06647	6.43404	1.28e-10	9.89144	34.5837	0.096009	0.277116	moderate	26	910550	+++++-++++?+++?+-+++++-++?--+??
W	META	4	55157278	G	C	rs2412637	KDR	0.507841	1.05092	0.007716	1.0358	1.06627	6.71603	1.94e-11	10.7133	36.6622	0.126499	0.23627	low	29	996214	+++++-++++?+++++-+++++-++?--+++
W	META	4	55157450	C	T	rs7679993	KDR	0.507854	1.05071	0.007715	1.03559	1.06605	6.68883	2.33e-11	10.6325	36.6106	0.127699	0.235195	low	29	996214	+++++-++++?+++++-+++++-++?--+++
W	META	4	55157570	A	T	rs7680198	KDR	0.506903	1.05095	0.007723	1.03582	1.06631	6.71377	1.97e-11	10.7066	36.0977	0.140127	0.224327	low	29	996214	+++++-++++?+++++-+++++-++?--+++
W	META	4	55157580	A	G	rs7696256	KDR	0.506915	1.05087	0.007722	1.03574	1.06623	6.7042	2.1e-11	10.6781	36.1524	0.138758	0.225501	low	29	996214	+++++-++++?+++++-+++++-++?--+++
W	META	4	55157596	G	A	rs7675314	KDR	0.506852	1.05077	0.007722	1.03564	1.06613	6.69052	2.3e-11	10.6376	36.2352	0.136706	0.22727	low	29	996214	+++++-++++?+++++-+++++-++?--+++
W	META	4	55157896	C	G	rs17712245	KDR	0.504663	1.05109	0.007727	1.03594	1.06645	6.7289	1.77e-11	10.7516	35.5367	0.154777	0.212083	low	29	996214	++++++++++?+++++-+++++-++?--+++
W	META	4	55157917	T	C	rs17774236	KDR	0.14636	0.920447	0.009924	0.900996	0.940318	-7.60709	2.93e-14	13.5329	37.2508	0.070951	0.302029	moderate	27	973496	------+---?--?------+-+-??-----
W	META	4	55158012	G	A	rs17081840	KDR	0.526151	1.05109	0.00769	1.03602	1.06638	6.76131	1.42e-11	10.8484	40.7278	0.056869	0.312509	moderate	29	996214	+++++-++++?+++++-+++-+-++?--+++
W	META	4	55158032	C	T	rs62304733	KDR	0.521633	1.05009	0.007689	1.03502	1.06537	6.62675	3.55e-11	10.4494	40.5955	0.058464	0.310268	moderate	29	996214	+++++-++++?+++++--++-+-++?+-+++
W	META	4	55158531	A	C	rs11722032	KDR	0.587194	1.04272	0.007734	1.02757	1.05811	5.59947	2.2e-08	7.65695	36.3593	0.107662	0.257411	moderate	28	987127	+++++-++++?++?----++-+-++?--+++
W	META	4	55159194	T	C	rs6554237	KDR	0.505394	1.05035	0.007794	1.03508	1.06585	6.57236	5.12e-11	10.2904	28.1844	0.401513	0.0420235	low	28	970100	++++++++++++++++-+++-+??+?--+++
W	META	4	55161406	A	G	rs2412627	KDR	0.18849	0.924636	0.008965	0.907065	0.942547	-8.00464	1.26e-15	14.9003	47.9762	0.005437	0.458065	moderate	27	973496	------+---?--?--+---+-+-??---+-
W	META	4	55162893	C	T	rs10050046	KDR	0.451845	0.95828	0.00712	0.944324	0.972443	-5.69329	1.28e-08	7.89342	48.1198	0.005233	0.459681	moderate	27	985927	-++---+---?--?-+?++--++++?++-+-
W	META	4	55163307	C	A	rs3986292	KDR	0.447788	1.04667	0.00789	1.0312	1.06237	6.00618	1.95e-09	8.70903	37.3145	0.021843	0.410417	moderate	23	959201	-++++-++????+?+--??++-+?-++-+++
W	META	4	94697369	G	A	rs72617704	LOC110121104/BMPR1B-DT	0.186478	1.06047	0.009529	1.04179	1.07948	6.47597	9.74e-11	10.0115	36.8711	0.180929	0.186355	low	31	1063657	-++++++---++++++-+++-++++++++++
W	META	4	94699074	T	G	rs72617705	LOC110121104/BMPR1B-DT	0.170479	1.06104	0.00996	1.04152	1.08093	6.25343	4.14e-10	9.38283	37.1553	0.172661	0.192578	low	31	1063657	-++++++---++++++-+++-++++++++++
W	META	4	94700981	C	G	rs72882212	LOC110121104/BMPR1B-DT	0.142755	1.06465	0.010569	1.04393	1.08577	6.249	4.26e-10	9.37055	37.4198	0.165221	0.198286	low	31	1063657	+++++++-+-++++++-+++-+++++-++++
W	META	4	94707330	A	G	rs11735755	LOC110121104/BMPR1B-DT	0.149171	1.06544	0.010457	1.04494	1.08634	6.39591	1.65e-10	9.78292	37.1252	0.173522	0.191925	low	31	1063657	++++++--+-++++++--++-++++++++++
W	META	4	94714026	T	A	rs2036754	LOC110121104/BMPR1B-DT	0.10627	1.07627	0.012913	1.05096	1.10219	6.05413	1.45e-09	8.83766	25.2017	0.563159	0	low	28	974859	-+++-+-++--++?++-+++-+++??-++++
W	META	4	189245984	A	G	rs72711129	LOC124900838	0.023219	1.17552	0.030997	1.11477	1.23958	5.97283	2.4e-09	8.6201	24.26	0.231219	0.175598	low	21	900072	?+?+-+++?+?++-++??+?++++???++++
W	META	4	189335289	T	G	rs72713267	LOC105377614	0.026286	1.22621	0.043929	1.14011	1.31881	5.49003	4.11e-08	7.38578	11.732	0.549735	0	low	14	491961	?????+++?+?+?-?+??+?++++???++??
W	META	4	189368375	T	C	rs72713283	LOC105377614	0.023759	1.17109	0.030956	1.11042	1.23508	5.8187	6.09e-09	8.21534	29.4237	0.079745	0.320276	moderate	21	900072	?+?+-+++?+?++-++??+?++++???++++
W	META	5	142783068	A	G	rs7728894	ARHGAP26	0.322208	1.04652	0.008623	1.02962	1.0637	5.47342	4.52e-08	7.34506	18.9366	0.704897	0	low	24	969345	++-+-++-????+?+---+-+-??+++++++
W	META	6	19705891	C	T	rs7740281	LOC110121134	0.510863	1.04415	0.007876	1.02872	1.05982	5.68566	1.34e-08	7.87406	26.9884	0.572331	0	low	30	997577	++++-+-+-+++++++---++++++?+++-+
W	META	6	19707864	A	G	rs9460403	LOC110121134	0.51537	1.04339	0.007672	1.02835	1.05865	5.73521	9.99e-09	8.0003	30.019	0.413055	0.0339458	low	30	997577	++++-+-+-+++++++---++++++?+++-+
W	META	6	19712062	G	A	rs6926312	LOC110121134	0.530007	1.04357	0.007401	1.02906	1.05828	5.9708	2.43e-09	8.61471	29.3803	0.393432	0.0469816	low	29	1028592	++++-+??-+++++++---++++++++++-+
W	META	6	19717926	C	T	rs9368112	LOC110121134	0.52204	1.04343	0.007366	1.029	1.05807	5.9813	2.28e-09	8.64264	21.0248	0.887109	0	low	31	1063657	++++-+-+-+++++-+--+++++++++++-+
W	META	6	19718118	C	G	rs9356707	LOC110121134	0.527419	1.04515	0.00737	1.0307	1.05979	6.21866	5.17e-10	9.28651	25.6854	0.691086	0	low	31	1063657	++++-+-+-+++++++--+++++++++++-+
W	META	6	19720461	CTA	C	rs59999597	LOC110121134	0.429153	1.05243	0.008284	1.0362	1.06892	6.4428	1.21e-10	9.91648	20.9348	0.696238	0	low	26	902826	+-++-+++-++++??+-++++++++?+++??
W	META	6	19724758	C	T	rs6909668	LOC110121134/LNC-LBCS	0.459561	1.05159	0.008233	1.03546	1.06798	6.37587	1.88e-10	9.72613	26.3705	0.283688	0.127814	low	24	892969	++++-+++-+++++?+???++++++?+++??
W	META	6	19725852	A	G	rs9465505	LOC110121134/LNC-LBCS	0.546662	1.04492	0.008108	1.02903	1.06105	5.61966	1.96e-08	7.70753	31.1131	0.150549	0.22862	low	25	951156	+++--+++-+++++--???+++??+?+++--
W	META	6	19727850	T	C	rs6905308	LOC110121134/LNC-LBCS	0.246897	1.05092	0.008613	1.03404	1.06808	6.01142	1.89e-09	8.72302	26.1327	0.668343	0	low	31	1063657	+---++++-+-+++-++++++++++++++-+
W	META	6	19728052	C	T	rs6928321	LOC110121134/LNC-LBCS	0.247046	1.05081	0.008607	1.03394	1.06796	6.0026	2e-09	8.69944	26.219	0.663907	0	low	31	1063657	+---++++-+-+++-++++++++++++++-+
W	META	6	19728604	C	G	rs9460406	LOC110121134/LNC-LBCS	0.249347	1.05101	0.00863	1.0341	1.0682	6.01028	1.91e-09	8.71998	27.3368	0.605538	0	low	31	1063657	+---++++-+-+++-+-++++++++++++-+
W	META	6	19731603	G	A	rs9460407	LNC-LBCS	0.250775	1.04999	0.008615	1.0331	1.06715	5.89745	3.79e-09	8.4209	27.5617	0.593648	0	low	31	1063657	+---++++-+-+++-++++++++++++++-+
W	META	6	19733307	C	T	rs9368114	LNC-LBCS	0.248005	1.04992	0.008594	1.03307	1.06704	5.90303	3.67e-09	8.43557	25.5989	0.695434	0	low	31	1063657	----++++-+-+++-++++++++++++++-+
W	META	6	19733463	G	A	rs6904484	LNC-LBCS	0.250809	1.05034	0.008617	1.03345	1.06751	5.93814	2.96e-09	8.52813	27.8773	0.576938	0	low	31	1063657	+---++++-+-+++-++++++++++++++-+
W	META	6	19733663	C	T	rs6932015	LNC-LBCS	0.247903	1.05029	0.0086	1.03344	1.06742	5.94463	2.85e-09	8.54529	25.9239	0.679011	0	low	31	1063657	+---++++-+-+++-++++++++++++++-+
W	META	6	19733780	C	T	rs6932208	LNC-LBCS	0.247899	1.05021	0.008599	1.03335	1.06733	5.93417	3.04e-09	8.51764	25.8102	0.684784	0	low	31	1063657	----++++-+-+++-++++++++++++++-+
W	META	6	19736174	C	G	rs6922513	LNC-LBCS	0.24576	1.04743	0.008661	1.03046	1.06469	5.5591	2.78e-08	7.55633	26.5225	0.648214	0	low	31	1063657	+---++-+-+-+++-++++++++++++++-+
W	META	6	19736496	T	C	rs2328436	LNC-LBCS	0.537106	1.04568	0.007838	1.03031	1.06127	5.91444	3.42e-09	8.46559	35.564	0.186615	0.184568	low	30	997577	+++--+++-+++++---++++++++?+++--
W	META	6	19736886	G	A	rs9350174	LNC-LBCS	0.245806	1.04743	0.008664	1.03045	1.06469	5.55648	2.82e-08	7.54982	25.3329	0.708698	0	low	31	1063657	+---++++-+-+++-++++++++++++++-+
W	META	6	19740363	A	G	rs7742605	LNC-LBCS	0.249096	1.05058	0.009023	1.03289	1.06856	5.69614	1.26e-08	7.90067	22.2833	0.673099	0	low	27	968906	+---++++-+-++??+-++++++++++++??
W	META	6	19742295	G	A	rs6939745	LNC-LBCS	0.249356	1.04782	0.008691	1.03079	1.06514	5.58625	2.38e-08	7.62393	26.3102	0.659209	0	low	31	1063657	----++++-+-+++-+-++++++++++++-+
W	META	6	19742583	T	C	rs9356709	LNC-LBCS	0.555765	1.04543	0.007775	1.03019	1.06089	5.9299	3.12e-09	8.50637	32.511	0.254219	0.138752	low	29	995942	+++--+++-+++++---?+++++++?+++--
W	META	6	19742632	G	C	rs9366314	LNC-LBCS	0.542994	1.04732	0.007938	1.03176	1.06311	6.05393	1.46e-09	8.83712	33.2532	0.188842	0.188048	low	28	979833	+++--+++-+++++--+??++++++?+++--
W	META	6	19743898	G	A	rs9465509	LNC-LBCS	0.520038	1.04195	0.00761	1.02704	1.05709	5.58687	2.37e-08	7.62546	36.2461	0.136437	0.227503	low	29	995942	+++--+-+-++++++--?++++-++?-++--
W	META	6	19746022	A	T	rs6900502	LNC-LBCS	0.246029	1.04847	0.00869	1.03144	1.06579	5.66484	1.51e-08	7.82132	26.3765	0.655785	0	low	31	1063657	----++++-+-+++-++++++++++++++-+
W	META	6	19746617	C	T	rs7743832	LNC-LBCS	0.244804	1.04696	0.008682	1.02994	1.06426	5.48912	4.13e-08	7.38355	25.5836	0.696203	0	low	31	1063657	----++-+-+-+++-++++++++++++++-+
W	META	6	19747817	T	G	rs6456258	LNC-LBCS	0.547509	1.04543	0.0077	1.03034	1.06075	5.98851	2.18e-09	8.66185	36.2881	0.165321	0.20084	low	30	997577	+++--+-+-+++++----+++++++?+++--
W	META	6	19751285	T	C	rs10806906	LNC-LBCS	0.523293	1.04283	0.007753	1.02764	1.05825	5.59994	2.2e-08	7.65811	39.9303	0.085083	0.273735	moderate	30	997577	+++--+-+-+++++----+++++++?+++--
W	META	6	19752830	T	C	rs7766034	LNC-LBCS	0.484666	1.0433	0.00803	1.02756	1.05928	5.46553	4.72e-08	7.32576	26.0801	0.514159	0	low	28	970100	+-++-++--++++++--++-++??+?+++-+
W	META	6	19756797	C	T	rs9368117	LNC-LBCS	0.495931	1.04363	0.007796	1.02835	1.05913	5.67492	1.42e-08	7.84684	27.773	0.530076	0	low	30	997577	--++-+++-++++++--++-+++++?+++-+
W	META	6	19760910	A	C	rs6936425	LNC-LBCS	0.562073	1.0429	0.007776	1.02766	1.05837	5.59272	2.29e-08	7.64006	37.2021	0.141124	0.220475	low	30	997577	++++-+-+-+++++------+++++?+++--
W	META	6	19760984	C	T	rs6916251	LNC-LBCS	0.486075	1.04954	0.007851	1.03415	1.06516	6.4164	1.44e-10	9.84116	27.5009	0.437038	0.0182129	low	28	962512	++++-+??-++++++--++++++++?+++-+
W	META	6	19762121	G	A	rs9368118	LNC-LBCS	0.572181	1.04434	0.007938	1.02878	1.06013	5.66471	1.51e-08	7.821	33.1001	0.193788	0.184291	low	28	962512	++++-+??-+++++------+++++?+++--
W	META	6	19762721	T	G	rs6456260	LNC-LBCS	0.457803	1.04831	0.007915	1.0328	1.06406	6.20278	5.72e-10	9.24269	30.2969	0.300979	0.108821	low	28	970100	++++-+++-++++++--+++++??+?+++-+
W	META	6	19763864	A	G	rs9350179	LNC-LBCS	0.466958	1.05013	0.007899	1.03465	1.06584	6.45456	1.12e-10	9.95012	31.5197	0.25034	0.143392	low	28	962512	++++-+??-++++++--++++++++?+++-+
W	META	6	19771276	G	A	rs1121384	LNC-LBCS	0.460709	1.04935	0.007855	1.03395	1.06497	6.38725	1.74e-10	9.75835	30.0697	0.311031	0.102086	low	28	962512	++++-+??-++++++--++++++++?+++-+
W	META	6	19771767	C	A	rs9465516	LNC-LBCS	0.490089	1.04915	0.007914	1.03364	1.06489	6.31319	2.82e-10	9.5496	27.9823	0.411885	0.0351054	low	28	962512	++++-+??-++++++--++++++++?+++-+
W	META	6	19773322	C	T	rs6925511	LNC-LBCS	0.490753	1.04831	0.007906	1.03281	1.06404	6.20891	5.5e-10	9.2596	26.9913	0.464262	0	low	28	962512	++++-+??-++++++--++++++++?+++-+
W	META	6	19776824	G	A	rs6925962	LNC-LBCS	0.562419	1.04537	0.007941	1.0298	1.06117	5.79705	6.93e-09	8.1593	33.014	0.196608	0.182165	low	28	962512	++++-+??-+++++----+-+++++?+++--
W	META	6	19777940	A	C	rs2223362	LNC-LBCS	0.461295	1.0492	0.007854	1.03381	1.06482	6.36944	1.96e-10	9.70794	28.8477	0.368324	0.0640494	low	28	962512	++++-+??-++++++--+++++-++?+++-+
W	META	6	19779471	CTT	C	rs10669555	LNC-LBCS	0.562548	1.04607	0.008108	1.03018	1.06221	5.76689	8.29e-09	8.08155	31.0778	0.186457	0.195566	low	26	902826	++++-+-+-++++??-----+++++?+++??
W	META	6	19780353	G	C	rs9358270	LNC-LBCS	0.565024	1.04417	0.007865	1.02875	1.05981	5.69503	1.27e-08	7.89785	33.0857	0.194256	0.183938	low	28	962512	++++-+??++++++------+++++?+++--
W	META	6	19785357	T	C	rs7739264	LNC-LBCS	0.583039	1.04268	0.007682	1.02763	1.05796	5.63188	1.83e-08	7.73822	36.5191	0.082527	0.288044	moderate	27	1001115	++++-+??-+++++------++??+++++--
W	META	6	19786719	C	T	rs6456265	LNC-LBCS	0.57849	1.04329	0.007602	1.02838	1.0584	5.77345	7.97e-09	8.09843	37.6675	0.104856	0.256653	moderate	29	1028592	++++-+??-+++++------+++++++++--
W	META	6	19790156	T	C	rs760796	LNC-LBCS	0.500991	1.04791	0.007549	1.03311	1.06292	6.4499	1.16e-10	9.93677	27.0026	0.518104	0	low	29	1028592	++++-+??-++++++--++++++++++++--
W	META	6	19790329	T	C	rs760794	LNC-LBCS	0.503283	1.04785	0.007642	1.03287	1.06304	6.36288	2.04e-10	9.68941	25.851	0.47132	0	low	27	1001115	++++-+??-++++++--+++++??+++++--
W	META	6	19790428	AT	A	rs56818992	LNC-LBCS	0.496195	1.05083	0.007732	1.03567	1.06621	6.68923	2.32e-11	10.6337	22.7585	0.646569	0	low	27	968906	++++-+++-++++??--++++++++++++??
W	META	6	19790578	T	C	rs2223361	LNC-LBCS	0.502114	1.04821	0.007546	1.03342	1.06322	6.49427	8.63e-11	10.0641	27.1122	0.512143	0	low	29	1028592	++++-+??-++++++--++++++++++++--
W	META	6	19791053	T	C	rs6456266	LNC-LBCS	0.500946	1.0482	0.007554	1.0334	1.06322	6.48663	9.08e-11	10.0421	27.0586	0.515057	0	low	29	1028592	++++-+??-++++++--++++++++++++--
W	META	6	19793785	G	A	rs6921786	LNC-LBCS	0.541218	1.04178	0.007641	1.02681	1.05698	5.54089	3.08e-08	7.51117	30.8417	0.234217	0.156986	low	27	1001115	++++-+??-++++++---++++??+++++--
W	META	6	19794354	A	G	rs7759616	LNC-LBCS	0.542315	1.04178	0.007638	1.02681	1.05697	5.54278	3.05e-08	7.51584	30.586	0.244049	0.149938	low	27	1001115	++++-+??-++++++---++++??+++++--
W	META	6	19795354	G	C	rs7764632	LNC-LBCS	0.462542	1.04628	0.007531	1.03152	1.06126	6.24154	4.47e-10	9.34983	26.4671	0.651092	0	low	31	1063657	++++-+++-++++++---+++++++++++-+
W	META	6	19796632	T	C	rs2206034	LNC-LBCS	0.489375	1.04522	0.00741	1.03069	1.05995	6.19512	6e-10	9.2216	30.7399	0.428275	0.0240686	low	31	1063657	+++--+-+-++++++---+++++++++++--
W	META	6	19796647	C	A	rs2206033	LNC-LBCS	0.536113	1.04243	0.007511	1.02771	1.05736	5.72676	1.05e-08	7.97869	31.7267	0.242356	0.148983	low	28	1019505	++++-+??-++++?+---+++++++++++--
W	META	6	19797910	T	C	rs6903595	LNC-LBCS	0.452964	1.04969	0.007591	1.03482	1.06479	6.65874	2.86e-11	10.5436	25.7123	0.588856	0	low	29	1028592	++++-+??-++++++--++++++++++++++
W	META	6	19798127	C	T	rs6926751	LNC-LBCS	0.575473	1.04601	0.007607	1.0311	1.06113	6.14097	8.45e-10	9.07315	38.6045	0.087498	0.274695	moderate	29	1028592	++++-+??-+++++------+++++++++--
W	META	6	19798473	G	A	rs6904518	LNC-LBCS	0.451647	1.04986	0.007655	1.03486	1.06508	6.6255	3.58e-11	10.4458	26.6671	0.536428	0	low	29	1036180	++++-+-+-++++++---++++??+++++-+
W	META	6	19800741	A	G	rs6921766	LNC-LBCS	0.452321	1.05072	0.007532	1.03595	1.06569	6.85258	7.53e-12	11.1234	28.671	0.534927	0	low	31	1063657	++++-+-+-++++++---+++++++++++-+
W	META	6	19800757	A	G	rs6921778	LNC-LBCS	0.450478	1.05015	0.00752	1.03542	1.0651	6.78616	1.19e-11	10.9229	29.4257	0.495325	0	low	31	1063657	++++-+-+-++++++--++++++++++++-+
W	META	6	19801873	A	C	rs6938760	LNC-LBCS	0.449774	1.04958	0.007514	1.03486	1.06452	6.71248	1.98e-11	10.7027	28.9917	0.518031	0	low	31	1063657	++++-+-+-++++++--++++++++++++-+
W	META	6	19803537	T	C	rs6907340	LNC-LBCS	0.432954	1.04514	0.007609	1.03023	1.06027	6.0218	1.77e-09	8.75082	28.4433	0.441151	0.0155862	low	29	1036180	-+++-+-+-+++++----++++??+++++-+
W	META	6	19803600	G	C	rs6907367	LNC-LBCS	0.445565	1.04606	0.007384	1.03159	1.06073	6.33515	2.45e-10	9.61125	28.6052	0.538397	0	low	31	1063657	-+++-+-+-++++++---+++++++++++-+
W	META	6	19804134	T	C	rs1155100	LNC-LBCS	0.499526	1.04957	0.007792	1.03429	1.06506	6.4692	1.02e-10	9.99208	25.8147	0.473324	0	low	27	968906	++++-+-+-++++??--++++++++++++??
W	META	6	73808479	T	C	rs1392916	CD109	0.406345	1.04392	0.007494	1.02923	1.05882	5.94488	2.84e-09	8.54596	32.17	0.359663	0.0674543	low	31	1063657	++-+++++-++++-+-----++--+++++--
W	META	6	73810390	C	T	rs974112	CD109	0.460279	1.0421	0.007239	1.02791	1.05648	5.89582	3.83e-09	8.41662	41.3218	0.081697	0.273991	moderate	31	1063657	-+-+++-++++++-++--++++--+++++--
W	META	6	73811404	C	T	rs62438714	CD109	0.308003	1.04752	0.00853	1.0308	1.06451	5.65572	1.59e-08	7.79829	35.4155	0.128649	0.237623	low	28	962512	-+-++-??--+++-+-----++---?+++--
W	META	6	73811471	C	A	rs3005482	CD109	0.45002	1.04387	0.007295	1.02957	1.05837	6.10158	1.08e-09	8.96594	35.0038	0.242502	0.142951	low	31	1063657	-+-+++-++++++-++--++++-++++++--
W	META	6	73811612	G	T	rs3005485	CD109	0.450046	1.04355	0.007292	1.02926	1.05804	6.0586	1.41e-09	8.8497	35.4658	0.226085	0.154116	low	31	1063657	-+-+++-++++++-++--++++-++++++--
W	META	6	73812224	T	C	rs2917862	CD109	0.457029	1.043	0.007397	1.0285	1.0577	5.89502	3.85e-09	8.41451	34.6826	0.14709	0.221511	low	28	1023166	-+-+++??+++++-++--++++-+++?-+--
W	META	6	73812860	G	A	rs3005483	CD109	0.449475	1.0435	0.007291	1.02921	1.05799	6.05263	1.47e-09	8.83362	35.19	0.235792	0.147486	low	31	1063657	-+-+++-++++++-++--++++--+++++-+
W	META	6	73813524	C	T	rs4373332	CD109	0.535365	0.960846	0.006686	0.947741	0.974133	-5.70039	1.23e-08	7.91148	39.2945	0.119267	0.236534	low	31	1063657	+-+---+---+--+--++----+----+-++
W	META	6	73813534	T	C	rs3005484	CD109	0.535115	0.960944	0.006686	0.947838	0.97423	-5.68655	1.33e-08	7.87632	39.2405	0.120432	0.235483	low	31	1063657	+-+---+---+--+--++----+----+-++
W	META	6	73814225	T	C	rs3005486	CD109	0.680985	0.954487	0.007703	0.939389	0.969828	-5.72613	1.05e-08	7.97708	35.2917	0.131629	0.234948	low	28	970100	+-+--++-++---+-+++++--??+?---++
W	META	6	73814324	C	T	rs2917861	CD109	0.533889	0.95965	0.006791	0.946339	0.973148	-5.77961	7.69e-09	8.1143	38.0139	0.098135	0.263428	moderate	29	1036180	+-+---+------+--++----??---+-++
W	META	6	73814691	A	G	rs1370436	CD109	0.681639	0.956592	0.00759	0.941716	0.971703	-5.54955	2.93e-08	7.53261	37.3312	0.137942	0.223169	low	30	997577	+-+--++-++---+-+++++--+++?---++
W	META	6	73815487	A	G	rs3005491	CD109	0.535964	0.961971	0.006666	0.948905	0.975217	-5.55668	2.82e-08	7.55032	40.105	0.102847	0.251963	moderate	31	1063657	+-+---+------+--++----+--+-+-++
W	META	6	73815541	G	A	rs3012544	CD109	0.528321	0.961019	0.006623	0.948039	0.974177	-5.73082	1.03e-08	7.98906	45.3171	0.036057	0.337998	moderate	31	1063657	+-+---+------+--++----+----+-++
W	META	6	73815856	G	A	rs1550227	CD109	0.536185	0.961724	0.006665	0.94866	0.974967	-5.593	2.29e-08	7.64076	39.5308	0.114277	0.241098	low	31	1063657	+-+---+------+--++----+--+-+-++
W	META	6	73816407	A	C	rs2917859	CD109	0.528819	0.962302	0.006683	0.949203	0.975581	-5.49546	3.99e-08	7.39911	44.0759	0.036098	0.342044	moderate	30	1019614	+-+---+------+?-++----+----+-++
W	META	6	73816581	C	A	rs2917857	CD109	0.536564	0.961381	0.006827	0.948	0.974951	-5.50726	3.73e-08	7.42814	37.5894	0.084581	0.281712	moderate	28	992137	+-+---+------+?-++----??-+-+-+-
W	META	6	73816671	C	T	rs3012546	CD109	0.536176	0.961832	0.006666	0.948767	0.975078	-5.57676	2.51e-08	7.60027	40.7252	0.091565	0.263355	moderate	31	1063657	+-+---+------+--++----+--+-+-++
W	META	6	73816672	A	G	rs3005496	CD109	0.536173	0.961839	0.006669	0.948769	0.97509	-5.57359	2.56e-08	7.59236	40.4258	0.096877	0.2579	moderate	31	1063657	+-+---+------+--++----+--+-+-++
W	META	6	73817564	T	C	rs1866091	CD109	0.52842	0.960832	0.006613	0.947872	0.97397	-5.76646	8.31e-09	8.08043	44.6015	0.042024	0.327377	moderate	31	1063657	+-+---+------+--++----+----+-+-
W	META	6	73817876	A	T	rs1866092	CD109	0.536571	0.962067	0.006667	0.948999	0.975314	-5.54234	3.06e-08	7.51475	39.274	0.119709	0.236135	low	31	1063657	+-+---+------+--++----++---+-+-
W	META	6	73818570	A	G	rs3005506	CD109	0.528913	0.961413	0.006626	0.948426	0.974578	-5.671	1.46e-08	7.8369	45.3643	0.035691	0.338687	moderate	31	1063657	+-+---+------+--++----++---+-++
W	META	6	73819121	T	C	rs3012563	CD109	0.529781	0.962277	0.006678	0.949188	0.975547	-5.50302	3.82e-08	7.4177	45.0571	0.029051	0.356372	moderate	30	1019614	+-+---+------+?-++----++---+-++
W	META	6	73819964	GT	G	rs142178199	CD109	0.539094	0.960165	0.006899	0.946642	0.973881	-5.61712	1.99e-08	7.70114	35.2403	0.106549	0.262209	moderate	27	968906	+-+---+------??-++----++-----??
W	META	6	73819980	G	A	rs3005527	CD109	0.534812	0.957593	0.006835	0.944196	0.971179	-6.02854	1.7e-09	8.76888	39.9351	0.039587	0.348944	moderate	27	1001115	+-+---??-----+--++----??---+-++
W	META	6	73819985	A	G	rs2917893	CD109	0.529026	0.961688	0.006629	0.948696	0.974859	-5.62906	1.86e-08	7.73112	46.1204	0.030263	0.349528	moderate	31	1063657	+-+---+------+--++----++---+-++
W	META	6	73820198	C	A	rs3012571	CD109	0.53465	0.957692	0.006832	0.944301	0.971273	-6.01706	1.83e-09	8.73813	40.0887	0.038238	0.351438	moderate	27	1001115	+-+---??-----+--++----??---+-++
W	META	6	73820697	A	G	rs3005537	CD109	0.536684	0.96245	0.00667	0.949377	0.975703	-5.48506	4.23e-08	7.37359	40.4228	0.096932	0.257844	moderate	31	1063657	+-+---+------+--++----++-+-+-+-
W	META	6	73820781	G	A	rs3005538	CD109	0.536815	0.962452	0.00667	0.94938	0.975704	-5.48511	4.23e-08	7.3737	40.6365	0.093113	0.261747	moderate	31	1063657	+-+---+------+--++----++---+-+-
W	META	6	73821996	T	C	rs3012572	CD109	0.382467	0.956928	0.007402	0.94242	0.971659	-5.64864	1.66e-08	7.78041	26.9281	0.413109	0.0344675	low	27	941670	--+---+?--------++-++-??-?---+-
W	META	6	73822101	T	G	rs3012573	CD109	0.536454	0.962199	0.006668	0.949129	0.975449	-5.52233	3.43e-08	7.46529	39.2488	0.120251	0.235646	low	31	1063657	+-+---+------+--++----++---+-+-
W	META	6	73822308	A	G	rs2917869	CD109	0.68228	0.957145	0.007606	0.942238	0.972289	-5.46893	4.63e-08	7.33407	41.4757	0.062545	0.300795	moderate	30	997577	+-+--++-++---+-+++++--+++?---++
W	META	6	73835840	A	G	rs7739411	CD109	0.582443	0.956779	0.007158	0.94275	0.971018	-5.86223	4.69e-09	8.32864	25.2502	0.392266	0.0495139	low	25	941429	--+-----+----??+-+++--??--++-??
W	META	6	73836761	T	A	rs4615348	CD109	0.582843	0.959996	0.007045	0.946187	0.974007	-5.52278	3.42e-08	7.46639	25.6353	0.483286	0	low	27	968906	--+-----+----??+-+++--++--+--??
W	META	6	73837662	C	G	rs200630497	CD109	0.582647	0.958513	0.007153	0.944493	0.972742	-5.63609	1.78e-08	7.7488	24.5726	0.429274	0.0233024	low	25	941429	--+---+-+----??+-+++--??--+--??
W	META	6	73842285	A	G	rs1837079	CD109	0.582289	0.960995	0.006835	0.947598	0.974582	-5.5545	2.85e-08	7.54491	29.2429	0.452472	0.008305	low	30	1054570	--+-----+----?-+-+++---+--+--+-
W	META	6	73844001	T	G	rs2917864	CD109	0.582049	0.960149	0.006966	0.946496	0.973998	-5.56563	2.68e-08	7.57256	25.728	0.478131	0	low	27	983050	--+---+-+----??+-+++--??--+--+-
W	META	6	73845148	C	T	rs2351529	CD109	0.582377	0.960637	0.006815	0.947279	0.974183	-5.62106	1.95e-08	7.71102	29.1126	0.459211	0.00386935	low	30	1054570	--+---+-+----?-+-+++---+--+--+-
W	META	6	73845631	C	T	rs3005488	CD109	0.582386	0.961162	0.006794	0.947846	0.974665	-5.56514	2.68e-08	7.57133	29.0551	0.514703	0	low	31	1063657	--+-----+------+-+++---+--+--+-
W	META	6	73847834	C	T	rs9447054	CD109	0.582387	0.961096	0.006793	0.94778	0.974598	-5.57488	2.54e-08	7.59557	29.7324	0.47942	0	low	31	1063657	--+---+-+----+-+-+++--++--+--+-
W	META	6	73851688	C	T	rs9447061	CD109	0.580326	0.958314	0.007102	0.944395	0.972439	-5.70402	1.2e-08	7.92072	23.8442	0.528391	0	low	26	950516	--+---+-+----+?+-+++--??--++-??
W	META	6	73853834	C	T	rs959369	CD109	0.580713	0.959524	0.006883	0.946034	0.973207	-5.71937	1.1e-08	7.95983	27.8514	0.472342	0	low	29	1036180	--+---+-+----+-+-+++--??--+--+-
W	META	6	73856360	T	C	rs3012549	CD109	0.581875	0.960214	0.006774	0.946937	0.973677	-5.71508	1.12e-08	7.94887	28.9432	0.520583	0	low	31	1063657	--+---+-+----+-+-+++--++--+--+-
W	META	6	73866956	A	G	rs3012559	CD109	0.592223	0.961061	0.006855	0.947625	0.974687	-5.52946	3.29e-08	7.48289	26.018	0.674215	0	low	31	1063657	--+-----+------+-+++--++--+--+-
W	META	6	73872249	A	G	rs2917867	CD109	0.587368	0.960351	0.006815	0.946993	0.973898	-5.66103	1.54e-08	7.8117	27.1048	0.617764	0	low	31	1063657	--+-----+------+-++----+--+--+-
W	META	6	73873199	T	A	rs3012564	CD109	0.587439	0.961071	0.006829	0.947686	0.974645	-5.54915	2.94e-08	7.53163	27.7702	0.582613	0	low	31	1063657	--+-----+----+-+-++---+++-+--+-
W	META	6	73877946	T	G	rs2917891	CD109	0.628902	0.947589	0.007491	0.932906	0.962503	-6.75671	1.46e-11	10.8346	27.4175	0.28537	0.124648	low	25	915770	--+--++----+-??-?-+---??-?-----
W	META	6	73877977	G	T	rs3012568	CD109	0.645398	0.955651	0.007241	0.941459	0.970056	-5.94271	2.88e-09	8.54021	34.8677	0.114539	0.254325	moderate	27	943247	--+--+-+---+-??-?++---+--?+---+
W	META	6	73878292	G	T	rs2917890	CD109	0.660945	0.956837	0.007294	0.94254	0.97135	-5.74458	9.46e-09	8.02428	39.906	0.067412	0.298352	moderate	29	953534	--+----++--+-+?--++---+++?+---+
W	META	6	73878698	T	C	rs969732	CD109/TXNP7	0.607257	0.956047	0.007178	0.941979	0.970325	-5.94296	2.88e-09	8.54088	44.5641	0.018068	0.394131	moderate	28	970100	--+----++----+-+-+++--??-?++--+
W	META	6	73878740	CT	C	rs199492775	CD109/TXNP7	0.583874	0.953689	0.008126	0.937762	0.969886	-5.51871	3.5e-08	7.45635	33.5061	0.009717	0.492629	moderate	18	626381	+-+---+++----??+??-+--?????????
W	META	6	73879206	C	T	rs3012569	CD109/TXNP7	0.656929	0.953477	0.006886	0.939981	0.967168	-6.54978	5.96e-11	10.2247	41.0216	0.086546	0.268678	moderate	31	1063657	--+----++--+-+---++---+++-+---+
W	META	6	73879481	G	C	rs3005505	CD109/TXNP7	0.607269	0.956913	0.006751	0.943682	0.97033	-6.19973	5.83e-10	9.23429	44.7507	0.040713	0.329619	moderate	31	1063657	--+----++----+-+-+++------++-++
W	META	6	73879875	G	T	rs2917889	CD109/TXNP7	0.672077	0.954843	0.007388	0.940362	0.969547	-5.92634	3.18e-09	8.49696	47.4666	0.016683	0.389044	moderate	30	997577	+-+----++--+-+--+++----++?+---+
W	META	6	73879997	T	C	rs2917888	CD109/TXNP7	0.605336	0.95633	0.007032	0.942548	0.970313	-6.02911	1.7e-09	8.77042	44.1415	0.035583	0.343022	moderate	30	997577	--+----++----+-+-+++-----?++-++
W	META	6	73882169	T	C	rs1370439	CD109/TXNP7	0.609521	0.956738	0.006745	0.943517	0.970143	-6.22971	4.82e-10	9.31708	44.3898	0.043948	0.324169	moderate	31	1063657	+-+----++----+-+-+++--+---++--+
W	META	6	73894164	G	A	rs3005508	CD109/TXNP7	0.557251	1.04107	0.007454	1.02646	1.05588	5.58114	2.45e-08	7.61118	33.3315	0.308338	0.0999505	low	31	1063657	++-+-+++-++-+++++--+++++-+-++-+
W	META	6	73896722	A	G	rs3005512	CD109/TXNP7	0.336483	1.05267	0.007865	1.03726	1.06832	6.81944	9.48e-12	11.0231	32.0719	0.190754	0.189322	low	27	1001115	++-+++??-++-+-+++--+++??++-+++-
W	META	6	73896740	C	CAA	rs200363894	CD109/TXNP7	0.375205	1.05123	0.007728	1.03608	1.0666	6.74702	1.56e-11	10.8057	36.2344	0.087442	0.282449	moderate	27	968906	++-+++++-++++??-+---++-+++--+??
W	META	6	73898423	T	G	rs3005514	CD109/TXNP7	0.61746	1.04264	0.007449	1.02804	1.05745	5.80344	6.67e-09	8.17582	36.8648	0.181118	0.186215	low	31	1063657	-+-+++++-++-+++++-+--++++++++-+
W	META	6	73899471	G	A	rs3005515	CD109/TXNP7	0.330417	1.05088	0.007639	1.03591	1.06607	6.7786	1.26e-11	10.9002	37.276	0.169236	0.195193	low	31	1063657	++-+++++-++-+-+++--+++--++-+++-
W	META	6	73900357	G	T	rs2917868	CD109/TXNP7	0.330413	1.0509	0.007639	1.03593	1.06609	6.78197	1.23e-11	10.9104	37.738	0.156593	0.205045	low	31	1063657	++-+++++-++-+-+++--+++--++-+++-
W	META	6	73901174	C	G	rs3012574	CD109/TXNP7	0.375875	1.04778	0.007436	1.0332	1.06256	6.53076	6.77e-11	10.1695	39.0681	0.124211	0.232109	low	31	1063657	++-+++++-++++-+-+---++-+++--+--
W	META	6	73901331	A	G	rs3005519	CD109/TXNP7	0.603163	1.04055	0.007515	1.02583	1.0555	5.46549	4.72e-08	7.32568	39.7735	0.109326	0.245729	low	31	1063657	++-+++++-++-+++++-+-++++-+-++-+
W	META	6	73901916	G	A	rs1595344	CD109/TXNP7	0.620369	1.04346	0.007489	1.02878	1.05834	5.88567	4.07e-09	8.39	37.35	0.167162	0.196786	low	31	1063657	++-+++++-++-+++++-+-+++++++++-+
W	META	6	73902649	T	A	rs3012577	CD109/TXNP7	0.375854	1.04772	0.007436	1.03315	1.0625	6.52247	7.15e-11	10.1455	39.4891	0.115145	0.240296	low	31	1063657	++-+++++-++++-+-+---++-+++--+--
W	META	6	73902800	G	A	rs2917870	CD109/TXNP7	0.382092	1.04776	0.007517	1.03303	1.06271	6.45719	1.1e-10	9.95764	36.3716	0.133377	0.230169	low	29	1028592	++-+++??-++++-+-+---++-+++--+--
W	META	6	73902866	C	G	rs2917871	CD109/TXNP7	0.602956	1.04059	0.007515	1.02586	1.05553	5.47038	4.6e-08	7.33762	39.8503	0.107797	0.247182	low	31	1063657	++-+++++-++-+++++-+-++++-+-++-+
W	META	6	73903145	T	C	rs3005520	CD109/TXNP7	0.375594	1.04771	0.007443	1.03312	1.0625	6.51423	7.56e-11	10.1217	38.4768	0.137888	0.220309	low	31	1063657	++-+++++-++++-+-+---++-+++--+--
W	META	6	73903344	T	C	rs4540228	CD109/TXNP7	0.361391	0.958853	0.006926	0.945277	0.972623	-5.77553	7.87e-09	8.10378	41.472	0.079357	0.27662	moderate	31	1063657	--+---+++--+-----+--+-----+--+-
W	META	6	73903731	A	T	rs2118333	CD109/TXNP7	0.624111	1.04521	0.007507	1.0305	1.06013	6.11309	1.01e-09	8.99719	33.1554	0.315836	0.0951713	low	31	1063657	++-+++++-++-+++++-++-+++++-++-+
W	META	6	73910737	C	G	rs2917883	CD109/TXNP7	0.331057	1.05018	0.007647	1.03519	1.06539	6.67589	2.55e-11	10.5942	37.2291	0.170562	0.194178	low	31	1063657	++-+++++-++-+-+++--+++-+++-+++-
W	META	6	73911789	C	A	rs2917885	CD109/TXNP7	0.602881	1.04135	0.007541	1.02657	1.05634	5.5552	2.84e-08	7.54663	39.9521	0.105795	0.249101	low	31	1063657	++-+++++-++-+++++-+-++++-+-++-+
W	META	6	73912668	T	A	rs2917886	CD109/TXNP7	0.330865	1.05035	0.007647	1.03536	1.06556	6.69965	2.16e-11	10.6646	36.9416	0.178852	0.187907	low	31	1063657	++-+++++-++-+-+++--+++-+++-+++-
W	META	6	73915591	C	T	rs9360714	CD109/TXNP7	0.315267	1.0514	0.007867	1.03598	1.06705	6.64937	3.05e-11	10.516	40.7007	0.091991	0.262911	moderate	31	1063657	-+-+++++-++-+-++---+++++-+-+++-
W	META	6	73915762	T	C	rs9343087	CD109/TXNP7	0.331619	1.05242	0.007793	1.03715	1.06792	6.84962	7.68e-12	11.1144	34.5488	0.183384	0.189553	low	29	1036180	++-+++++-++-+-+++--+++??++-+++-
W	META	6	73916568	A	G	rs55661458	CD109/TXNP7	0.330818	1.05059	0.007652	1.03559	1.0658	6.72755	1.79e-11	10.7476	36.2983	0.198471	0.173516	low	31	1063657	++-+++++-++-+-+++--+++-+++-+++-
W	META	6	73916782	T	C	rs61364563	CD109/TXNP7	0.31532	1.05166	0.007869	1.03623	1.06731	6.68148	2.45e-11	10.6108	40.8446	0.089515	0.265509	moderate	31	1063657	-+-+++++-++-+-++---+++++++-+++-
W	META	6	73917130	A	C	rs62440672	CD109/TXNP7	0.330933	1.05064	0.007653	1.03564	1.06586	6.73392	1.71e-11	10.7666	36.7928	0.183258	0.184624	low	31	1063657	++-+++++-++-+-+++--+++-+++-+++-
W	META	6	73917711	A	C	rs9360715	CD109/TXNP7	0.330822	1.05055	0.007651	1.03555	1.06576	6.72241	1.85e-11	10.7323	36.7252	0.185286	0.183123	low	31	1063657	++-+++++-++-+-+++--+++-+++-+++-
W	META	6	73917859	A	C	rs9341440	CD109/TXNP7	0.602765	1.04138	0.007548	1.02658	1.05638	5.55408	2.86e-08	7.54386	39.8837	0.107137	0.247812	low	31	1063657	++-+++++-++-+++++-+-++++++-++-+
W	META	6	73918193	A	C	rs9341441	CD109/TXNP7	0.317607	1.05133	0.007831	1.03598	1.0669	6.67124	2.63e-11	10.5805	37.2801	0.169119	0.195282	low	31	1063657	++-++++--++-+-+++--+++++++-+++-
W	META	6	73918738	T	G	rs12204104	CD109/TXNP7	0.375754	1.04707	0.007452	1.03247	1.06189	6.41831	1.42e-10	9.84661	40.2672	0.099792	0.254976	moderate	31	1063657	++-++++--++++-+-+---++-+++--+--
W	META	6	73919613	G	A	rs143099684	CD109/TXNP7	0.329012	1.05189	0.008301	1.03562	1.06841	6.36047	2.08e-10	9.68259	34.5748	0.121155	0.248007	low	27	911913	++-+++++-++-+-?++--+++-++?-++??
W	META	6	73919906	A	G	rs62440674	CD109/TXNP7	0.330747	1.04935	0.008005	1.03366	1.06528	6.26731	3.79e-10	9.42145	36.3893	0.162496	0.203063	low	30	997577	++-+++++-++-+-+++--+++-++?-+++-
W	META	6	73921562	T	C	rs62440677	CD109/TXNP7	0.331989	1.05389	0.008487	1.03726	1.07079	6.46665	1.04e-10	9.98477	32.8043	0.108271	0.268388	moderate	25	884436	++-+++++-++-+-?++--+++??+?-++??
W	META	6	73922444	T	G	rs12201439	CD109/TXNP7	0.329165	1.05186	0.008302	1.03558	1.06838	6.35602	2.14e-10	9.67003	34.5236	0.122343	0.246891	low	27	911913	++-+++++-++-+-?++--+++-++?-++??
W	META	6	73922545	A	C	rs6937216	CD109/TXNP7	0.373432	1.05134	0.008103	1.03546	1.06747	6.44704	1.18e-10	9.92859	37.3069	0.070125	0.303077	moderate	27	911913	++-++++--++++-?-+---++-++?--+??
W	META	6	73922581	C	G	rs6937519	CD109/TXNP7	0.59938	1.04255	0.007804	1.02726	1.05808	5.52649	3.35e-08	7.47555	36.8167	0.09854	0.266637	moderate	28	977993	++-+++++-++-++?++-+-++++++-++??
W	META	6	73923070	G	T	rs62440678	CD109/TXNP7	0.329148	1.05163	0.008301	1.03536	1.06815	6.32784	2.57e-10	9.59072	33.8139	0.139775	0.231085	low	27	911913	++-+++++-++-+-?++--+++-++?--+??
W	META	6	73923120	C	G	rs62440679	CD109/TXNP7	0.329407	1.05149	0.008301	1.03523	1.06802	6.31139	2.85e-10	9.54454	34.2859	0.127975	0.241672	low	27	911913	++-+++++-++-+-?++--+++-++?--+??
W	META	6	73923274	G	T	rs62440680	CD109/TXNP7	0.373135	1.05089	0.008102	1.03501	1.06701	6.38926	1.72e-10	9.76405	36.8102	0.077744	0.293675	moderate	27	911913	++-++++--++++-?-+---++-++?--+??
W	META	6	73923808	T	A	rs60632991	CD109/TXNP7	0.373572	1.04826	0.00781	1.03295	1.06379	6.27935	3.51e-10	9.45499	39.4487	0.093363	0.264868	moderate	30	997577	++-+++++-++++-+-+---++-++?--+--
W	META	6	73923941	C	T	rs12528991	CD109/TXNP7	0.330728	1.04983	0.008009	1.03413	1.06577	6.32613	2.59e-10	9.5859	35.4371	0.190543	0.181649	low	30	997577	++-+++++-++-+-+++--+++-++?-+++-
W	META	6	73924134	G	A	rs1898487	CD109/TXNP7	0.602856	1.0409	0.007552	1.0261	1.05591	5.48524	4.23e-08	7.37402	39.7888	0.10902	0.246019	low	31	1063657	++-+++++-++-+++++-+-++++++-++-+
W	META	6	73928713	T	C	rs12212966	CD109/TXNP7	0.316647	1.05164	0.00822	1.03553	1.068	6.3916	1.7e-10	9.77068	36.5632	0.157729	0.206853	low	30	997577	++-++++--++-+-+++--++++++?-+++-
W	META	6	73928896	C	G	rs12529606	CD109/TXNP7	0.330803	1.05019	0.008017	1.03447	1.06614	6.36627	2e-10	9.69898	35.3562	0.193081	0.179776	low	30	997577	++-+++++-++-+-+++--+++-++?-+++-
W	META	6	73968895	C	A	rs3003182	TXNP7	0.404016	0.957755	0.007004	0.944026	0.971683	-5.85954	4.77e-09	8.32162	33.6701	0.294212	0.109003	low	31	1063657	--+-+--++--+-----++-------+----
W	META	6	73969774	C	T	rs3003183	TXNP7	0.404272	0.958511	0.007005	0.944781	0.972439	-5.75688	8.79e-09	8.05583	34.7347	0.252423	0.13631	low	31	1063657	--+-+--++--+-----++-------+----
W	META	6	73970262	G	T	rs3003186	TXNP7	0.404266	0.958562	0.007005	0.944831	0.972492	-5.74936	9.19e-09	8.03654	34.6147	0.256929	0.133317	low	31	1063657	--+-+--++--+-----++-------+----
W	META	6	73970322	G	A	rs3003187	TXNP7	0.41009	0.956671	0.007089	0.942776	0.97077	-5.93427	3.03e-09	8.5179	30.2993	0.349056	0.0758853	low	29	1028592	--+-+-??+--+-----++-------+----
W	META	6	73970797	T	G	rs3003188	TXNP7	0.409837	0.956697	0.00709	0.9428	0.970798	-5.92998	3.11e-09	8.50658	30.4562	0.34175	0.0806459	low	29	1028592	--+-+-??+--+-----++-------+----
W	META	6	73970874	G	A	rs3003189	TXNP7	0.404043	0.958637	0.007005	0.944907	0.972566	-5.73943	9.75e-09	8.01109	34.6264	0.256488	0.133609	low	31	1063657	--+-+--++--+-----++-------+----
W	META	6	73973218	A	G	rs3012532	TXNP7	0.4055	0.959869	0.007	0.946149	0.973789	-5.57596	2.52e-08	7.59826	40.7588	0.090984	0.263963	moderate	31	1063657	--+-+--++--+-----++-------+----
W	META	6	73978730	G	A	rs3003197	TXNP7	0.401502	0.957194	0.006971	0.94353	0.971055	-5.96404	2.53e-09	8.59677	39.5193	0.114515	0.240878	low	31	1063657	--+-+--++--+-----++-------+----
W	META	6	73979221	A	G	rs3012538	TXNP7	0.401264	0.95701	0.006969	0.94335	0.970868	-5.99064	2.15e-09	8.66754	39.1329	0.122779	0.233381	low	31	1063657	--+-+--++--+-----++-------+----
W	META	6	73981026	T	C	rs3003200	TXNP7	0.401388	0.956886	0.006968	0.94323	0.970741	-6.00907	1.92e-09	8.71675	40.4524	0.096395	0.258388	moderate	31	1063657	--+-+--++--+-----++-------+----
W	META	6	73997245	T	TC		TXNP7	0.674011	0.9534	0.007282	0.939128	0.967889	-6.20134	5.77e-10	9.23873	34.9026	0.113771	0.25507	moderate	27	968906	--+-+--++--+-??-+++-------++-??
W	META	6	74013640	A	G	rs7750500	TXNP7	0.675226	0.956833	0.007074	0.942969	0.970902	-5.92538	3.2e-09	8.49443	37.7128	0.157265	0.204513	low	31	1063657	+-+-+--++--+-+--+++-------++--+
W	META	6	74016497	T	A	rs9341443	TXNP7	0.679194	0.954449	0.007067	0.940598	0.968503	-6.2511	4.2e-10	9.37638	35.6813	0.218696	0.159224	low	31	1063657	+-+-+--++--+-+--+++-------++---
W	META	6	74025137	T	C	rs6453714	TXNP7/LOC101928516	0.590629	0.961021	0.006778	0.947736	0.974492	-5.59832	2.22e-08	7.65405	34.6738	0.254702	0.134794	low	31	1063657	-++-+--++--+-+---++--------+---
W	META	6	74033165	G	C	rs9343103	TXNP7/LOC101928516	0.589947	0.961637	0.006792	0.948323	0.975137	-5.49978	3.89e-08	7.40972	35.9955	0.208226	0.166562	low	31	1063657	-++-+--++--+-+---++--------+---
W	META	6	74035591	A	G	rs4554292	TXNP7/LOC101928516	0.590051	0.961066	0.006788	0.947761	0.974558	-5.5834	2.42e-08	7.61682	35.0687	0.240148	0.144537	low	31	1063657	-++-+--++--+-+---++--------+---
W	META	6	74051486	C	T	rs9343106	TXNP7/LOC101928516	0.690915	0.957722	0.007175	0.943658	0.971996	-5.72323	1.07e-08	7.96967	40.5717	0.094258	0.260569	moderate	31	1063657	+-+-+--++-+--+--+++-------++--+
W	META	6	74053695	G	A	rs4605844	TXNP7/LOC101928516	0.472189	0.96089	0.006832	0.947499	0.974471	-5.5717	2.58e-08	7.58764	30.6391	0.433298	0.0208603	low	31	1063657	--+-+--++--+-----+++-------+---
W	META	6	74128781	A	T	rs1934020	LOC101928516	0.277148	1.05029	0.008092	1.03443	1.0664	6.32081	2.69e-10	9.57097	33.8058	0.288665	0.112577	low	31	1063657	-+-+-+++-++-+-++---+++++++--++-
W	META	6	127098592	A	G	rs1936789	LOC105377989	0.542394	1.04395	0.007503	1.02925	1.05887	5.94269	2.88e-09	8.54017	22.7133	0.649111	0	low	27	1001115	-+-+++??-++-++++-+++-+??+++-+++
W	META	6	127098666	A	G	rs2800736	LOC105377989	0.540275	1.04492	0.0075	1.03022	1.05983	6.07932	1.24e-09	8.90563	19.8796	0.797228	0	low	27	1001115	-+-+++??-++-++++--++-+??+++-+++
W	META	6	127113961	T	A	rs6916318	LOC105377989	0.52008	1.04577	0.007303	1.03145	1.06028	6.36412	2.03e-10	9.6929	25.7163	0.588635	0	low	29	1028592	++-+++??-+++++++--+++++++++-+-+
W	META	6	127114919	T	C	rs1936800	LOC105377989	0.513009	1.04955	0.007452	1.03495	1.06437	6.7637	1.39e-11	10.8556	24.5145	0.546569	0	low	27	1001115	++-+++??-+++++++--++++??+++-+++
W	META	6	127115168	G	A	rs1936801	LOC105377989	0.513278	1.04935	0.007312	1.03502	1.06388	6.86594	6.86e-12	11.164	24.527	0.653437	0	low	29	1028592	++-+++??-+++++++--+++++++++-+++
W	META	6	127116472	T	C	rs2800708	LOC105377989	0.54646	1.04831	0.00737	1.03387	1.06296	6.66471	2.75e-11	10.5612	30.3343	0.34742	0.0769512	low	29	1028592	++-+-+??-++-++++--++-++++++-+-+
W	META	6	127118152	G	T	rs2800709	LOC105377989	0.540085	1.04337	0.007259	1.02914	1.05779	6.06051	1.4e-09	8.85486	36.4049	0.195119	0.175935	low	31	1063657	-+-++++--+++++++--++++-++++-+-+
W	META	6	127121947	C	T	rs9482770	RSPO3	0.442884	1.05068	0.007566	1.03585	1.06572	6.81666	9.67e-12	11.0148	18.1259	0.871146	0	low	27	1001115	++-+++??-+++++-+--++-+??+++-+++
W	META	6	127121990	CTG	C	rs71543110	RSPO3	0.541389	1.04663	0.007507	1.03191	1.06155	6.30928	2.89e-10	9.53864	33.9198	0.137055	0.233486	low	27	968906	++-+++---++++??+--+++++++++-+??
W	META	6	127125465	C	G	rs9482771	RSPO3	0.480906	1.04908	0.007335	1.0347	1.06366	6.80548	1.04e-11	10.981	20.7172	0.836937	0	low	29	1028592	++-+++??-+++++-+--++-++++++-+++
W	META	6	127125645	C	T	rs9482772	RSPO3	0.442526	1.04939	0.007416	1.03485	1.06413	6.77447	1.29e-11	10.8878	19.6944	0.875349	0	low	29	1028592	++-+++??-+++++-+--++-++-+++-+++
W	META	6	127127104	G	C	rs1936807	RSPO3	0.54535	1.04654	0.007369	1.03209	1.06118	6.41544	1.45e-10	9.83843	31.1535	0.310305	0.101226	low	29	1028592	++-+++??-+++++-+--++-+-++++++++
W	META	6	127128101	G	A	rs1474696	RSPO3	0.53918	1.04543	0.00723	1.03126	1.0598	6.38065	1.82e-10	9.73967	33.6989	0.293028	0.109764	low	31	1063657	++-+++++-+++++-+--+++++++++++-+
W	META	6	127128302	G	A	rs2745352	RSPO3	0.542989	1.0471	0.007356	1.03268	1.06172	6.50594	7.98e-11	10.0978	32.1842	0.267082	0.130007	low	29	1028592	++-+++??-+++++-+--+++++++++++-+
W	META	6	127130520	T	C	rs1936806	RSPO3	0.442147	1.0506	0.00755	1.03581	1.06561	6.82095	9.38e-12	11.0277	18.9417	0.838882	0	low	27	1001115	++-+++??-+++++-+--++-+??+++-+++
W	META	6	127130971	T	C	rs1936805	RSPO3	0.542446	1.04815	0.007486	1.03348	1.06303	6.53864	6.42e-11	10.1923	32.852	0.166436	0.208571	low	27	1001115	++-+++??-+++++-+--++++??+++-+-+
W	META	6	127131281	G	C	rs1967685	RSPO3	0.541959	1.04695	0.007338	1.03257	1.06153	6.50075	8.26e-11	10.0828	33.5144	0.21732	0.164538	low	29	1028592	++-+++??-+++++-+--+++++++++-+-+
W	META	6	127131436	C	T	rs2800710	RSPO3	0.542425	1.04808	0.007495	1.03339	1.06298	6.52068	7.24e-11	10.1404	32.9275	0.164213	0.210385	low	27	1001115	++-+++??-+++++-+--++++??+++-+-+
W	META	6	127131494	G	C	rs9491696	RSPO3	0.480525	1.04935	0.007318	1.03501	1.06389	6.86042	7.13e-12	11.1472	21.27	0.813914	0	low	29	1028592	++-+++??-+++++-+--++-++++++-+++
W	META	6	127131790	T	C	rs2745353	RSPO3	0.542779	1.04807	0.007479	1.03341	1.06293	6.53245	6.69e-11	10.1744	32.6792	0.171609	0.204387	low	27	1001115	++-+++??-+++++-+--++++??+++-+-+
W	META	6	127133884	G	A	rs2186037	RSPO3	0.538791	1.04565	0.007223	1.03149	1.06	6.41792	1.43e-10	9.8455	35.3312	0.230788	0.150892	low	31	1063657	++-++++--+++++-+--+++++++++-+-+
W	META	6	127133993	T	C	rs7766106	RSPO3	0.479845	1.05013	0.007463	1.0355	1.06497	6.8347	8.53e-12	11.0693	19.406	0.818838	0	low	27	1001115	++-+++??-+++++-++-++++??+++-+++
W	META	6	127134676	C	A	rs2489623	RSPO3	0.551796	1.04567	0.007488	1.031	1.06056	6.19291	6.09e-10	9.21551	31.706	0.20302	0.179967	low	27	1001115	++-+++??-+++++-+--++-+??+++++++
W	META	6	127134977	G	A	rs9491697	RSPO3	0.455141	1.04719	0.007487	1.03252	1.06208	6.40459	1.56e-10	9.80757	18.6462	0.851014	0	low	27	1001115	++-+++??-+++++-+--++-+??+++-+++
W	META	6	127136115	G	A	rs2503322	RSPO3	0.562048	1.04584	0.007498	1.03114	1.06074	6.20699	5.57e-10	9.25431	30.2656	0.256753	0.140939	low	27	1001115	++-+++??-+++++-+--++++??+++++-+
W	META	6	127137163	A	G	rs2489625	RSPO3	0.557349	1.04179	0.007209	1.02766	1.05612	5.87673	4.3e-09	8.36656	33.9426	0.283134	0.116154	low	31	1063657	++-+++---+++++-+--+++++-+++++-+
W	META	6	127137859	T	G	rs2489626	RSPO3	0.559994	1.04409	0.007338	1.02971	1.05867	6.09636	1.12e-09	8.95178	33.2373	0.227116	0.157573	low	29	1028592	++-+++??-+++++-+--+++++-+++++-+
W	META	6	127138407	C	G	rs9482773	RSPO3	0.461962	1.04481	0.007314	1.03047	1.05934	6.21856	5.17e-10	9.28623	20.2228	0.856207	0	low	29	1028592	++-+++??-+++++-+--++-++-+++-+++
W	META	6	127139204	A	G	rs1892171	RSPO3	0.560627	1.04602	0.007493	1.03134	1.06092	6.23756	4.58e-10	9.33881	30.6923	0.23993	0.152881	low	27	1001115	++-+++??-+++++-+--++++??+++++-+
W	META	6	127140007	C	T	rs2489627	RSPO3	0.561322	1.04596	0.007496	1.03127	1.06086	6.22554	4.95e-10	9.30553	29.6925	0.280544	0.124359	low	27	1001115	++-+++??-+++++-+--++++??+++++-+
W	META	6	127140537	C	A	rs1936802	RSPO3	0.562571	1.04405	0.00733	1.02968	1.05862	6.09703	1.11e-09	8.95361	31.6307	0.2898	0.114783	low	29	1028592	++-+++??-+++++-+--+++++-+++++-+
W	META	6	127141004	C	T	rs2503106	RSPO3	0.560801	1.04401	0.007342	1.02962	1.0586	6.08204	1.22e-09	8.91301	31.5931	0.291385	0.11373	low	29	1028592	++-+++??-+++++-+--+++++-+++++-+
W	META	6	127142231	A	C	rs2503107	RSPO3	0.560541	1.04592	0.007486	1.03125	1.0608	6.22884	4.85e-10	9.31468	31.3087	0.216971	0.169561	low	27	1001115	++-+++??-+++++-+--++++??+++++-+
W	META	6	127142500	A	G	rs9285458	RSPO3	0.497006	1.04464	0.007292	1.03035	1.05913	6.21398	5.33e-10	9.27359	19.7612	0.873013	0	low	29	1028592	++-+++??-+++++-+--+++++-+++-+++
W	META	6	127143609	T	C	rs2503320	RSPO3	0.561289	1.04407	0.007345	1.02968	1.05867	6.08872	1.17e-09	8.93108	29.4705	0.388964	0.0498972	low	29	1028592	++-+++??-+++++-+--+++++-+++++++
W	META	6	127143899	C	T	rs2503109	RSPO3	0.561516	1.04464	0.00734	1.03026	1.05923	6.17328	6.89e-10	9.16158	28.9227	0.416456	0.0319027	low	29	1028592	++-+++??-+++++-+--+++++-+++++++
W	META	6	127146299	G	GA		LOC105377991/LOC124901398	0.495519	1.04468	0.007481	1.03002	1.05955	6.0609	1.39e-09	8.85592	21.598	0.710479	0	low	27	968906	++-++++--++++??+--+++++-+++-+??
W	META	6	127147043	A	G	rs2503111	RSPO3	0.559758	1.04625	0.007493	1.03156	1.06114	6.26819	3.77e-10	9.42388	32.3128	0.18298	0.195366	low	27	1001115	++-+++??-+++++++--++++??+++++-+
W	META	6	127147129	C	A	rs7741021	RSPO3	0.458401	1.0448	0.00735	1.03039	1.05941	6.18676	6.33e-10	9.19859	21.7024	0.79488	0	low	29	1036180	++-++++--+++++-+--++-+??+++-+++
W	META	6	127150388	T	C	rs9491699	RSPO3	0.463734	1.04494	0.007463	1.03031	1.05977	6.11123	1.02e-09	8.99215	20.1958	0.782189	0	low	27	1001115	++-+++??-+++++-+--++-+??+++-+++
W	META	6	127150646	T	C	rs3734626	RSPO3	0.498158	1.04266	0.007316	1.02832	1.0572	5.9133	3.45e-09	8.46259	22.5557	0.754938	0	low	29	1036180	++-++++--+++++-+--++++??+++-+++
W	META	6	127151479	A	G	rs6932207	RSPO3	0.498641	1.04345	0.007301	1.02914	1.05796	6.03702	1.62e-09	8.79163	22.4507	0.760013	0	low	29	1028592	++-+++??-+++++-+--+++++-+++-+++
W	META	6	127153186	T	G	rs2489628	RSPO3	0.56496	1.0428	0.007352	1.02839	1.05742	5.90384	3.65e-09	8.43769	30.6263	0.333922	0.085753	low	29	1028592	-+-+++??-+++++-+--+++++--++-+++
W	META	6	127153537	T	G	rs13204656	RSPO3	0.497378	1.04116	0.007174	1.02709	1.05541	5.81331	6.29e-09	8.20139	24.0491	0.769796	0	low	31	1063657	++-++++--+++++-+--+++++-+++-+++
W	META	6	127154288	C	T	rs4382293	RSPO3	0.53895	1.04472	0.00745	1.03012	1.05953	6.09185	1.15e-09	8.93955	26.1581	0.454443	0.00604292	low	27	1001115	-+-+++??-+++++++---+++??+++-+-+
W	META	6	127155371	A	G	rs1892172	RSPO3	0.5392	1.04418	0.007413	1.02965	1.05892	6.04727	1.52e-09	8.8192	30.729	0.238518	0.153893	low	27	1001115	-+-+++??-+++++++---+++??+++-+-+
W	META	6	127155572	T	C	rs2489629	RSPO3	0.566409	1.04448	0.007508	1.02977	1.05941	6.01146	1.89e-09	8.72313	26.302	0.446607	0.0114803	low	27	1001115	-+-+++??-+++++-+--++++??+++-+-+
W	META	6	127156123	C	T	rs1936809	RSPO3	0.539103	1.04325	0.0073	1.02894	1.05776	6.00898	1.92e-09	8.7165	27.8251	0.473744	0	low	29	1028592	-+-+++??-+++++++---++++-+++-+-+
W	META	6	127157801	G	A	rs17054398	RSPO3	0.500296	1.04343	0.007295	1.02913	1.05793	6.03938	1.59e-09	8.798	21.1718	0.818114	0	low	29	1028592	++-+++??-+++++-+--+++++-+++-+++
W	META	6	127158145	A	ACTTTAT		LOC105377991/LOC124901398	0.496597	1.046	0.00762	1.03106	1.06115	6.12958	9.08e-10	9.04208	21.0067	0.638328	0	low	25	941429	++-++++--++++??+--++++??+++-+??
W	META	6	127160009	C	A	rs4644087	RSPO3	0.535354	1.04349	0.007281	1.02922	1.05796	6.05955	1.41e-09	8.85226	29.5768	0.383728	0.0533118	low	29	1028592	++-+++??-+++++-+---++++-+++-+-+
W	META	6	127160665	G	A	rs11154386	RSPO3	0.500383	1.04544	0.007458	1.03082	1.06026	6.18485	6.41e-10	9.19335	19.3343	0.822008	0	low	27	1001115	++-+++??-+++++-+--++++??+++-+++
W	META	6	127160863	A	C	rs9491700	RSPO3	0.499395	1.04348	0.007306	1.02916	1.058	6.03642	1.62e-09	8.79003	21.6784	0.795956	0	low	29	1028592	++-+++??-+++++-+--+++++-+++-+++
W	META	6	127161062	A	C	rs9491701	RSPO3	0.499184	1.04395	0.007311	1.02962	1.05848	6.09911	1.1e-09	8.95924	20.8383	0.832027	0	low	29	1028592	++-+++??-+++++-+--+++++-+++-+++
W	META	6	127161217	G	A	rs4566896	RSPO3	0.532748	1.04292	0.007288	1.02863	1.0574	5.97218	2.41e-09	8.61838	32.8978	0.239527	0.14888	low	29	1028592	++-+++??-+++++-+---++++-+++-+-+
W	META	6	127163388	A	G	rs4424101	RSPO3	0.500857	1.04314	0.0073	1.02883	1.05764	5.99288	2.12e-09	8.67351	20.7338	0.836272	0	low	29	1028592	++-+++??-+++++-+--++-++-+++-+++
W	META	6	127163706	CAT	C	rs4053254	RSPO3	0.530797	1.0444	0.007431	1.02984	1.05917	6.06372	1.37e-09	8.86353	28.021	0.357426	0.0721241	low	27	968906	++-++++--++++??+---++++-+++-+??
W	META	6	127164406	T	G	rs9491702	RSPO3	0.4983	1.04391	0.007308	1.02959	1.05844	6.09659	1.12e-09	8.95241	21.8773	0.786938	0	low	29	1028592	++-+++??-+++++-+--+++++-+++-+++
W	META	6	127165472	T	C	rs2489630	RSPO3	0.557747	1.04312	0.007345	1.02873	1.05772	5.95419	2.69e-09	8.57062	32.333	0.305448	0.103084	low	30	1035227	++-++++?-+++++-+---+-+--+++-+-+
W	META	6	127166661	C	T	rs2154167	RSPO3	0.530273	1.04366	0.007279	1.02939	1.05812	6.08505	1.2e-09	8.92114	29.8248	0.42279	0.0276534	low	30	1035227	++-+++-?-+++++-+---++++-+++-+-+
W	META	6	127166757	A	G	rs2154168	RSPO3	0.459451	1.04454	0.007332	1.03017	1.05911	6.16467	7.28e-10	9.13797	22.9891	0.777042	0	low	30	1035227	++-++++?-+++++-+--++-++-+++-+++
W	META	6	127167321	A	G	rs4559104	RSPO3	0.484688	1.04382	0.007291	1.02953	1.05831	6.09804	1.11e-09	8.95634	23.7788	0.781941	0	low	31	1063657	++-+++-+-+++++-+--++-++-+++-+++
W	META	6	127167856	T	C	rs4509142	RSPO3	0.497301	1.04445	0.007431	1.02988	1.05922	6.06967	1.32e-09	8.87958	21.6464	0.755123	0	low	28	977993	++-++++--+++++?++-++-++-+++-+??
W	META	6	127168628	T	G	rs7764034	RSPO3	0.49759	1.0434	0.007427	1.02884	1.05816	5.92696	3.17e-09	8.4986	21.6807	0.753421	0	low	28	977993	++-++++--+++++?+--++-++-+++-+??
W	META	6	127168673	T	C	rs7763784	RSPO3	0.458979	1.04284	0.007456	1.02823	1.05766	5.8264	5.82e-09	8.23532	24.6105	0.596278	0	low	28	977993	++-++++--+++++?+--++-++--++-+??
W	META	6	127169165	C	T	rs2326565	RSPO3	0.496045	1.04258	0.007197	1.02847	1.05688	5.99935	2.04e-09	8.69076	23.4901	0.794586	0	low	31	1063657	++-++++--+++++-+--+++++-+++-+++
W	META	6	127169379	A	G	rs4620145	RSPO3	0.499231	1.04388	0.007306	1.02956	1.0584	6.09391	1.13e-09	8.94515	21.3511	0.810411	0	low	29	1028592	++-+++??-+++++-+--+++++-+++-+++
W	META	6	127169454	A	C	rs2489631	RSPO3	0.564848	1.04364	0.007518	1.02891	1.05859	5.88793	4.02e-09	8.39591	29.24	0.349358	0.0766076	low	28	1007750	-+-+++-?-+++++-+---+++??+++-+-+
W	META	6	127169640	C	A	rs4404786	RSPO3	0.497025	1.04113	0.007181	1.02705	1.05539	5.80356	6.67e-09	8.17613	21.6794	0.86545	0	low	31	1063657	++-++++--+++++-+--+++++-+++-+++
W	META	6	127171230	T	C	rs7775715	RSPO3	0.500076	1.0432	0.007299	1.02889	1.0577	6.00338	1.99e-09	8.70153	21.5408	0.802093	0	low	29	1028592	++-+++??-+++++-+--++-++-+++-+++
W	META	6	127171695	T	G	rs2326566	RSPO3	0.500051	1.04332	0.007299	1.02902	1.05783	6.02096	1.78e-09	8.74857	21.3186	0.811815	0	low	29	1028592	++-+++??-+++++-+--++-++-+++-+++
W	META	6	127171996	A	G	rs7742668	RSPO3	0.500046	1.04332	0.0073	1.02901	1.05782	6.01925	1.8e-09	8.74399	21.43	0.806971	0	low	29	1028592	++-+++??-+++++-+--++-++-+++-+++
W	META	6	127172241	A	ACACT		LOC105377991/LOC124901398	0.497034	1.04458	0.007465	1.02995	1.05942	6.06009	1.4e-09	8.85373	20.9663	0.743701	0	low	27	968906	++-++++--++++??+--++-++-+++-+??
W	META	6	127172323	T	A	rs9491703	RSPO3	0.498479	1.04362	0.007308	1.0293	1.05815	6.05588	1.44e-09	8.84239	21.761	0.792233	0	low	29	1028592	++-+++??-+++++-+--+++++-+++-+++
W	META	6	127172466	T	A	rs6569474	RSPO3	0.529398	1.0427	0.0073	1.02839	1.05721	5.93171	3.08e-09	8.51115	34.3496	0.226691	0.155741	low	30	1035227	++-+++-?-+++++-+---++++-+++-+--
W	META	6	127174098	AAC	A	rs72554110	RSPO3	0.497419	1.04861	0.007833	1.03326	1.06419	6.30769	2.92e-10	9.5342	15.379	0.803464	0	low	22	922485	++-++++--++++??+???+-+??+++-+??
W	META	6	127174147	A	G	rs9491704	RSPO3	0.496859	1.04341	0.007332	1.02903	1.05798	6.0049	1.97e-09	8.70559	21.4054	0.843955	0	low	30	1035227	++-+++-?-+++++-+--++-++-+++-+++
W	META	6	127174635	G	GAACTAGT		LOC105377991/LOC124901398	0.49683	1.04436	0.007495	1.02967	1.05926	6.00525	1.97e-09	8.70652	20.4917	0.767701	0	low	27	968906	++-++++--++++??+--++-++-+++-+??
W	META	6	127174997	A	G	rs9491705	RSPO3	0.499828	1.04343	0.007334	1.02906	1.05801	6.00779	1.94e-09	8.71332	20.2979	0.853362	0	low	29	1028592	++-+++??-+++++-+--++-++-+++-+++
W	META	6	127175081	G	C	rs9491706	RSPO3	0.497072	1.04218	0.007219	1.02803	1.05653	5.92398	3.23e-09	8.49073	22.3293	0.8418	0	low	31	1063657	++-++++--+++++-+--++-++-+++-+++
W	META	6	127175367	G	A	rs2503323	RSPO3	0.557352	1.04388	0.007382	1.02942	1.05856	6.0313	1.67e-09	8.7763	27.798	0.475188	0	low	29	1036180	++-++++--+++++-+--++-+??+++-+-+
W	META	6	127176619	C	T	rs7771990	RSPO3	0.502016	1.04071	0.007324	1.02636	1.05527	5.63155	1.83e-08	7.73739	17.1256	0.946066	0	low	29	1028592	++-+++??-+++++-+--++-++-+++-+++
W	META	6	127180781	C	T	rs2503326	RSPO3	0.555047	1.04126	0.007233	1.02709	1.05564	5.78116	7.62e-09	8.11829	31.454	0.39334	0.0462271	low	31	1063657	++-++++--+++++-+---+++--+++-+-+
W	META	6	127187994	G	C	rs7744964	RSPO3	0.456536	1.04276	0.007403	1.02826	1.05748	5.8576	4.82e-09	8.31655	24.0178	0.728054	0	low	30	1035227	++-++++?-+++++-+--++-+--+++-+++
W	META	6	127188012	A	G	rs7745274	RSPO3	0.555925	1.04127	0.007343	1.02688	1.05586	5.69504	1.27e-08	7.89788	31.6602	0.288557	0.11561	low	29	1036180	++-++++--+++++-+--++++??+++-+-+
W	META	6	151071982	A	C	rs2346513	MTHFD1L	0.785539	0.95084	0.008671	0.933844	0.968145	-5.47807	4.4e-08	7.35647	16.3822	0.970928	0	low	30	997577	----+--------+--+--------?-+---
W	META	6	151075273	A	C	rs9383555	MTHFD1L	0.783252	0.950727	0.008681	0.933712	0.968052	-5.48396	4.26e-08	7.3709	14.1369	0.990662	0	low	30	997577	----+--------+--+--------?-+---
W	META	6	151086552	G	C	rs192969856	MTHFD1L	0.040608	1.20924	0.038012	1.13474	1.28863	5.85591	4.87e-09	8.31214	0	1		low	1	128171	????????????+??????????????????
W	META	6	151320871	A	G	rs2347436	AKAP12	0.271736	1.05284	0.009743	1.03374	1.07229	5.51301	3.61e-08	7.44229	25.8421	0.134648	0.264767	moderate	20	884321	-++++++-????+?++???+--??+?+++++
W	META	6	151351050	T	A	rs61748676	AKAP12	0.034383	1.11636	0.021722	1.07379	1.16062	5.54852	2.95e-08	7.53008	37.2528	0.00311	0.543658	large	18	826319	--?+?????-?+++--?-+?-+--????-+-
W	META	6	151353850	C	G	rs565235153	AKAP12	0.036332	1.33187	0.04332	1.24697	1.42257	8.52713	1.58e-17	16.8005	0	1		low	1	128171	????????????+??????????????????
W	META	6	151369834	A	G	rs569970215	ZBTB2	0.035731	1.33444	0.043578	1.24903	1.4257	8.54912	1.31e-17	16.883	0	1		low	1	128171	????????????+??????????????????
W	META	6	151378322	T	TC		AKAP12/LOC124901232	0.060186	1.13148	0.016517	1.09911	1.16481	8.34065	7.78e-17	16.1089	65.0042	3.94e-06	0.66156	large	23	938624	--++-+?+++-++??+?-+?-+++++?++??
W	META	6	151379758	C	T	rs57968001	ZBTB2	0.065535	1.12347	0.015499	1.09309	1.15469	8.32461	8.91e-17	16.0501	71.0407	4.68e-06	0.634012	large	27	1001115	+-++-+??+++++-++--+-++??+++++-+
W	META	6	151379906	T	C	rs12525200	ZBTB2	0.306226	1.05845	0.008762	1.04128	1.07591	6.80681	1.03e-11	10.9851	37.023	0.145638	0.216703	low	30	997577	+-+++++++-++++---+++++--+?-++++
W	META	6	151381102	C	T	rs115805051	ZBTB2	0.062951	1.1216	0.015268	1.09167	1.15234	8.31668	9.53e-17	16.0211	74.736	1.1e-05	0.598587	large	31	1063657	+-++-++++++++-++--+-++-++++++-+
W	META	6	151381307	G	C	rs6557132	ZBTB2	0.414143	1.06179	0.008436	1.04525	1.07858	7.48751	7.33e-14	13.1348	22.9799	0.634084	0	low	27	978633	++++++-++-+++++-???++++++?-++++
W	META	6	151383413	C	T	rs75107694	ZBTB2	0.062681	1.12141	0.015296	1.09143	1.15221	8.28786	1.21e-16	15.9158	74.3822	1.23e-05	0.596678	large	31	1063657	+-++-++++++++-++--+-++-++++++-+
W	META	6	151384199	T	G	rs7775640	ZBTB2	0.297721	1.05618	0.008724	1.03908	1.07356	6.56303	5.46e-11	10.2632	40.8625	0.070792	0.290302	moderate	30	997577	+-+++++++-++++---+++++--+?+++-+
W	META	6	151385435	G	A	rs3900024	ZBTB2	0.300699	1.05495	0.008715	1.03787	1.07231	6.42297	1.38e-10	9.85989	44.0653	0.036182	0.341886	moderate	30	997577	+-+++++++-++++---+++++--+?+++-+
W	META	6	151385753	C	T	rs3849798	ZBTB2	0.307044	1.05819	0.008753	1.04103	1.07563	6.78173	1.23e-11	10.9096	38.2431	0.117025	0.241693	low	30	997577	+-+++++++-++++---+++++--+?-++++
W	META	6	151386750	C	G	rs9397047	ZBTB2	0.304576	1.05915	0.008755	1.042	1.0766	6.89621	5.54e-12	11.2561	36.8256	0.150739	0.212504	low	30	997577	+-+++++++-++++---+++++--+?-++++
W	META	6	151387348	G	GTGTCAACACTGAGAAGACATTT		AKAP12/LOC124901232	0.302676	1.06075	0.0091	1.04291	1.07889	6.81691	9.65e-12	11.0155	39.7559	0.030892	0.371163	moderate	26	902826	+-+++++++-+++??--+++++--+?-++??
W	META	6	151387557	A	G	rs3860810	ZBTB2	0.306869	1.05844	0.008755	1.04128	1.07588	6.81093	1.01e-11	10.9975	38.437	0.112921	0.24552	low	30	997577	+-+++++++-++++---+++++--+?-++++
W	META	6	151388843	T	C	rs9383568	ZBTB2	0.059353	1.12178	0.015983	1.09045	1.15401	7.95229	1.92e-15	14.7164	72.2648	3.09e-06	0.640212	large	27	1033375	--++-+?++++++-++?-+?-+++++?++-+
W	META	6	151390891	A	G	rs139683250	ZBTB2	0.060362	1.12408	0.016164	1.0924	1.15668	8.01857	1.12e-15	14.9495	72.3461	9.59e-07	0.668261	large	25	1005898	--++-+?++-+++-++?-+?-+??++?++-+
W	META	6	151391144	T	C	rs12528339	ZBTB2	0.297735	1.05858	0.009045	1.04085	1.07661	6.60715	4.06e-11	10.3919	37.9951	0.060624	0.315702	moderate	27	911913	+-++++++--++++?--++-++--+?-++??
W	META	6	151391463	G	T	rs79626929	ZBTB2	0.309826	1.05526	0.008729	1.03815	1.07265	6.44931	1.16e-10	9.93509	41.665	0.060171	0.303971	moderate	30	997577	+-+++++++-++++---+++++--+?-++++
W	META	6	151392202	T	C	rs9397400	LOC124901232	0.297277	1.05547	0.008713	1.0384	1.07283	6.48722	9.04e-11	10.0438	43.5397	0.040557	0.333941	moderate	30	997577	+-+++++++-++++---++-++--+?-++-+
W	META	6	151392914	A	G	rs4870016	LOC124901232	0.29923	1.05637	0.008694	1.03933	1.07369	6.60892	4.01e-11	10.3971	41.8761	0.057615	0.307481	moderate	30	997577	+-++++++--++++---+++++--+?+++-+
W	META	6	151393571	T	C	rs9397401	LOC124901232	0.299186	1.05632	0.008692	1.03929	1.07364	6.60528	4.11e-11	10.3865	42.3153	0.052597	0.314668	moderate	30	997577	+-++++++--++++---+++++--+?-++-+
W	META	6	151393970	A	G	rs10002	LOC124901232	0.307978	1.0585	0.008722	1.0414	1.07587	6.84344	8.02e-12	11.0957	39.4252	0.093782	0.26443	moderate	30	997577	+-+++++++-++++---+++++--+?-++++
W	META	6	151395387	C	T	rs6557134	LOC124901232	0.299367	1.05637	0.008688	1.03934	1.07367	6.61342	3.89e-11	10.4103	42.3667	0.052034	0.3155	moderate	30	997577	+-++++++--++++---+++++--+?+++-+
W	META	6	151395725	C	T	rs9479029	LOC124901232	0.299408	1.05625	0.008684	1.03923	1.07355	6.60252	4.18e-11	10.3784	42.6785	0.048737	0.320501	moderate	30	997577	+-++++++--++++---+++++--+?-++-+
W	META	6	151396167	G	A	rs7765741	LOC124901232	0.305606	1.05958	0.00872	1.04249	1.07695	6.97553	3.17e-12	11.4995	37.538	0.132957	0.22745	low	30	997577	+-+++++++-++++---+++++--+?-++++
W	META	6	151396520	A	G	rs7749424	LOC124901232	0.30562	1.05954	0.00872	1.04245	1.07691	6.97108	3.27e-12	11.4858	37.5019	0.133818	0.226705	low	30	997577	+-+++++++-++++---+++++--+?-++++
W	META	6	151397064	C	T	rs10080229	LOC124901232	0.313956	1.05797	0.008729	1.04086	1.07536	6.77476	1.29e-11	10.8887	38.1021	0.120083	0.238886	low	30	997577	+-+++++++-++++---+++++--+?-++++
W	META	6	151399534	G	T	rs4869729	LOC124901232	0.308209	1.05865	0.008717	1.04157	1.07602	6.8663	6.84e-12	11.165	40.5675	0.075077	0.285143	moderate	30	997577	+-+++++++-++++---+++++--+?-++++
W	META	6	151400117	G	A	rs9371513	LOC124901232	0.299448	1.05689	0.008689	1.03986	1.0742	6.67542	2.55e-11	10.5928	42.8538	0.046964	0.32328	moderate	30	997577	+-++++++--++++---+++++--+?+++-+
W	META	6	151400481	C	G	rs7770865	LOC124901232	0.308168	1.05882	0.008718	1.04173	1.07619	6.88507	6e-12	11.2222	40.4539	0.076785	0.283134	moderate	30	997577	+-+++++++-++++---+++++--+?-++++
W	META	6	151400614	A	G	rs7771156	LOC124901232	0.398956	1.0615	0.0084	1.04503	1.07822	7.48363	7.55e-14	13.122	24.5669	0.486841	0	low	26	952791	+++++++++-+++++-?+?+++??+?-++++
W	META	6	151400699	T	G	rs7771204	LOC124901232	0.308156	1.05888	0.008718	1.04179	1.07624	6.89185	5.72e-12	11.2428	40.535	0.075562	0.284569	moderate	30	997577	+-+++++++-++++---+++++--+?-++++
W	META	6	151401065	T	C	rs7772990	LOC124901232	0.300236	1.05707	0.008695	1.04003	1.07439	6.6931	2.26e-11	10.6452	42.6619	0.048908	0.320236	moderate	30	997577	+-++++++--++++---+++++--+?+++-+
W	META	6	151401330	C	T	rs7759049	LOC124901232	0.310517	1.06332	0.009047	1.04559	1.08135	7.15594	8.65e-13	12.063	34.9894	0.111878	0.256918	moderate	27	911913	+-+++++++-++++?--+++++--+?-++??
W	META	6	151402355	A	G	rs7739424	LOC124901232	0.299405	1.05672	0.008692	1.03969	1.07404	6.65357	2.96e-11	10.5283	42.933	0.046181	0.324529	moderate	30	997577	+-++++++--++++---+++++--+?+++-+
W	META	6	151402424	G	A	rs7764129	LOC124901232	0.308194	1.05852	0.008717	1.04144	1.07589	6.85057	7.63e-12	11.1173	40.7182	0.072862	0.287787	moderate	30	997577	+-+++++++-++++---+++++--+?-++++
W	META	6	151402458	T	TGAGA		ZBTB2/RMND1	0.304401	1.06123	0.009064	1.04347	1.0793	6.89989	5.4e-12	11.2673	39.1419	0.035651	0.361298	moderate	26	902826	+-++++++--+++??--+++++--+?-++??
W	META	6	151403277	CATA	C	rs78076928	LOC124901232	0.304031	1.06605	0.009317	1.04779	1.08464	7.25599	4.15e-13	12.3815	29.8914	0.121128	0.264002	moderate	23	874149	+-++++++--+++??-?++-++??+?-++??
W	META	6	151403413	T	TGAG		LOC124901232/RMND1	0.304492	1.06108	0.009058	1.04333	1.07914	6.88666	5.93e-12	11.227	39.4624	0.033091	0.366485	moderate	26	902826	+-++++++--+++??--+++++--+?-++??
W	META	6	151404268	C	T	rs116621273	LOC124901232/RMND1	0.061904	1.12099	0.015388	1.09083	1.15199	8.20765	2.37e-16	15.6248	77.1529	5.03e-06	0.611162	large	31	1063657	+-++-++++++++-++--+-++-++++++-+
W	META	6	151404531	T	C	rs118069541	LOC124901232/RMND1	0.061891	1.12123	0.015392	1.09106	1.15224	8.22267	2.09e-16	15.679	76.6727	5.88e-06	0.608726	large	31	1063657	+-++-++++++++-++--+-++-++++++-+
W	META	6	151404696	TAA	T	rs10639707	LOC124901232/RMND1	0.313153	1.0668	0.009323	1.04852	1.08539	7.33543	2.3e-13	12.6374	32.9393	0.082131	0.301745	moderate	24	875349	+-+++++++-+++??--+++++??+?-++??
W	META	6	151404858	CATTT	C	rs35871051	RMND1	0.295666	1.06317	0.011338	1.04095	1.08587	5.68365	1.35e-08	7.86897	11.9064	0.218638	0.244103	low	10	623556	+-+++???????+???????????+?-++??
W	META	6	151405040	T	G	rs3757312	RMND1	0.306184	1.05849	0.008714	1.04141	1.07585	6.84897	7.72e-12	11.1125	41.6954	0.059797	0.30448	moderate	30	997577	+-+++++++-++++---+++++--+?-++++
W	META	6	151405165	C	G	rs1065310	RMND1	0.300996	1.05776	0.008846	1.04042	1.07539	6.65962	2.84e-11	10.5462	40.9137	0.041979	0.340074	moderate	28	974859	+-+++++++-+++?---+++++--??-++++
W	META	6	151405621	C	T	rs3757314	RMND1	0.3056	1.05952	0.008722	1.04242	1.07689	6.96645	3.38e-12	11.4715	39.0276	0.101137	0.256936	moderate	30	997577	+-+++++++-++++---+++++--+?-++++
W	META	6	151405694	T	C	rs3757315	RMND1	0.313172	1.05688	0.008792	1.03965	1.0744	6.5965	4.36e-11	10.3608	39.4567	0.073852	0.290361	moderate	29	969147	+-+++++?+-++++---+++++--+?-++++
W	META	6	151406382	A	G	rs9383887	RMND1	0.30813	1.05859	0.008721	1.04149	1.07596	6.85474	7.41e-12	11.1299	40.2009	0.080705	0.278624	moderate	30	997577	+-+++++++-++++---+++++--+?-++++
W	META	6	151406410	T	C	rs9397403	RMND1	0.408738	1.06238	0.008338	1.04604	1.07898	7.65068	2.09e-14	13.6796	24.6813	0.537067	0	low	27	978633	++++++-+--+++++-???++++++?-++++
W	META	6	151406458	T	A	rs9383888	RMND1	0.307525	1.05987	0.008731	1.04276	1.07726	7.00124	2.64e-12	11.5789	37.5863	0.131815	0.228441	low	30	997577	+-+++++++-++++---+++++--+?-++++
W	META	6	151407049	G	A	rs7769780	RMND1	0.309536	1.05819	0.008723	1.04109	1.07556	6.8056	1.04e-11	10.9814	41.2736	0.065168	0.297371	moderate	30	997577	+-+++++++-++++---+++++--+?-++++
W	META	6	151407337	C	T	rs7774446	RMND1	0.301493	1.05772	0.008718	1.04063	1.07508	6.75267	1.5e-11	10.8226	40.8455	0.055482	0.31449	moderate	29	996377	+-++++++--++++--?+++++--+?+++-+
W	META	6	151407579	C	T	rs6557135	RMND1	0.415138	1.06177	0.008406	1.04529	1.0785	7.51096	6.13e-14	13.2124	23.6569	0.595575	0	low	27	978633	++++++-++-+++++-???++++++?-++++
W	META	6	151409097	G	C	rs78375092	RMND1	0.058684	1.12794	0.016194	1.0962	1.1606	8.26677	1.45e-16	15.839	70.8453	4.99e-06	0.633003	large	27	1033375	--++-+?-+-+++--+?-+?-+++++?++-+
W	META	6	151409667	T	C	rs9383889	RMND1	0.246321	1.06627	0.009297	1.04805	1.08481	7.2966	3.08e-13	12.5119	41.3323	0.021177	0.395146	moderate	26	977270	--+++++--+?++-++???++--++?--+++
W	META	6	151409768	G	A	rs9383890	RMND1	0.0569	1.12657	0.016303	1.09461	1.15945	8.11798	4.98e-16	15.3026	70.6494	5.33e-06	0.631986	large	27	1033375	--++-+?-+-+++--+?-+?-+++++?++-+
W	META	6	151410882	T	C	rs6557138	RMND1	0.483846	1.06064	0.007826	1.0453	1.0762	7.92111	2.47e-15	14.6074	27.876	0.41739	0.0314237	low	28	1044713	++++++++--+++++-???-++++++-++++
W	META	6	151411250	C	T	rs6921042	RMND1	0.483361	1.06021	0.007832	1.04486	1.07579	7.85795	4.09e-15	14.3879	27.5039	0.436876	0.0183225	low	28	1044713	++++++++--+++++-???-+++++++++++
W	META	6	151413863	C	T	rs57689380	RMND1	0.066434	1.11759	0.01481	1.08856	1.14739	8.28023	1.29e-16	15.888	74.3115	7.62e-06	0.609751	large	30	1062457	+-++-+----+++-++?-+-+++-+++++++
W	META	6	151414949	T	G	rs9397405	RMND1	0.484365	1.06081	0.00783	1.04546	1.07638	7.93924	2.13e-15	14.6707	27.1932	0.453409	0.00710443	low	28	1044713	++++++++--+++++-???-+++++++++++
W	META	6	151416042	T	G	rs147230474	RMND1	0.056551	1.13138	0.016414	1.09921	1.1645	8.38694	5.26e-17	16.2792	70.4822	5.64e-06	0.631112	large	27	1033375	--++-+?-+-+++-++?-+?+++-++?++-+
W	META	6	151416996	G	A	rs3778608	RMND1	0.484371	1.06089	0.007829	1.04555	1.07647	7.95212	1.92e-15	14.7158	27.7311	0.424935	0.0263643	low	28	1044713	++++++++--+++++-???-+++++++++++
W	META	6	151417816	A	T	rs9322319	RMND1	0.322076	1.05729	0.008987	1.03967	1.0752	6.49878	8.37e-11	10.0771	23.1079	0.454487	0.00466811	low	24	892969	+-++++-+--++++?-???--++++?+++??
W	META	6	151418178	T	C	rs76010945	RMND1	0.182348	1.07142	0.009708	1.05239	1.09079	7.54525	4.72e-14	13.3263	39.449	0.05764	0.315572	moderate	28	1044713	++++-+----++++--???-+++-+++++++
W	META	6	151418507	A	G	rs9371516	RMND1	0.482947	1.06035	0.007955	1.04475	1.07617	7.75249	9.44e-15	14.0252	26.6463	0.373782	0.0617838	low	26	1017236	++++++++--+++++-???-++??+++++++
W	META	6	151418675	T	G	rs9371517	RMND1	0.484166	1.06069	0.007825	1.04535	1.07625	7.92869	2.32e-15	14.6339	27.9544	0.413326	0.0341424	low	28	1044713	++++++++--+++++-???-+++++++++++
W	META	6	151419832	C	T	rs9371518	RMND1	0.347639	1.049	0.008193	1.03294	1.0653	6.07782	1.25e-09	8.90157	28.9307	0.364266	0.0667364	low	28	1044713	+-++++-+--++++--???--++++++++++
W	META	6	151420454	C	A	rs187517811	RMND1	0.035548	1.33884	0.043541	1.2535	1.42999	8.68359	4.05e-18	17.3922	0	1		low	1	128171	????????????+??????????????????
W	META	6	151422494	C	A	rs6912830	RMND1	0.484876	1.06021	0.007816	1.04489	1.07575	7.87345	3.62e-15	14.4416	27.6642	0.428441	0.0240079	low	28	1044713	++++++++--+++++-???-+++++++++++
W	META	6	151423148	A	G	rs3800272	RMND1	0.486386	1.05964	0.007827	1.0443	1.07521	7.7865	7.22e-15	14.1417	28.1696	0.40227	0.0415193	low	28	1044713	++++++-+--+++++-???-+++++++++++
W	META	6	151424387	T	C	rs6557139	RMND1	0.278274	1.06773	0.008233	1.05159	1.08411	8.43421	3.52e-17	16.454	32.8737	0.201271	0.178674	low	28	1044713	++++-+----+-+++-???++++++++++++
W	META	6	151425425	C	CGT	rs550150663	RMND1	0.187891	1.07458	0.010228	1.05453	1.09501	7.4865	7.39e-14	13.1315	27.0883	0.16795	0.224757	low	22	922485	++++-+----+++??-???-++??+++++??
W	META	6	151427185	A	G	rs139696728	RMND1	0.035381	1.22071	0.025428	1.17088	1.27267	9.37754	7.18e-21	20.1436	28.8789	0.024765	0.445963	moderate	17	620602	???????-+-?++---??+?-+--???-+-+
W	META	6	151428634	T	C	rs9371519	RMND1	0.180394	1.069	0.009708	1.04998	1.08838	7.28194	3.43e-13	12.4648	37.2329	0.14036	0.221119	low	30	1047548	++++-+----++++---+?-+++-+++++++
W	META	6	151430773	G	C	rs9322320	RMND1	0.485314	1.0601	0.007807	1.0448	1.07563	7.86769	3.79e-15	14.4217	27.1658	0.454876	0.00610436	low	28	1044713	++++++++--+++++-???-+++++++++++
W	META	6	151432260	G	A	rs6936936	RMND1	0.4851	1.05979	0.007801	1.0445	1.0753	7.83253	5.01e-15	14.3001	27.3093	0.447206	0.0113258	low	28	1044713	++++++++--+++++-???-+++++++++++
W	META	6	151432286	G	C	rs6914656	RMND1	0.485113	1.05998	0.007802	1.04469	1.0755	7.856	4.16e-15	14.3812	27.3576	0.444633	0.0130723	low	28	1044713	++++++++--+++++-???-+++++++++++
W	META	6	151432335	C	G	rs6913515	RMND1	0.474181	1.06035	0.007723	1.04521	1.07571	7.98813	1.44e-15	14.8422	30.6925	0.283953	0.120305	low	28	1044713	++++++++--+++++-???-+++++++++++
W	META	6	151433138	C	T	rs6904364	RMND1	0.444335	1.05663	0.007657	1.04162	1.07185	7.54706	4.65e-14	13.3323	27.2134	0.452327	0.00784231	low	28	1044713	+-++++-+--+++++-???++++++++++++
W	META	6	151433609	A	G	rs2046371	RMND1	0.437539	1.05684	0.007554	1.04203	1.07185	7.68033	1.66e-14	13.7798	30.109	0.460083	0.00361915	low	31	1063657	++++++-+--++++--+++++++++++++++
W	META	6	151433869	C	CTG		LOC124901433/ARMT1	0.277699	1.06076	0.008383	1.04433	1.07745	7.40619	1.36e-13	12.8676	40.061	0.038478	0.350989	moderate	27	968906	++++-+-+--+-+??----++++++++++??
W	META	6	151434671	A	G	rs6930557	RMND1	0.475407	1.05951	0.00766	1.04449	1.07474	7.93827	2.15e-15	14.6674	30.9044	0.420116	0.0292659	low	31	1063657	++++++-+--++++--+++-++++++-++++
W	META	6	151434935	G	A	rs9479041	RMND1	0.476012	1.06008	0.007668	1.04505	1.07533	8.00857	1.22e-15	14.9142	32.0917	0.363277	0.0651778	low	31	1063657	++++++++--++++--+++-++++++-++++
W	META	6	151435477	G	A	rs8180642	RMND1	0.441069	1.05605	0.007688	1.04098	1.07134	7.43709	1.07e-13	12.9688	24.4566	0.65722	0	low	29	1036180	++++++-+--++++--++++++??+++++++
W	META	6	151436192	C	T	rs9383893	RMND1	0.47616	1.06006	0.007667	1.04503	1.0753	8.00726	1.23e-15	14.9096	31.5538	0.388559	0.0492443	low	31	1063657	++++++++--++++--+++-+++++++++++
W	META	6	151436894	AATG	A	rs10699964	RMND1	0.452868	1.06249	0.008551	1.04573	1.07952	7.47177	8.26e-14	13.0829	22.5057	0.430076	0.0224685	low	23	861718	++++++-+--+++??-+++-++????+++??
W	META	6	151436907	G	C	rs6557140	RMND1	0.1907	1.06718	0.009369	1.04881	1.08586	7.34162	2.2e-13	12.6574	41.2447	0.08292	0.272634	moderate	31	1063657	++++-+-+--++++------+++-+++++++
W	META	6	151437900	C	G	rs3800273	RMND1	0.473287	1.05877	0.007631	1.04382	1.07394	7.86793	3.78e-15	14.4225	32.5374	0.342966	0.0779831	low	31	1063657	++++++++--++++--+++-+++++++++++
W	META	6	151438057	G	T	rs3800274	RMND1	0.359898	1.05072	0.008297	1.03446	1.06724	6.21708	5.22e-10	9.28215	29.1997	0.30208	0.109579	low	27	1001115	+-++++??--++++--++-+-+??+++++++
W	META	6	151438495	C	T	rs9322321	RMND1	0.303871	1.06374	0.007965	1.04813	1.07959	8.19205	2.7e-16	15.5685	32.1837	0.267101	0.129993	low	29	1028592	++++-+??+-+-+++---+++++++++++++
W	META	6	151438545	A	G	rs186668874	RMND1	0.035544	1.33784	0.043495	1.25259	1.4289	8.66413	4.81e-18	17.318	0	1		low	1	128171	????????????+??????????????????
W	META	6	151438764	A	C	rs9397050	RMND1	0.19071	1.0675	0.009542	1.0488	1.08654	7.24405	4.54e-13	12.3432	39.6555	0.070942	0.293918	moderate	29	1036180	++++-+-+--++++---+--++??+++++++
W	META	6	151438870	C	T	rs9637989	RMND1	0.19317	1.06443	0.009291	1.04622	1.08295	7.09214	1.37e-12	11.8621	41.4236	0.080105	0.275774	moderate	31	1063657	++++-+-+--++++------+++-+++++-+
W	META	6	151439247	T	C	rs9397409	RMND1	0.295799	1.06375	0.008068	1.04794	1.0798	8.08749	6.4e-16	15.1939	33.5557	0.215884	0.165567	low	29	1036180	++++-+-++-+-+++---++++??+++++++
W	META	6	151440486	G	A	rs7752091	RMND1	0.296397	1.06244	0.007906	1.04695	1.07817	8.08072	6.76e-16	15.1698	35.4599	0.226293	0.153973	low	31	1063657	++++-+-++-+-+++---++++++++-++++
W	META	6	151441034	C	T	rs3800275	RMND1	0.078237	1.1067	0.014216	1.07884	1.13529	7.79289	6.86e-15	14.1636	65.6002	2.84e-05	0.60366	large	27	1001115	+-++-+??--+++-++--+-++??+++++++
W	META	6	151441170	C	A	rs73783017	RMND1	0.076138	1.10313	0.013854	1.07597	1.13097	7.71885	1.23e-14	13.9105	72.0561	2.56e-05	0.583658	large	31	1063657	+-++-+-+--+++-++--+-+++-+++++++
W	META	6	151441209	G	A	rs73783018	RMND1	0.178721	1.0701	0.009375	1.05172	1.08879	7.66668	1.85e-14	13.7336	47.2385	0.023582	0.364924	moderate	31	1063657	+-++-+-+--+-++++--++++++++--+++
W	META	6	151441475	C	G	rs6940667	RMND1	0.072743	1.10828	0.014176	1.0805	1.13678	7.93676	2.18e-15	14.6621	69.9386	4.95e-05	0.571052	large	31	1063657	+-++-+-+--+++-++--+-+++-+++++++
W	META	6	151442265	G	A	rs73783019	RMND1	0.07616	1.10274	0.013847	1.0756	1.13056	7.69189	1.52e-14	13.8189	72.4081	2.29e-05	0.585682	large	31	1063657	+-++-+-+--+++-++--+-+++-+++++++
W	META	6	151442285	CAAT	C	rs57828786	RMND1	0.180573	1.07089	0.009907	1.05147	1.09067	7.33641	2.29e-13	12.6406	44.4106	0.006833	0.459589	moderate	25	941429	+-++-+-++-+-+??+--++++??+++-+??
W	META	6	151442339	T	TTC		LOC124901433/ARMT1	0.035496	1.33874	0.043545	1.25339	1.4299	8.67974	4.19e-18	17.3776	0	1		low	1	128171	????????????+??????????????????
W	META	6	151443104	C	T	rs73783022	RMND1	0.088041	1.10241	0.013457	1.07603	1.12943	7.89114	3.14e-15	14.5031	64.2634	0.000113	0.564293	large	29	1036180	+-++-+-+--+++-++--++-+??+++++++
W	META	6	151443404	T	C	rs55747952	RMND1	0.095689	1.09571	0.012736	1.07075	1.12126	7.77374	7.98e-15	14.0979	60.3626	0.000832	0.503004	large	31	1063657	+-++-+-+--+++-++--++-++-+++++++
W	META	6	151443513	G	A	rs59753385	RMND1	0.18126	1.07057	0.009347	1.05225	1.0892	7.74281	1.02e-14	13.9921	46.0181	0.030951	0.348082	moderate	31	1063657	+-++-+-+--+-++++--+++++++++-+++
W	META	6	151443530	T	C	rs7748785	RMND1	0.076139	1.10294	0.013802	1.07589	1.13067	7.73358	1.09e-14	13.9607	71.8881	2.7e-05	0.582685	large	31	1063657	+-++-+-+--+++-++--+-+++-+++++++
W	META	6	151443588	G	C	rs7748822	RMND1	0.181247	1.07054	0.009347	1.05222	1.08918	7.73969	1.04e-14	13.9815	46.1011	0.030391	0.349257	moderate	31	1063657	+-++-+-+--+-++++--+++++++++-+++
W	META	6	151443820	A	C	rs3800276	RMND1	0.088573	1.10113	0.013128	1.0754	1.12748	7.9862	1.46e-15	14.8354	65.0792	0.000214	0.539023	large	31	1063657	+-++-+-+--+++-++--++-++-+++++++
W	META	6	151444161	C	T	rs3823311	RMND1	0.181238	1.07054	0.009346	1.05222	1.08917	7.74032	1.04e-14	13.9836	45.959	0.031355	0.347244	moderate	31	1063657	+-++-+-+--+-++++--+++++++++-+++
W	META	6	151444221	T	G	rs3800277	RMND1	0.181259	1.07063	0.009347	1.05231	1.08927	7.75061	9.58e-15	14.0188	46.2327	0.029522	0.351109	moderate	31	1063657	+-++-+-+--+-++++--+++++++++-+++
W	META	6	151444376	T	G	rs3800278	RMND1	0.072656	1.1098	0.014198	1.08197	1.13834	8.04077	9.38e-16	15.028	70.3286	4.39e-05	0.573431	large	31	1063657	+-++-+-+--+++-++--+-+++-+++++++
W	META	6	151445027	C	T	rs3800279	RMND1	0.325629	1.04746	0.007781	1.03221	1.06294	6.19653	5.95e-10	9.22548	47.4779	0.022337	0.368128	moderate	31	1063657	+-++++-+-+++++++++++++++----+++
W	META	6	151445064	G	A	rs3800280	RMND1	0.07599	1.10527	0.013843	1.07814	1.13308	7.89282	3.1e-15	14.5089	69.4388	5.77e-05	0.567965	large	31	1063657	+-++-+-+--+++-++--+-+++-+++++++
W	META	6	151445262	A	G	rs73783025	RMND1	0.075985	1.10538	0.013845	1.07825	1.1332	7.90092	2.9e-15	14.5371	69.1022	6.4e-05	0.565861	large	31	1063657	+-++-+-+--+++-++--+-+++-+++++++
W	META	6	151446348	G	A	rs76363440	RMND1	0.168362	1.0704	0.009543	1.05169	1.08943	7.56375	4.09e-14	13.3879	52.3632	0.006958	0.427078	moderate	31	1063657	+-++-+-+--+-++++--+-+++-+++-+++
W	META	6	151446772	G	A	rs2128945	RMND1	0.476991	1.05904	0.007664	1.04402	1.07428	7.87037	3.71e-15	14.4309	32.3293	0.352375	0.0720478	low	31	1063657	++++++-+--+++++-+++-+++++++++++
W	META	6	151447397	C	T	rs35143743	RMND1	0.325741	1.04681	0.007915	1.03129	1.06255	6.00507	1.97e-09	8.70604	48.2726	0.010014	0.41996	moderate	29	1036180	+-++++-+-+++++++++++++??----+++
W	META	6	151447997	A	G	rs7741193	RMND1	0.168383	1.07031	0.009543	1.05161	1.08935	7.55449	4.39e-14	13.3571	51.7337	0.008136	0.420107	moderate	31	1063657	+-++-+-+--+-++++--+-+++-+++-+++
W	META	6	151448403	T	TC		LOC124901433/ARMT1	0.388585	1.05307	0.008401	1.0366	1.0698	6.43067	1.31e-10	9.88183	33.742	0.141644	0.229447	low	27	968906	++++++-+--+++??+++--+++++-+++??
W	META	6	151450704	C	T	rs9371521	RMND1	0.481289	1.06296	0.008863	1.04559	1.08062	7.26215	3.97e-13	12.4012	24.8255	0.208187	0.194378	low	21	701264	?????+-+--++++?-+++-++??+++++??
W	META	6	151452369	C	T	rs13201167	RMND1/ARMT1	0.494147	1.06345	0.007828	1.04811	1.07902	8.29765	1.12e-16	15.9515	32.6508	0.24884	0.142442	low	29	1028592	++++++??--++++-++++-+++++++++++
W	META	6	151452696	T	C	rs111270458	ARMT1	0.077701	1.10773	0.013779	1.08072	1.13541	8.12429	4.73e-16	15.3251	65.4889	0.000122	0.557177	large	30	1054570	+-++-+-+--+++?++--+-+++-+++++++
W	META	6	151453781	A	G	rs3806982	ARMT1	0.484212	1.06308	0.007719	1.04795	1.07843	8.36434	6.37e-17	16.1959	33.9494	0.28286	0.116332	low	31	1063657	++++++-+--+++++++++-+++++++++++
W	META	6	151454124	A	C	rs1825368	ARMT1	0.484753	1.0623	0.007716	1.04717	1.07764	8.26092	1.52e-16	15.8178	32.96	0.324282	0.0898052	low	31	1063657	++++++-+--+++++++++-+++++++++++
W	META	6	151455029	T	G	rs17081262	ARMT1	0.078733	1.1077	0.013661	1.08093	1.13514	8.19373	2.66e-16	15.5745	68.9793	6.64e-05	0.565087	large	31	1063657	+-++-+-+--+++-++--+-+++-+++++++
W	META	6	151457138	T	C	rs73783029	ARMT1	0.073347	1.11148	0.014103	1.08384	1.13983	8.22565	2.04e-16	15.6898	64.6905	0.00024	0.536253	large	31	1063657	+-++-+-+--+++-++--+-+++-+++++++
W	META	6	151460228	C	T	rs13212683	ARMT1	0.486722	1.0633	0.007728	1.04815	1.07867	8.38459	5.36e-17	16.2705	30.8299	0.423803	0.0269189	low	31	1063657	++++++-+--++++-++++-+++++++++++
W	META	6	151460269	A	T	rs13212693	ARMT1	0.486684	1.06347	0.007728	1.04832	1.07883	8.40826	4.39e-17	16.3579	30.1492	0.458033	0.00494757	low	31	1063657	++++++-+--++++-++++-+++++++++++
W	META	6	151460644	T	C	rs138584427	ARMT1	0.078162	1.1108	0.013756	1.08384	1.13843	8.38223	5.47e-17	16.2618	66.2787	0.00015	0.547366	large	31	1063657	+-++-+-+--+++-++--+-+++-+++++++
W	META	6	151461409	A	G	rs79540726	ARMT1	0.078156	1.11105	0.013763	1.08408	1.1387	8.39809	4.78e-17	16.3203	65.9082	0.000168	0.544821	large	31	1063657	+-++-+++--+++-++--+-+++-+++++++
W	META	6	151461681	C	A	rs9383900	ARMT1	0.48664	1.06333	0.007727	1.04818	1.07869	8.38985	5.13e-17	16.2899	30.6545	0.43253	0.0213514	low	31	1063657	++++++-+--++++-++++-+++++++++++
W	META	6	151462914	T	G	rs6557142	ARMT1	0.078168	1.1101	0.013747	1.08316	1.13772	8.33207	8.37e-17	16.0774	68.2997	8.17e-05	0.560759	large	31	1063657	+-++-+-+--+++-++--+-+++-+++++++
W	META	6	151464256	C	CAATT		LOC123881338/LOC124901434	0.075844	1.11966	0.014587	1.09107	1.149	8.56434	1.15e-17	16.9403	62.1157	8.66e-05	0.581426	large	27	968906	+-++-+-+--+++??+--+-+++-+++++??
W	META	6	151464416	G	A	rs17081270	ARMT1	0.077977	1.11044	0.013819	1.08336	1.13821	8.3154	9.63e-17	16.0164	66.5908	0.000137	0.549488	large	31	1063657	+-++-+-+--+++-++--+-+++-+++++++
W	META	6	151465042	A	G	rs6931104	ARMT1	0.486105	1.06426	0.007868	1.04884	1.07991	8.36348	6.42e-17	16.1928	29.693	0.37804	0.0570177	low	29	1036180	++++++-+--++++-++++-++??+++++++
W	META	6	151467049	T	G	rs7748711	ARMT1	0.078141	1.11073	0.013769	1.08374	1.13839	8.36823	6.16e-17	16.2102	67.8006	9.5e-05	0.557526	large	31	1063657	+-++-+-+--+++-++--+-+++-+++++++
W	META	6	151467827	A	G	rs58952168	ARMT1	0.064743	1.12609	0.015317	1.09607	1.15694	8.61382	7.46e-18	17.127	73.1852	6.6e-06	0.617409	large	29	1055822	--++-+?-+-+++-++?-+--+--+++++-+
W	META	6	151468147	C	A	rs3734801	ARMT1	0.078373	1.11151	0.013765	1.08453	1.13916	8.43243	3.57e-17	16.4474	65.3762	0.000196	0.541118	large	31	1063657	+-++-++---+++-++--+-+++-+++++++
W	META	6	151468220	G	T	rs963193	ARMT1	0.486776	1.06349	0.007738	1.04833	1.07888	8.40029	4.69e-17	16.3284	31.4092	0.395496	0.0448652	low	31	1063657	++++++++--+++++++++-+++++++++++
W	META	6	151470891	C	T	rs74798609	ARMT1/LOC124901434	0.169258	1.07587	0.009618	1.05702	1.09506	8.10909	5.36e-16	15.2709	43.0797	0.057654	0.303616	moderate	31	1063657	+-++-++++-+-++++--+-+++-+++-+++
W	META	6	151473569	C	T	rs6937816	ARMT1/LOC124901434	0.329275	1.0751	0.007914	1.05959	1.09084	9.7661	1.68e-22	21.7746	44.9788	0.029564	0.355251	moderate	30	1058231	++++-++++-+-+++-+++-+++-++?++++
W	META	6	151474859	C	A	rs9478208	LOC124901434	0.484376	1.06343	0.007755	1.04823	1.07885	8.37289	5.92e-17	16.2274	32.0136	0.366894	0.0628991	low	31	1063657	++++++++--+++++-+++-+++-+++++++
W	META	6	151478139	C	A	rs7762223	LOC124901434	0.076934	1.12109	0.014042	1.09357	1.14931	9.01368	2.11e-19	18.6752	53.211	0.005622	0.436207	moderate	31	1063657	+-++-+-+--+++-++-++-+++-+++++++
W	META	6	151478220	T	A	rs1553002	LOC124901434	0.48049	1.06433	0.007748	1.04915	1.07974	8.50354	1.94e-17	16.7122	32.211	0.357778	0.0686422	low	31	1063657	++++++-++-+++++++++-+++-++-++++
W	META	6	151479626	T	G	rs9397412	LOC124901434/CCDC170	0.480995	1.06584	0.007793	1.05057	1.08134	8.65896	5.03e-18	17.2984	32.2404	0.35643	0.0694918	low	31	1063657	++++++++--+++++++++-+++-++-++++
W	META	6	151481102	G	A	rs140993356	LOC124901434/CCDC170	0.032658	1.2063	0.023439	1.16036	1.25406	9.46806	3.04e-21	20.5178	43.3492	0.002836	0.515562	large	22	865166	--?+-??-+-?++-++?-+?++-+???-+-+
W	META	6	151482619	A	C	rs6933660	LOC124901434/CCDC170	0.435349	1.07695	0.008167	1.06094	1.0932	9.70292	3.13e-22	21.5049	39.8219	0.06858	0.296869	moderate	29	1028592	++++++??+++++++++++-++++++-++++
W	META	6	151484967	G	A	rs9371219	LOC124901434/CCDC170	0.426239	1.07528	0.008073	1.05946	1.09134	9.59622	8.84e-22	21.0535	39.4818	0.115297	0.240156	low	31	1063657	-+++++++-++++++++++-++++++-++++
W	META	6	151484989	G	A	rs9397413	LOC124901434/CCDC170	0.426211	1.07522	0.008072	1.0594	1.09128	9.58864	9.51e-22	21.0216	39.6365	0.112099	0.243122	low	31	1063657	-+++++++-++++++++++-++++++-++++
W	META	6	151485148	G	A	rs9397414	LOC124901434/CCDC170	0.426199	1.07544	0.008074	1.05962	1.0915	9.61674	7.25e-22	21.1399	39.5283	0.114329	0.24105	low	31	1063657	-+++++++-++++++++++-++++++-++++
W	META	6	151486237	A	AT		LOC124901434/CCDC170	0.058984	1.08789	0.016387	1.05577	1.12098	5.50969	3.68e-08	7.43411	35.4799	0.101657	0.26719	moderate	27	968906	-+++-+--+-+++??--+--+---+++++??
W	META	6	151487113	G	A	rs9371522	LOC124901434/CCDC170	0.056992	1.08658	0.016227	1.05477	1.11934	5.47831	4.39e-08	7.35705	35.2511	0.162676	0.205698	low	29	1036180	-+++-+--+-++++---+--+-??+++++--
W	META	6	151488999	TC	T	rs79463117	LOC124901434/CCDC170	0.059149	1.08796	0.016364	1.05588	1.121	5.52173	3.44e-08	7.46381	33.0639	0.160251	0.213645	low	27	968906	-+++-+--+-+++??--+--+---+++++??
W	META	6	151493318	T	C	rs79554419	LOC124901434/CCDC170	0.07513	1.1203	0.01421	1.09245	1.14887	8.84419	9.76e-19	18.0106	61.6238	0.000583	0.513175	large	31	1063657	+-++-+-+--+++-+++++-+++-+++++++
W	META	6	151493710	C	CTAAA		LOC124901434/CCDC170	0.066336	1.12815	0.015772	1.09724	1.15994	8.50603	1.9e-17	16.7215	68.2471	4.02e-06	0.648337	large	25	961071	--++-+?++-+++??+?-+-++--+++++??
W	META	6	151494876	C	T	rs1971256	CCDC170	0.276448	1.09621	0.008651	1.07926	1.11343	11.5506	7.95e-31	30.0998	62.5321	0.00045	0.520246	large	31	1063657	++++-+++--+-+++++++-+++-+++++++
W	META	6	151495402	A	T	rs77600257	CCDC170	0.073987	1.12182	0.014293	1.09381	1.15055	8.90921	5.44e-19	18.2641	58.0513	0.001575	0.483216	moderate	31	1063657	+-++-+-+--+++-+++++-+++-+++++++
W	META	6	151498699	G	A	rs9383906	CCDC170	0.1386	1.1116	0.011313	1.08943	1.13423	10.2915	8.26e-25	24.0832	61.5133	0.000601	0.512301	large	31	1063657	++++-+--+-++++-+-++-+++-+++++++
W	META	6	151498722	T	C	rs115429675	CCDC170	0.073886	1.12131	0.014301	1.09328	1.15006	8.8649	8.11e-19	18.0911	58.059	0.001571	0.483285	moderate	31	1063657	+-++-+----+++-+++++-+++-+++++++
W	META	6	151499664	G	C	rs9383910	CCDC170	0.444165	1.05714	0.00973	1.03807	1.07656	5.98206	2.27e-09	8.64467	23.1582	0.676486	0	low	28	908009	++++++++-+++?++++++-++??++-++++
W	META	6	151499889	T	A	rs9383911	CCDC170	0.135328	1.11652	0.011459	1.09406	1.13944	10.6308	2.3e-26	25.6374	66.0241	0.000162	0.54562	large	31	1063657	++++-+--+-++++-+-++-+++-+++++++
W	META	6	151500573	T	TAA		LOC124901436	0.144303	1.11706	0.011618	1.09429	1.1403	10.5347	6.43e-26	25.1921	62.7473	7.09e-05	0.58564	large	27	968906	++++-+-++-+++??+-++-+++-+++++??
W	META	6	151501021	C	G	rs4869733	CCDC170	0.139454	1.11298	0.011279	1.09087	1.13554	10.4569	1.46e-25	24.8344	68.2553	8.28e-05	0.560474	large	31	1063657	++++-+--+-++++-+-++-+++-+++++++
W	META	6	151502766	C	A	rs7762963	CCDC170	0.064639	1.13119	0.015651	1.10052	1.16273	8.78811	1.61e-18	17.7934	66.2173	2.32e-05	0.607353	large	27	1028345	--++-+?++-+++-++?-+-++??+++++++
W	META	6	151503314	A	G	rs12173791	CCDC170	0.140524	1.11593	0.011486	1.09342	1.13891	10.5494	5.5e-26	25.2597	63.1216	0.00016	0.556412	large	29	1036180	++++-+--+-++++-+-++-++??+++++++
W	META	6	151503727	G	A	rs188016086	CCDC170	0.035369	1.3453	0.043849	1.25936	1.43711	8.80653	1.37e-18	17.8646	0	1		low	1	128171	????????????+??????????????????
W	META	6	151504999	A	G	rs7753324	CCDC170	0.07433	1.12329	0.014287	1.09529	1.15201	9.02699	1.87e-19	18.7279	56.4154	0.002446	0.46823	moderate	31	1063657	+-++-+----+++-+++++++++-+++++++
W	META	6	151505114	C	T	rs7740302	CCDC170	0.252354	1.09726	0.008794	1.08003	1.11478	11.4901	1.6e-30	29.795	54.1078	0.004472	0.445552	moderate	31	1063657	++++-++++-+-++++-++++++-++-++++
W	META	6	151505172	A	G	rs75969278	CCDC170	0.032943	1.20586	0.023395	1.16	1.25353	9.46363	3.17e-21	20.4993	43.6705	0.002579	0.519126	large	22	865166	--?+-??-+-?++-++?-+?++-+???-+++
W	META	6	151506069	C	T	rs7453575	CCDC170	0.074375	1.12285	0.014366	1.09469	1.15173	8.94234	4.04e-19	18.3939	56.437	0.002432	0.468434	moderate	31	1063657	+-++-+-+--+++-+++++++++-+++++++
W	META	6	151507636	G	A	rs76969132	CCDC170	0.074802	1.12379	0.014349	1.09566	1.15263	9.02541	1.9e-19	18.7216	53.7948	0.004846	0.442325	moderate	31	1063657	+-++-+-+--+++-+++++++++-+++++++
W	META	6	151508339	C	T	rs4870022	CCDC170	0.129629	1.12013	0.01254	1.09555	1.14526	10.0211	1.32e-23	22.8802	62.0808	0.000338	0.532867	large	30	997577	-+++-+--+-++++-+-++++++-+?+++++
W	META	6	151508352	T	A	rs4870023	CCDC170	0.131093	1.1181	0.012458	1.09368	1.14306	9.90864	4.08e-23	22.3891	64.3369	0.000173	0.549248	large	30	997577	-+++-+--+-++++-+-++++++-+?+++++
W	META	6	151509634	C	T	rs4870024	CCDC170	0.257484	1.0966	0.008913	1.07913	1.11435	11.255	2.37e-29	28.6259	52.0138	0.005432	0.442455	moderate	30	1035227	++++-++?+-+-++++-++++++-++-++++
W	META	6	151511876	T	C	rs78588171	CCDC170	0.072524	1.12745	0.014603	1.09882	1.15681	9.14313	6.44e-20	19.1911	55.085	0.003472	0.455387	moderate	31	1063657	+-++-+----+++-+++++++++-+++++++
W	META	6	151511902	T	C	rs80347787	CCDC170	0.072621	1.12688	0.014577	1.09831	1.1562	9.11729	8.17e-20	19.0875	54.6045	0.003934	0.450595	moderate	31	1063657	+-++-+----+++-+++++++++-+++++++
W	META	6	151514172	T	G	rs117595301	CCDC170	0.074571	1.12314	0.01437	1.09498	1.15203	8.96219	3.37e-19	18.472	50.9063	0.009966	0.410682	moderate	31	1063657	+-++-+-+--+++-+++++++++-+++++++
W	META	6	151514474	A	AC		LOC124901436	0.076184	1.12282	0.014754	1.0939	1.1525	8.70201	3.45e-18	17.4626	48.5698	0.004638	0.464688	moderate	27	968906	+-++-+-+--+++??++++++++-+++++??
W	META	6	151517110	C	T	rs7759516	CCDC170	0.240632	1.09971	0.009419	1.08125	1.11849	11.0045	3.92e-28	27.4063	50.7708	0.00745	0.428806	moderate	30	997577	++++-++++-+-+++++++-+++-+?-++++
W	META	6	151517721	T	C	rs57521493	CCDC170	0.133236	1.06866	0.010516	1.04804	1.08967	6.68253	2.43e-11	10.6139	31.5031	0.390987	0.0477123	low	31	1063657	-+++-++++-+-+++--++-+++-+++-+++
W	META	6	151517907	T	C	rs187723820	CCDC170	0.035422	1.3446	0.043798	1.25876	1.4363	8.79672	1.49e-18	17.8267	0	1		low	1	128171	????????????+??????????????????
W	META	6	151518671	A	G	rs1874415	CCDC170	0.081922	1.11306	0.0137	1.08621	1.14058	8.5972	8.63e-18	17.0642	54.6635	0.003874	0.451188	moderate	31	1063657	+-++-+-+--+++-++-+++-++-+++++++
W	META	6	151519329	T	C	rs139951459	CCDC170	0.077515	1.11687	0.014044	1.08934	1.14509	8.68128	4.14e-18	17.3834	52.1172	0.007398	0.424374	moderate	31	1063657	+-++-+-+-++++-+++++-+++-+++++++
W	META	6	151519441	G	C	rs149746679	CCDC170	0.077518	1.11708	0.014046	1.08955	1.14531	8.69633	3.62e-18	17.4409	52.1343	0.007367	0.424563	moderate	31	1063657	+-++-+-+-++++-+++++-+++-+++++++
W	META	6	151519549	A	G	rs9397422	CCDC170	0.430393	1.0775	0.008329	1.06118	1.09408	9.58376	9.98e-22	21.0011	29.7756	0.42527	0.0260475	low	30	997577	++++-+++-++++++-+++-+++-+?-++++
W	META	6	151519926	A	G	rs114137400	CCDC170	0.070835	1.1262	0.014702	1.09738	1.15577	8.98698	2.69e-19	18.5697	52.9808	0.005959	0.433757	moderate	31	1063657	+-++-+-+-++++-+++++-+++-+++++++
W	META	6	151520459	G	A	rs7775980	CCDC170	0.240943	1.09523	0.009373	1.07686	1.11392	10.5393	6.12e-26	25.2134	55.6397	0.002085	0.478789	moderate	30	997577	++++-++++-+-+++++++-+++-+?-++++
W	META	6	151521725	T	A	rs9371529	CCDC170	0.246694	1.09665	0.0094	1.07822	1.11539	10.6729	1.47e-26	25.8333	51.1666	0.006742	0.433224	moderate	30	997577	++++-++++-+-+++++++-+++-+?-++++
W	META	6	151521781	T	C	rs117027891	CCDC170	0.072393	1.12098	0.014516	1.09252	1.15017	8.70642	3.32e-18	17.4795	56.2587	0.002549	0.466749	moderate	31	1063657	+-++-+-+--+++-+++++--++-+++++++
W	META	6	151523308	A	T	rs954238	CCDC170	0.243454	1.09698	0.009429	1.0785	1.11578	10.6777	1.39e-26	25.8557	53.0408	0.004164	0.453251	moderate	30	997577	++++-++++-+-+++++++-+++-+?-++++
W	META	6	151523448	A	G	rs2001574	CCDC170	0.07516	1.12017	0.014331	1.09208	1.14898	8.75842	2.09e-18	17.679	57.189	0.001988	0.475423	moderate	31	1063657	+-++-+++--+++-++-+++-++-+++++++
W	META	6	151523515	A	G	rs2001575	CCDC170	0.075342	1.11959	0.014318	1.09152	1.14837	8.72152	2.9e-18	17.5373	57.0393	0.00207	0.474047	moderate	31	1063657	+-++-+++--+++-++-++++++-+++++++
W	META	6	151524443	C	T	rs7763324	CCDC170	0.433264	1.07411	0.008341	1.05776	1.09071	9.13597	6.88e-20	19.1623	26.3442	0.554133	0	low	29	988490	++++-+++-++++?+-+++-+++-+?-++++
W	META	6	151590159	G	A	rs189351379	CCDC170	0.016813	1.35618	0.067275	1.22432	1.50224	5.83807	5.42e-09	8.26568	0	1		low	1	128171	????????????+??????????????????
W	META	6	151591492	C	A	rs144234957	CCDC170	0.020565	1.19059	0.02994	1.13191	1.25231	6.76471	1.38e-11	10.8586	28.1332	0.00867	0.537913	large	14	813493	?-+--+????+++?+-?????-?+????+?+
W	META	6	151605775	C	CT		LOC107986528	0.040167	1.31158	0.040677	1.23185	1.39647	8.47701	2.44e-17	16.6131	0	1		low	1	128171	????????????+??????????????????
W	META	6	151621492	C	T	rs116893412	CCDC170/LOC124901435	0.035307	1.13318	0.021474	1.09109	1.17689	6.47444	9.84e-11	10.0071	49.6517	4.78e-05	0.657615	large	18	803718	?-?+???+?+?++-++?+-?--?+???+---
W	META	6	151679794	T	G	rs77898745	ESR1	0.026213	1.1596	0.025295	1.11002	1.21139	6.64202	3.2e-11	10.4943	46.2353	4.88e-05	0.675573	large	16	791272	?-?-???+?+?++-++?+-?--?+????-?-
W	META	6	151683726	T	TCTCA		LOC124901435/LOC107986529	0.042878	1.10694	0.017859	1.07194	1.14309	6.19721	5.92e-10	9.22735	64.3298	8.83e-06	0.642467	large	24	955645	-----+?--++++??+?+-----+-+?+-??
W	META	6	151684094	C	A	rs75134544	ESR1	0.026285	1.1603	0.025271	1.11077	1.21204	6.67978	2.48e-11	10.6057	44.5218	9.11e-05	0.663086	large	16	791272	?-?-???+?+?++-++?+-?--?+????-?-
W	META	6	151687645	T	C	rs3020331	ESR1	0.365782	1.0597	0.007882	1.04425	1.07538	7.73897	1.05e-14	13.9791	41.4722	0.037076	0.348961	moderate	28	1027093	+-++-++----++?++++++++??+++-+--
W	META	6	151687789	T	C	rs3020332	ESR1	0.405334	1.05597	0.007711	1.04086	1.0713	7.40503	1.37e-13	12.8638	50.7409	0.003733	0.467885	moderate	28	1027093	+-++-++----++?++++++++??+++-+--
W	META	6	151687847	A	G	rs2941741	ESR1	0.352433	1.06388	0.007981	1.04824	1.07976	8.19337	2.67e-16	15.5732	52.2946	0.002446	0.483694	moderate	28	1027093	+-++-++----++?++-+++++??++--+--
W	META	6	151688503	G	A	rs2941740	ESR1	0.358857	1.06734	0.007963	1.05174	1.08318	8.67194	4.49e-18	17.3478	46.7639	0.014507	0.401247	moderate	29	1036180	+-++-+++---+++++-+++++??+++-+--
W	META	6	151689119	G	A	rs3020333	ESR1	0.40797	1.05689	0.00765	1.0419	1.0721	7.59026	3.34e-14	13.4765	49.244	0.007844	0.431403	moderate	29	1036180	+-++-++----+++++-+++++??+++-+--
W	META	6	151689235	A	AT		LOC124901435/LOC107986529	0.361021	1.06985	0.00804	1.05409	1.08584	8.91848	5.01e-19	18.3004	40.019	0.038845	0.350309	moderate	27	968906	+-++-+++---++??++++++++++++-+??
W	META	6	151689399	C	T	rs2982573	ESR1	0.366481	1.06532	0.007856	1.04992	1.08095	8.51816	1.71e-17	16.7669	48.7229	0.008947	0.425321	moderate	29	1036180	+-++-++----+++++++++++??+++-+--
W	META	6	151689426	T	C	rs2982572	ESR1	0.36636	1.06553	0.007858	1.05013	1.08116	8.54435	1.36e-17	16.8651	48.5539	0.009334	0.423321	moderate	29	1036180	+-++-++----+++++++++++??+++-+--
W	META	6	151691604	T	A	rs2982571	ESR1	0.372413	1.06326	0.007669	1.04822	1.0785	8.4438	3.24e-17	16.4896	50.6955	0.010489	0.408231	moderate	31	1063657	+-++-+--+--+++++-++++++++++++--
W	META	6	151691712	CTT	C	rs10656721	ESR1	0.40024	1.06091	0.007849	1.04552	1.07652	7.93372	2.23e-15	14.6515	47.5846	0.006032	0.453605	moderate	27	968906	+-++-++----++??+-++++++-+++-+??
W	META	6	151691821	G	A	rs3020334	ESR1	0.372912	1.0666	0.007958	1.051	1.08243	8.57815	1.02e-17	16.9923	46.7424	0.010571	0.422366	moderate	28	1007750	+-++-+-?+--+++++-+++++??+++++--
W	META	6	151691853	G	A	rs2941742	ESR1	0.372412	1.06344	0.00767	1.0484	1.07868	8.46757	2.64e-17	16.578	50.3924	0.011287	0.404672	moderate	31	1063657	+-++-+--+--+++++-++++++++++++--
W	META	6	151692088	T	G	rs3020335	ESR1	0.372283	1.06343	0.007671	1.0484	1.07868	8.46574	2.68e-17	16.5712	49.9056	0.012685	0.398865	moderate	31	1063657	+-++-+--+--+++++-++++++++++++--
W	META	6	151692613	T	C	rs2982570	ESR1	0.371461	1.06393	0.007825	1.04859	1.07949	8.36419	6.38e-17	16.1954	50.5732	0.005578	0.446347	moderate	29	1036180	+-++-+--+--+++++-+++++??+++++--
W	META	6	151692625	T	G	rs3020336	ESR1	0.371162	1.06401	0.007828	1.04866	1.07957	8.37218	5.96e-17	16.2248	49.9913	0.006482	0.439902	moderate	29	1036180	+-++-+--+--+++++-+++++??+++++--
W	META	6	151693125	C	T	rs113470730	ESR1	0.022077	1.18903	0.027782	1.13458	1.2461	7.23906	4.71e-13	12.3273	39.4845	0.000925	0.594778	large	17	722504	+-?--???--??+?-+-+?++?????+?--+
W	META	6	151693669	C	G	rs2941739	ESR1	0.395043	1.05469	0.007531	1.03992	1.06966	7.40382	1.38e-13	12.8599	52.9986	0.005932	0.433947	moderate	31	1063657	+-++-++-+--+++++-++++++-+++-+--
W	META	6	151695234	T	A	rs862346	ESR1	0.388004	1.05434	0.007563	1.03952	1.06938	7.32518	2.49e-13	12.6042	51.1452	0.009402	0.413434	moderate	31	1063657	+-++-++----+++++++-++++-+++-+--
W	META	6	151695668	T	C	rs851996	ESR1	0.38432	1.05507	0.007717	1.03994	1.07041	7.27643	3.57e-13	12.4471	51.222	0.00471	0.45336	moderate	29	1036180	+-++-++----+++++-+-+++??+++-+--
W	META	6	151696556	G	T	rs1293936	ESR1	0.395569	1.05726	0.007578	1.04241	1.07233	7.71392	1.28e-14	13.8937	51.0777	0.009558	0.412659	moderate	31	1063657	+-++-++----+++++++-++++-+++-+--
W	META	6	151696823	G	C	rs1293935	ESR1	0.383157	1.05335	0.007535	1.03858	1.06833	7.21501	5.62e-13	12.2505	51.1101	0.009483	0.413032	moderate	31	1063657	+-++-++----+++++++-++++-+++-+--
W	META	6	151699255	C	A	rs851985	ESR1	0.346673	1.06157	0.007916	1.04606	1.07732	7.95452	1.89e-15	14.7242	57.3038	0.00089	0.511376	large	29	1036180	+-++-++----+++++++--++??++--++-
W	META	6	151702056	A	G	rs851984	ESR1	0.334576	1.06251	0.007855	1.04712	1.07814	8.14244	4.07e-16	15.3901	53.1914	0.00565	0.435999	moderate	31	1063657	+-++-++----+++++++-+++++++--++-
W	META	6	151703280	G	A	rs851983	ESR1	0.332771	1.06459	0.007914	1.04908	1.08033	8.35879	6.68e-17	16.1755	55.7895	0.002886	0.462264	moderate	31	1063657	+-++-+-+---+++++++-+++++++--++-
W	META	6	151703850	C	T	rs851982	ESR1	0.333142	1.06135	0.008002	1.04567	1.07727	7.83859	4.78e-15	14.321	55.1443	0.001633	0.492241	moderate	29	1036180	--++-+-----+++++-+-+++??++--+--
W	META	6	151705939	T	A	rs851981	ESR1	0.233306	1.06371	0.008542	1.04696	1.08072	7.6298	2.46e-14	13.6092	50.7282	0.010406	0.408613	moderate	31	1063657	+-++-++----+++++--+-++++++--+--
W	META	6	151706820	C	T	rs851980	ESR1	0.239274	1.06599	0.00848	1.04937	1.08287	7.97065	1.66e-15	14.7808	48.2586	0.018679	0.378349	moderate	31	1063657	++++-++----++++++++-++++++--++-
W	META	6	151708421	T	G	rs851978	ESR1	0.277974	1.05111	0.008004	1.03542	1.06704	6.49711	8.47e-11	10.0723	46.1047	0.030367	0.349308	moderate	31	1063657	+-+--++----++-++--+++++-+++-+--
W	META	6	151708473	C	T	rs851977	ESR1	0.279595	1.05219	0.008005	1.0365	1.06811	6.6363	3.33e-11	10.4775	45.1379	0.037476	0.33537	moderate	31	1063657	+-+--++----++-++--+++++++++-+--
W	META	6	151708873	C	T	rs851976	ESR1	0.279462	1.05204	0.008004	1.03635	1.06797	6.61849	3.76e-11	10.4252	44.886	0.039555	0.33164	moderate	31	1063657	+-+--++----++-++--+++++++++-+--
W	META	6	151710168	T	C	rs851975	ESR1	0.230289	1.06555	0.008555	1.04878	1.08258	7.84554	4.52e-15	14.345	49.8127	0.01297	0.397743	moderate	31	1063657	++++-++----++++++-+-++++++--++-
W	META	6	151711782	T	C	rs1101081	ESR1	0.260163	1.05362	0.008291	1.03737	1.07012	6.58602	4.68e-11	10.3302	47.9709	0.010794	0.416313	moderate	29	1036180	+-++-++----++++++++-++??++--++-
W	META	6	151712508	T	G	rs1101080	ESR1	0.27908	1.05275	0.008005	1.03706	1.06868	6.71039	2.01e-11	10.6965	44.7791	0.040467	0.330045	moderate	31	1063657	+-+--++----+++++--+++++++++-+--
W	META	6	151712927	A	G	rs3020338	ESR1	0.23069	1.06568	0.008548	1.04893	1.0827	7.86795	3.78e-15	14.4226	50.0972	0.012117	0.401164	moderate	31	1063657	++++-++----++++++-+-++++++--++-
W	META	6	151713251	T	C	rs7455028	ESR1	0.255627	1.05235	0.008189	1.03629	1.06865	6.50611	7.97e-11	10.0983	53.5507	0.005157	0.439783	moderate	31	1063657	+-++-++----++-+++++-+++-++--++-
W	META	6	151713489	A	G	rs13216081	ESR1	0.229958	1.06474	0.008551	1.04798	1.08177	7.74939	9.67e-15	14.0146	51.3873	0.00886	0.416198	moderate	31	1063657	++++-++----++++++-+-++++++--++-
W	META	6	151713623	T	C	rs13216104	ESR1	0.230571	1.06585	0.008552	1.04909	1.08288	7.88574	3.28e-15	14.4843	49.9924	0.012425	0.399909	moderate	31	1063657	++++-++----++++++-+-++++++--++-
W	META	6	151713685	C	T	rs13201871	ESR1	0.232791	1.06624	0.008527	1.04953	1.08322	7.95683	1.85e-15	14.7323	49.523	0.013894	0.394221	moderate	31	1063657	++++-++----++++++++-++++++--++-
W	META	6	151715472	TC	T	rs34053404	ESR1	0.261336	1.05596	0.008425	1.03945	1.07274	6.77202	1.32e-11	10.8805	43.3473	0.017749	0.400193	moderate	27	968906	+-++-++----++??++++-++++++--+??
W	META	6	151716421	T	C	rs2206949	ESR1	0.27653	1.05645	0.008293	1.04019	1.07295	6.94146	4.03e-12	11.3946	36.6563	0.101664	0.263428	moderate	28	977993	+-+--++----+++?+--+++++++++-+??
W	META	6	151716422	A	T	rs2206948	ESR1	0.22658	1.0686	0.008901	1.05116	1.08634	7.90054	2.91e-15	14.5357	45.9234	0.009303	0.43384	moderate	27	968906	++++-++----++??++-+-+++++++-+??
W	META	6	151717105	A	G	rs6932703	ESR1	0.232869	1.06605	0.008523	1.04934	1.08302	7.93655	2.18e-15	14.6614	49.0423	0.015563	0.388283	moderate	31	1063657	++++-++----++++++++-++++++--++-
W	META	6	151718829	C	T	rs10872678	ESR1	0.281377	1.05348	0.008001	1.0378	1.0694	6.80858	1.02e-11	10.9904	42.9018	0.059773	0.300729	moderate	31	1063657	+-+--++----++-++-++++++++++-+--
W	META	6	151718990	G	A	rs12526447	ESR1	0.228322	1.06354	0.008572	1.04674	1.08061	7.58294	3.53e-14	13.452	52.097	0.007435	0.424152	moderate	31	1063657	+-++-++----+++++--+-++++++--+--
W	META	6	151719156	C	T	rs12525163	ESR1	0.258117	1.05273	0.008158	1.03675	1.06897	6.58134	4.82e-11	10.3165	52.409	0.006879	0.427579	moderate	31	1063657	+-+--++----++-+++++-+++-++--++-
W	META	6	151719480	A	G	rs3020339	ESR1	0.230707	1.06562	0.008546	1.04887	1.08264	7.86212	3.96e-15	14.4024	49.9071	0.012681	0.398883	moderate	31	1063657	++++-++----++++++-+-++++++--++-
W	META	6	151719742	G	T	rs75212262	ESR1	0.02885	1.14133	0.021017	1.10014	1.18407	7.04873	1.88e-12	11.7264	38.1882	0.017451	0.423905	moderate	23	946439	?-+--+???--+++-+?++?+-?--+?+-++
W	META	6	151721125	A	C	rs10484921	ESR1	0.23144	1.06471	0.008662	1.04773	1.08196	7.6452	2.18e-14	13.6611	51.1374	0.004815	0.452455	moderate	29	1028592	++++-+??---+++++--+-+++++++-+--
W	META	6	151721278	T	A	rs11756568	ESR1	0.257152	1.05326	0.008185	1.03721	1.06955	6.62608	3.57e-11	10.4475	50.9862	0.009774	0.411605	moderate	31	1063657	+-+--++----++-+++++-++++++--++-
W	META	6	151721367	C	A	rs7772579	ESR1	0.279666	1.05395	0.008147	1.03798	1.07016	6.74522	1.58e-11	10.8003	43.7146	0.029647	0.359481	moderate	29	1036180	+-+--++----++-++--++++??+++-+--
W	META	6	151722155	G	A	rs3020340	ESR1	0.28012	1.05241	0.007994	1.03674	1.06831	6.67536	2.55e-11	10.5927	44.9845	0.03873	0.333104	moderate	31	1063657	+-+--++----++-++--+++++++++-+--
W	META	6	151722972	C	T	rs11755191	ESR1	0.027823	1.13914	0.021373	1.09725	1.18263	6.81493	9.78e-12	11.0095	32.4609	0.052548	0.353068	moderate	22	945905	?-+--+?+?--++?-+?++?++??-+?--++
W	META	6	151723737	T	A	rs7749650	ESR1	0.28121	1.05204	0.007996	1.03636	1.06794	6.62464	3.6e-11	10.4432	43.8492	0.049215	0.315837	moderate	31	1063657	+-+--++----+++++++++-++++++-+--
W	META	6	151723749	G	A	rs7749659	ESR1	0.247041	1.06351	0.008398	1.04705	1.08023	7.73704	1.07e-14	13.9725	48.3988	0.018083	0.380149	moderate	31	1063657	++++-++----+++++--+++++++++-+--
W	META	6	151725226	G	A	rs148375951	ESR1	0.018852	1.21221	0.030422	1.15258	1.27492	7.47818	7.87e-14	13.104	32.5191	0.000629	0.661738	large	12	660604	?-?+-????-??+?-+?+??+??-????-?+
W	META	6	151726341	G	T	rs6940919	ESR1	0.226222	1.06487	0.008844	1.04754	1.08249	7.50618	6.36e-14	13.1966	47.3589	0.009046	0.429885	moderate	28	977993	++-+-++----+++?++++-++++-+--+??
W	META	6	151726422	C	G	rs3020341	ESR1	0.268376	1.05374	0.008351	1.03737	1.07037	6.55302	5.83e-11	10.2341	40.0015	0.051221	0.325025	moderate	28	977993	+-++-+-----++-?++++++++-+++-+??
W	META	6	151726618	G	A	rs3020342	ESR1	0.278672	1.04932	0.007995	1.03365	1.06523	6.27083	3.7e-10	9.43122	45.3869	0.035517	0.339016	moderate	31	1063657	+----++----++-+++++++++-+++-+--
W	META	6	151726887	T	C	rs1159327	ESR1	0.272728	1.05078	0.00809	1.03493	1.06688	6.38537	1.77e-10	9.75302	46.2257	0.029568	0.35101	moderate	31	1063657	+--+-++----++++++-+++++-+++-+--
W	META	6	151728707	G	C	rs537818284	ESR1	0.04525	1.27055	0.037456	1.19714	1.34847	7.88547	3.29e-15	14.4834	0	1		low	1	128171	????????????+??????????????????
W	META	6	151729388	C	G	rs35240111	ESR1	0.265942	1.04903	0.008062	1.03323	1.06507	6.18169	6.54e-10	9.18465	46.3059	0.029049	0.352135	moderate	31	1063657	+--+-+-----++-+++-+++++-+++-+--
W	META	6	151730908	A	G	rs6899458	ESR1	0.227857	1.0466	0.008432	1.03007	1.06339	5.60844	2.09e-08	7.67938	51.3804	0.008875	0.41612	moderate	31	1063657	+----++----++-+++-+-+++-++--++-
W	META	6	151731080	G	A	rs2982564	ESR1	0.229059	1.04859	0.008593	1.03174	1.0657	5.74253	9.57e-09	8.01902	48.7771	0.006279	0.446462	moderate	28	1034980	+--+-++----++-++?-+-++??++--++-
W	META	6	151734843	T	A	rs6904031	ESR1	0.080489	1.10148	0.013186	1.07563	1.12794	7.97861	1.55e-15	14.8087	50.5575	0.010846	0.406617	moderate	31	1063657	+-++-+++---++++++++-++++++-++++
W	META	6	151740075	T	G	rs2982551	ESR1	0.498264	1.04253	0.007549	1.02773	1.05754	5.71091	1.15e-08	7.93825	38.8987	0.128015	0.228766	low	31	1063657	++++-+--+--++-+-----+++-+++++++
W	META	6	151740339	T	G	rs2982550	ESR1	0.481355	1.0456	0.008216	1.02949	1.06195	5.63041	1.84e-08	7.73453	35.8601	0.07375	0.302846	moderate	26	814405	?????+--+--++-+-----+++-+++++++
W	META	6	151740444	C	T	rs3020301	ESR1	0.499045	1.04374	0.007564	1.02892	1.05878	5.86537	4.6e-09	8.33685	36.1985	0.20165	0.171237	low	31	1063657	++++-+--+--++-+-----+++-+++++++
W	META	6	151749793	A	G	rs1361024	ESR1	0.082481	1.0937	0.013172	1.06788	1.12014	7.3484	2.09e-13	12.6794	44.6956	0.017504	0.395914	moderate	28	1027093	+-++-+-+---++?++-++--+??-+--+++
W	META	6	151751583	T	G	rs9918437	ESR1	0.083478	1.0886	0.01283	1.06346	1.11434	7.11946	1.13e-12	11.9479	45.6747	0.025272	0.365075	moderate	30	1054570	+-++-+-+---++?++-++--++-++--+-+
W	META	6	151759387	A	C	rs147867792	ESR1	0.017092	1.22576	0.032093	1.16286	1.29207	7.57374	3.79e-14	13.4213	13.7407	0.032671	0.563341	large	7	590327	???-????????+?-+???????+????-?+
W	META	6	151804193	C	A	rs190029824	ESR1	0.039744	1.30865	0.040888	1.22851	1.39402	8.3431	7.62e-17	16.1179	0	1		low	1	128171	????????????+??????????????????
W	META	6	151940169	A	G	rs150722294	ESR1	0.042055	1.28877	0.039563	1.21122	1.37128	8.01262	1.18e-15	14.9285	0	1		low	1	128171	????????????+??????????????????
W	META	6	152081905	A	C	rs192794273	ESR1	0.031402	1.31848	0.041146	1.23784	1.40438	8.58577	9.53e-18	17.021	1.13988	0.565559	0	low	3	187654	?+???????+??+??????????????????
W	META	6	152101993	C	T	rs9341077	ESR1	0.035096	0.867527	0.017787	0.832664	0.90385	-6.79075	1.16e-11	10.9367	28.833	0.270959	0.132937	low	26	895448	--?--?----?--++-+---+---??---+-
W	META	6	152105298	T	G	rs73625113	ESR1	0.033673	0.864288	0.01839	0.828243	0.901901	-6.71063	2.01e-11	10.6972	21.7494	0.535417	0	low	24	867971	--?--?----?---+-------????---+-
W	META	6	152114508	A	G	rs73625120	ESR1	0.039285	0.894658	0.017179	0.860986	0.929646	-5.68719	1.32e-08	7.87795	38.2385	0.057541	0.320057	moderate	27	901771	+++--?--+-?---+-+--+--+-??+--+-
W	META	6	152114619	T	C	rs113766362	ESR1	0.03933	0.894123	0.017151	0.860506	0.929053	-5.72372	1.07e-08	7.97093	38.5566	0.053716	0.325667	moderate	27	901771	+++--?--+-?---+-+--+--+-??+--+-
W	META	6	152120708	T	C	rs73625127	ESR1	0.037913	0.877811	0.017573	0.843368	0.913662	-6.38123	1.81e-10	9.74131	29.0822	0.1776	0.209138	low	24	867971	+-?--?----?---+----+--????+----
W	META	6	152128660	A	G	rs73625130	ESR1	0.03653	0.874024	0.017369	0.839982	0.909446	-6.64295	3.18e-11	10.4971	21.7929	0.647671	0	low	26	895448	++?--?----?---+---------??---+-
W	META	6	152128716	T	C	rs73625131	ESR1	0.038638	0.880033	0.017434	0.845862	0.915583	-6.32489	2.62e-10	9.58243	25.5234	0.323877	0.0988653	low	24	867971	+-?--?----?---+----+--????+--+-
W	META	6	152128859	T	G	rs111610638	ESR1	0.036644	0.874227	0.01735	0.84022	0.90961	-6.64016	3.24e-11	10.4888	22.6331	0.59898	0	low	26	895448	++?--?----?---+---------??---+-
W	META	6	152130070	A	G	rs147631975	SYNE1	0.033369	0.866	0.018667	0.829413	0.904202	-6.53241	6.69e-11	10.1743	19.9363	0.39842	0.0469651	low	20	840862	--?--??-?-?---+-?--?--????+--+-
W	META	6	152130511	T	C	rs58450883	SYNE1	0.048	0.904799	0.015932	0.873572	0.937142	-5.58292	2.42e-08	7.6156	41.2275	0.021724	0.393609	moderate	26	895448	++?--?----?---+-------+-??-----
W	META	6	152131971	T	G	rs73625140	SYNE1	0.037205	0.87666	0.017641	0.842083	0.912657	-6.41156	1.49e-10	9.82739	22.9296	0.464888	0	low	24	860383	++?--???--?---+---------??+--+-
W	META	6	152134618	C	T	rs111633949	SYNE1	0.035687	0.87249	0.017589	0.838015	0.908382	-6.63173	3.44e-11	10.4641	22.1433	0.627454	0	low	26	895448	++?--?----?---+--------+??+--+-
W	META	6	152137855	A	G	rs112578997	SYNE1	0.035356	0.874592	0.017696	0.839907	0.910709	-6.49027	8.86e-11	10.0526	23.807	0.530546	0	low	26	895448	+-?--?----?---+--------+??+--+-
W	META	6	152140568	T	C	rs111550108	SYNE1	0.035876	0.866798	0.017792	0.831926	0.903132	-6.82326	9.23e-12	11.0347	22.337	0.499994	0	low	24	867971	+-?--?----?---+-------????-----
W	META	6	152149912	C	T	rs73625169	SYNE1	0.036488	0.874353	0.01774	0.839582	0.910563	-6.48543	9.15e-11	10.0387	26.3995	0.28237	0.128773	low	24	860383	+-?--???--?---------+-+-??+--+-
W	META	6	152151075	C	T	rs2103809	SYNE1	0.041674	0.886203	0.016502	0.853858	0.919772	-6.36861	1.97e-10	9.70561	29.2587	0.299451	0.111375	low	27	901771	+-+-+?----?-----+---+-++??-----
W	META	6	152151149	C	G	rs2092753	SYNE1	0.041563	0.886571	0.01653	0.854172	0.920199	-6.33841	2.4e-10	9.62043	30.9165	0.231395	0.159024	low	27	901771	+-+-+?----?-----+---+-++??-----
W	META	6	152151496	G	A	rs2881823	SYNE1	0.036485	0.877621	0.017344	0.843627	0.912985	-6.47678	9.69e-11	10.0138	21.8903	0.64207	0	low	26	895448	+-?--?----?---------+-+-??+--+-
W	META	6	152151525	A	T	rs2348080	SYNE1	0.041596	0.886132	0.01652	0.853754	0.919739	-6.36537	2.01e-10	9.69643	31.581	0.207341	0.176719	low	27	901771	+-+-+?----?-----+---+-++??-----
W	META	6	152152046	C	T	rs910415	SYNE1	0.043089	0.886989	0.016668	0.85432	0.920907	-6.26359	3.88e-10	9.41108	28.5784	0.236402	0.160205	low	25	874294	+-+-+?----?-----+-----????---+-
W	META	6	152155363	G	T	rs142499157	SYNE1	0.038746	0.891443	0.017875	0.856408	0.927911	-5.61746	1.99e-08	7.70201	18.2423	0.691532	0	low	23	868140	--?--?+---?--?--?-+?----??-+-+-
W	META	6	152188030	C	T	rs79703198	SYNE1	0.013861	1.29088	0.038554	1.21531	1.37114	8.29592	1.13e-16	15.9452	2.2134	0.529313	0	low	4	518047	???+???-????+???????????????+??
W	META	6	152202601	C	G	rs77483076	SYNE1	0.037209	1.16736	0.020548	1.12709	1.20907	8.63886	6e-18	17.222	27.3571	0.03768	0.415144	moderate	17	804461	?+?+???+?-?-+-+-??+?+--+????+++
W	META	6	152212404	C	T	rs117156394	SYNE1	0.040733	1.3044	0.04052	1.22498	1.38897	8.29171	1.18e-16	15.9298	0	1		low	1	128171	????????????+??????????????????
W	META	6	152217850	C	T	rs73781102	SYNE1	0.087912	0.89098	0.012024	0.867413	0.915186	-8.44022	3.34e-17	16.4763	57.4168	0.000569	0.529754	large	28	970100	+---+-+-++---------+--??-?+--+-
W	META	6	152218896	C	T	rs78900103	SYNE1	0.082717	0.878741	0.012325	0.854585	0.90358	-9.0892	1.06e-19	18.9753	41.7509	0.019112	0.401211	moderate	26	935035	+---+-??-+------+--+--??-?---+-
W	META	6	152219222	C	T	rs17195304	SYNE1	0.076812	0.87026	0.012245	0.84626	0.89494	-9.7395	2.18e-22	21.6608	39.7356	0.088354	0.270176	moderate	30	997577	+---+---+++-----+-----+--?-----
W	META	6	152222814	T	C	rs4870084	SYNE1	0.193254	0.936086	0.00841	0.919603	0.952864	-7.28698	3.3e-13	12.481	55.4654	0.001494	0.495181	moderate	29	1036180	+---+----++-----+--+--??++---+-
W	META	6	152224036	T	A	rs7741405	SYNE1	0.22889	1.0584	0.008668	1.04141	1.07566	6.87402	6.48e-12	11.1885	67.8208	9.45e-05	0.557658	large	31	1063657	++-++--+-+-++-++-++-+--+-+--+-+
W	META	6	152224730	C	T	rs17082358	SYNE1	0.163894	1.08255	0.009976	1.063	1.10246	8.52922	1.55e-17	16.8083	67.3934	0.000107	0.554853	large	31	1063657	++++-+++-+-++-++-++-++---+--+-+
W	META	6	152226892	G	T	rs17803505	SYNE1	0.076568	0.866355	0.012334	0.842181	0.891223	-9.93588	3.11e-23	22.5076	34.1803	0.160868	0.210072	low	28	970100	+---+---++------+-----??-?+----
W	META	6	152226916	A	C	rs9479272	SYNE1	0.216745	0.932777	0.008014	0.917069	0.948754	-8.03116	1.01e-15	14.994	45.3917	0.020128	0.383147	moderate	29	1036180	+-+-+----++-----+---+-??-+---+-
W	META	6	152228174	T	C	rs13206305	SYNE1	0.164762	1.08385	0.010143	1.06397	1.1041	8.52451	1.62e-17	16.7906	65.429	7.89e-05	0.572055	large	29	1036180	++++-+++-+-++-++-++-++??-+--+-+
W	META	6	152231032	A	G	rs73005444	SYNE1	0.219475	0.930795	0.007806	0.915496	0.946349	-8.4816	2.34e-17	16.6303	47.4095	0.022686	0.367215	moderate	31	1063657	--+-+----++-----+-----+--------
W	META	6	152232583	T	A	rs17803970	SYNE1	0.0759	0.867403	0.012184	0.843522	0.891961	-9.98675	1.86e-23	22.7296	36.8457	0.150213	0.212933	low	30	997577	+-------++------+-----+--?+----
W	META	6	152232879	G	C	rs71575922	SYNE1	0.142234	1.11184	0.011621	1.08906	1.1351	10.0388	1.1e-23	22.9581	65.096	3.34e-05	0.60059	large	27	896811	-+?+-?-++++++-++-++-++++??+++-+
W	META	6	152233261	T	C	rs12110479	SYNE1	0.168257	1.07897	0.009818	1.05973	1.09856	8.27877	1.31e-16	15.8827	66.8805	0.000125	0.551439	large	31	1063657	++++-+-+++-++-++-++-++-----++-+
W	META	6	152233602	A	G	rs35764603	SYNE1	0.168197	1.07919	0.00982	1.05994	1.09879	8.30022	1.09e-16	15.9609	67.2592	0.000112	0.553964	large	31	1063657	++++-+-+++-++-++-++-++-----++-+
W	META	6	152233977	T	C	rs2296254	SYNE1	0.212072	0.931322	0.008048	0.915547	0.947368	-8.16342	3.42e-16	15.4654	38.1059	0.096412	0.265205	moderate	29	1036180	+-+-+--+-++-----+---+-??-------
W	META	6	152235123	C	T	rs12110523	SYNE1	0.168385	1.08115	0.009837	1.06187	1.10078	8.49842	2.03e-17	16.693	64.5723	0.000249	0.535404	large	31	1063657	++++-+-+++-++-++-++-+--+----+-+
W	META	6	152235391	T	C	rs12111427	SYNE1	0.173101	1.10051	0.009826	1.08125	1.12011	10.6325	2.26e-26	25.6453	86.0197	2.6e-07	0.651243	large	31	1063657	++++-+-+++-++-++-++-+--+----+-+
W	META	6	152235465	A	G	rs35429109	SYNE1	0.170725	1.10011	0.009869	1.08076	1.1198	10.5413	5.99e-26	25.2223	85.6609	2.94e-07	0.649782	large	31	1063657	++++-+++++-++-++-++-+--+-+--+-+
W	META	6	152237062	A	G	rs11751190	SYNE1	0.173201	1.10019	0.009818	1.08094	1.11977	10.6055	3.02e-26	25.5196	84.6761	4.11e-07	0.645709	large	31	1063657	++++-+-+++-++-++-++-+--+----+-+
W	META	6	152237417	T	C	rs13192494	SYNE1	0.172677	1.10131	0.009841	1.08202	1.12095	10.7049	1.04e-26	25.9832	86.0626	2.56e-07	0.651416	large	31	1063657	++++-+-+++-++-++-++-+--+-+--+-+
W	META	6	152237488	A	T	rs6927162	SYNE1	0.488089	0.954918	0.007047	0.941106	0.968934	-6.20537	5.63e-10	9.24982	49.4072	0.007526	0.433281	moderate	29	988490	--+-++++-++--?--+-------+?+--++
W	META	6	152239781	A	G	rs9479275	SYNE1	0.288826	0.941956	0.007249	0.927748	0.956382	-7.71137	1.3e-14	13.8851	71.7407	2.83e-05	0.581827	large	31	1063657	----+-+--++-----+--+--+--+---+-
W	META	6	152240213	A	C	rs9371245	SYNE1	0.652807	1.05853	0.008358	1.04215	1.07517	7.14839	9.14e-13	12.0391	55.3761	0.002239	0.476309	moderate	30	997577	-+++++++--++++++-++-+---+?+++-+
W	META	6	152240602	A	G	rs9322364	SYNE1	0.660727	1.05564	0.008371	1.03923	1.0723	6.77502	1.29e-11	10.8895	53.2082	0.003985	0.454971	moderate	30	997577	-+++++++--++++++-++-+---+?+-+-+
W	META	6	152241136	G	C	rs58415480	SYNE1	0.163427	1.13212	0.010965	1.11062	1.15403	12.6898	7.37e-37	36.1322	89.3485	1.34e-08	0.697813	large	28	903134	++++-?-++++++-+++++-++++??-++-+
W	META	6	152241830	A	G	rs13210209	SYNE1	0.470307	1.0617	0.007673	1.04666	1.07695	8.22586	2.04e-16	15.6906	77.5594	4.96e-07	0.664773	large	27	1013462	++++++-++++++?+++++---???++-+-+
W	META	6	152241832	C	T	rs13195723	SYNE1	0.478751	1.06388	0.007622	1.04895	1.07904	8.58254	9.8e-18	17.0089	80.1397	2e-07	0.675566	large	27	1013462	+++++++++++++?+++++---???++-+-+
W	META	6	152243010	G	A	rs4869758	SYNE1	0.586671	1.05527	0.008027	1.03953	1.07124	7.01896	2.32e-12	11.6338	50.7835	0.007426	0.428948	moderate	30	997577	++++++-+-+--+-++-++--+--+?+++-+
W	META	6	152243617	A	G	rs74636305	SYNE1	0.08391	0.889653	0.011903	0.866324	0.91361	-8.62436	6.81e-18	17.167	47.3981	0.016955	0.388162	moderate	30	997577	----+----+------------+--?---+-
W	META	6	152243859	C	G	rs17082381	SYNE1	0.083806	0.890282	0.011912	0.866935	0.914259	-8.5713	1.08e-17	16.9665	47.8827	0.015115	0.394353	moderate	30	997577	----+----+------------+--?---+-
W	META	6	152244762	C	T	rs3888239	SYNE1	0.590164	1.05973	0.008394	1.04328	1.07644	7.26688	3.83e-13	12.4164	41.3397	0.028676	0.371065	moderate	27	941670	++++++-?-+--+-++-++--+??+?+++-+
W	META	6	152245912	C	T	rs6901631	SYNE1	0.145743	0.925801	0.009781	0.90663	0.945377	-7.2214	5.36e-13	12.2709	56.7266	0.000697	0.524032	large	28	1007750	----+--?+++-----++----??-+---+-
W	META	6	152246848	G	A	rs75730028	SYNE1	0.083143	0.881836	0.01216	0.858003	0.906331	-8.99569	2.49e-19	18.604	38.8074	0.065957	0.304256	moderate	28	970100	----+----+------------??-?---+-
W	META	6	152247587	A	G	rs9371246	SYNE1	0.54529	1.05952	0.007961	1.04391	1.07535	7.6376	2.31e-14	13.6355	41.4947	0.062303	0.301116	moderate	30	997577	+++++++++++++-+-+-+-++-++?+++-+
W	META	6	152248031	T	C	rs35065475	SYNE1	0.596533	1.05454	0.008067	1.03873	1.07059	6.88991	5.8e-12	11.2369	44.658	0.031754	0.35062	moderate	30	997577	++++++-+-+--+-++-++--+--+?+++-+
W	META	6	152249139	G	A	rs17215781	SYNE1	0.064354	0.862859	0.012946	0.837485	0.889002	-9.68607	3.69e-22	21.4333	28.4424	0.388441	0.0507143	low	28	1034980	----+---++------?-----??--+----
W	META	6	152249280	A	G	rs6557210	SYNE1	0.660212	1.05411	0.008338	1.03777	1.07071	6.61029	3.97e-11	10.4012	51.7803	0.005767	0.439942	moderate	30	997577	-+-+++-+--+++-+++++-----+?+-+-+
W	META	6	152249905	A	G	rs6940851	SYNE1	0.596795	1.05423	0.008066	1.03842	1.07028	6.85077	7.62e-12	11.1179	45.2004	0.028131	0.358413	moderate	30	997577	++++++-+-+--+-++-++--+--+?+++-+
W	META	6	152250071	T	G	rs4870087	SYNE1	0.662608	1.05628	0.008372	1.03987	1.07295	6.85418	7.44e-12	11.1283	48.9644	0.011649	0.407732	moderate	30	997577	++-++++++-+++-+++++-----+?+-+-+
W	META	6	152250080	A	C	rs4870088	SYNE1	0.662546	1.05626	0.008371	1.03985	1.07292	6.85218	7.55e-12	11.1222	48.6484	0.012577	0.403886	moderate	30	997577	+++++++++-+++-+++++-----+?+-+-+
W	META	6	152251214	T	G	rs9383980	SYNE1	0.596676	1.05438	0.008067	1.03857	1.07043	6.86903	6.71e-12	11.1734	45.4759	0.026437	0.362299	moderate	30	997577	++++++-+-+--+-++-++--+--+?+++-+
W	META	6	152253365	C	T	rs7740449	SYNE1	0.662579	1.0569	0.008377	1.04049	1.07358	6.9283	4.42e-12	11.3543	49.5737	0.010035	0.415013	moderate	30	997577	++++++++--+++-+++++-----+?+-+-+
W	META	6	152254038	A	G	rs4870089	SYNE1	0.598632	1.05825	0.008281	1.04202	1.07473	7.17954	7.28e-13	12.1377	41.371	0.037925	0.347369	moderate	28	970100	++++++-+-+--+-++-++--+??+?+++-+
W	META	6	152254569	T	G	rs7763242	SYNE1	0.595152	1.05367	0.008053	1.03788	1.06969	6.78814	1.18e-11	10.9289	47.5126	0.016503	0.389635	moderate	30	997577	++++++-+-++-+-++-++--+--+?+++-+
W	META	6	152255456	G	A	rs9397495	SYNE1	0.596735	1.05477	0.00807	1.03895	1.07082	6.91632	4.81e-12	11.3176	45.7638	0.024765	0.366312	moderate	30	997577	++++++-+-+--+-++-++--+--+?+++-+
W	META	6	152257563	C	A	rs9397091	SYNE1	0.598055	1.05949	0.008292	1.04323	1.07599	7.32675	2.46e-13	12.6093	39.169	0.061152	0.310678	moderate	28	970100	++++++-+-+--+-++-++--+??+?+++-+
W	META	6	152257960	G	A	rs4869759	SYNE1	0.597332	1.05454	0.00807	1.03872	1.0706	6.88699	5.92e-12	11.228	47.3056	0.017329	0.386965	moderate	30	997577	++++++-+-+--+-++-++--+--+?+++-+
W	META	6	152258167	A	C	rs4869761	SYNE1	0.662808	1.0572	0.008386	1.04076	1.0739	6.95764	3.59e-12	11.4444	49.2047	0.010986	0.410625	moderate	30	997577	++++++++--+++-+++++-----+?+-+-+
W	META	6	152258414	T	C	rs4869762	SYNE1	0.597042	1.05468	0.008072	1.03886	1.07075	6.90383	5.26e-12	11.2794	46.7139	0.019902	0.3792	moderate	30	997577	++++++-+-+--+-++-++--+--+?+++-+
W	META	6	152258680	C	T	rs9383615	SYNE1	0.597154	1.05479	0.008074	1.03896	1.07085	6.91565	4.84e-12	11.3155	46.3372	0.021716	0.374153	moderate	30	997577	++++++-+-+--+-++-++--+--+?+++-+
W	META	6	152258937	G	A	rs9397092	SYNE1	0.663081	1.05717	0.008386	1.04074	1.07387	6.95469	3.67e-12	11.4353	48.8693	0.011921	0.406581	moderate	30	997577	++++++++--+++-+++++-----+?+-+-+
W	META	6	152263975	G	A	rs9383982	SYNE1	0.653782	1.06134	0.008347	1.04498	1.07795	7.51112	6.12e-14	13.213	46.4125	0.021342	0.375168	moderate	30	997577	++++++++--+++-+++++-----+?+-+-+
W	META	6	152264078	A	G	rs111407432	SYNE1	0.091509	0.900381	0.011247	0.878336	0.922978	-8.29759	1.12e-16	15.9513	56.7211	0.002254	0.471096	moderate	31	1063657	----+----++------+----+--+---+-
W	META	6	152264319	G	A	rs4870090	SYNE1	0.635048	1.05864	0.008478	1.04202	1.07552	7.05945	1.74e-12	11.7599	47.689	0.015827	0.391894	moderate	30	997577	++++++++--+++-+++++---+-+?+-+-+
W	META	6	152264364	C	G	rs4870091	SYNE1	0.653643	1.06154	0.008347	1.04518	1.07815	7.5357	5.08e-14	13.2945	46.0193	0.023361	0.36983	moderate	30	997577	++++++++--+++-+++++-----+?+-+-+
W	META	6	152266617	C	T	rs6921228	SYNE1	0.653641	1.06122	0.008347	1.04486	1.07783	7.49552	6.9e-14	13.1613	47.8724	0.015152	0.394223	moderate	30	997577	++++++++--+++-+++++-----+?+-+-+
W	META	6	152266799	A	C	rs6937888	SYNE1	0.650384	1.05896	0.008311	1.04267	1.0755	7.24244	4.59e-13	12.3381	49.347	0.01061	0.412324	moderate	30	997577	++++++++--+++-+++++-----+?+-+-+
W	META	6	152269482	G	T	rs6939382	SYNE1	0.659056	1.06041	0.008388	1.04397	1.07711	7.35846	1.94e-13	12.7121	48.8828	0.011882	0.406745	moderate	30	997577	++++++++--+++++++++-----+?+++-+
W	META	6	152270980	G	C	rs36069217	SYNE1	0.077085	0.882376	0.011993	0.858869	0.906527	-9.08331	1.12e-19	18.9518	41.6338	0.060557	0.303451	moderate	30	1062457	+---+---+++-----?-----+--+---+-
W	META	6	152271616	T	C	rs633891	SYNE1	0.396746	1.06872	0.008278	1.05249	1.08519	8.51469	1.76e-17	16.7539	46.2279	0.008601	0.437569	moderate	27	961013	+++++++++++++?++--+--+??-?+++-+
W	META	6	152271966	T	C	rs76190980	SYNE1	0.099054	0.913333	0.011122	0.891535	0.935665	-7.35546	1.98e-13	12.7024	37.041	0.057222	0.325072	moderate	26	992028	------??-+---?-+--+---??-+-----
W	META	6	152271967	G	A	rs6904757	SYNE1	0.399936	0.939091	0.007297	0.924789	0.953615	-8.02553	1.06e-15	14.9741	34.329	0.12694	0.242622	low	27	961013	----+-+-+----?-++-----??-?+--+-
W	META	6	152275743	AT	A	rs111798622	SYNE1	0.385723	0.943327	0.007527	0.928573	0.958314	-7.25429	4.21e-13	12.376	30.6936	0.199366	0.185497	low	26	902826	---++--------??-++-+----+?+--??
W	META	6	152277329	A	G	rs117866066	SYNE1	0.098173	0.908518	0.013337	0.882378	0.935433	-6.44105	1.23e-10	9.91147	37.7529	0.081849	0.284823	moderate	28	908009	+--------+--?+---+----??-++----
W	META	6	152281283	T	C	rs78404593	SYNE1	0.114466	0.918897	0.010366	0.898579	0.939674	-7.41436	1.28e-13	12.8943	36.3418	0.108025	0.257053	moderate	28	1027093	---------+---?---+----??-++----
W	META	6	152282489	C	G	rs9397093	SYNE1	0.365637	0.95426	0.007466	0.939627	0.969121	-5.93824	2.96e-09	8.52841	36.1932	0.137745	0.226373	low	29	988490	---++---++-+-?--++-+----+?+----
W	META	6	152283709	G	A	rs9397500	SYNE1	0.376797	0.952083	0.007499	0.937385	0.967013	-6.1856	6.38e-10	9.19539	27.9967	0.464623	0	low	29	988490	---++----+---?--++-+-----?+--+-
W	META	6	152285439	A	G	rs78971980	SYNE1	0.115469	0.923248	0.010142	0.90337	0.943563	-7.19132	6.68e-13	12.1751	43.7362	0.050383	0.314069	moderate	31	1063657	-------+-+---+---+-------++----
W	META	6	152285542	A	G	rs76984077	SYNE1	0.115455	0.923111	0.010142	0.903233	0.943426	-7.20367	6.1e-13	12.2144	43.7712	0.050019	0.314617	moderate	31	1063657	-------+++---+---+-------++----
W	META	6	152289837	G	A	rs13211170	SYNE1	0.190764	1.11249	0.010142	1.09261	1.13273	11.589	5.08e-31	30.2938	70.7468	5.16e-06	0.632492	large	27	973496	++++++-+++?++?+++++++-++??+-+-+
W	META	6	152291339	C	A	rs73007778	SYNE1	0.182011	0.934482	0.008777	0.917279	0.952007	-7.14808	9.16e-13	12.0381	44.446	0.033279	0.347523	moderate	30	1054570	+-----+-++-+-?--+---+----++--+-
W	META	6	152293038	T	C	rs10485256	SYNE1	0.165629	0.941424	0.009156	0.923479	0.959719	-6.14697	8.14e-10	9.08953	44.1787	0.026673	0.366211	moderate	29	1047935	------?-++-+-?------+--+-++--+-
W	META	6	152295038	A	G	rs584336	SYNE1	0.202464	1.09742	0.009361	1.07907	1.11608	10.8074	3.42e-27	26.4659	96.7451	3.22e-09	0.700243	large	30	1054570	++++-+-+-++++?+++++++-++----+-+
W	META	6	152299647	C	T	rs17216894	SYNE1	0.169495	0.944594	0.009079	0.9268	0.96273	-5.87461	4.36e-09	8.36101	44.2226	0.034956	0.344226	moderate	30	1054570	-------+++-+-?------+--+-++--+-
W	META	6	152299738	G	A	rs10485257	SYNE1	0.169221	0.943498	0.009076	0.925708	0.961629	-5.98881	2.17e-09	8.66264	45.6605	0.025354	0.364878	moderate	30	1054570	-------+++-+-?------+--+-++--+-
W	META	6	152300259	T	C	rs7751093	SYNE1	0.169679	0.940951	0.009191	0.922936	0.959318	-6.17097	6.99e-10	9.15522	42.9079	0.026725	0.370745	moderate	28	1027093	-------+++-+-?------+-??-++--+-
W	META	6	152301741	A	T	rs1010714	SYNE1	0.610788	1.05406	0.008216	1.03796	1.07042	6.70323	2.11e-11	10.6752	61.3336	0.000274	0.54348	large	29	988490	-+++++-+--+-+?++++++--+-+?--+++
W	META	6	152303832	C	A	rs12530184	SYNE1	0.210504	0.946957	0.008268	0.930751	0.963444	-6.18861	6.26e-10	9.20367	43.4845	0.041043	0.333096	moderate	30	1054570	-------+++---?------+--+-+---+-
W	META	6	152304828	A	G	rs11752464	SYNE1	0.176769	0.947173	0.008912	0.929706	0.964969	-5.71476	1.13e-08	7.94808	38.4015	0.113665	0.24482	low	30	1054570	+------+++-+-?--+---+--+-++--+-
W	META	6	152305554	G	A	rs9383984	SYNE1	0.485423	0.946951	0.007227	0.932787	0.96133	-7.0891	1.4e-12	11.8526	46.1094	0.004295	0.479499	moderate	25	955915	----+--+++---?--???--+-+??++-+-
W	META	6	152306818	G	A	rs36019875	SYNE1	0.193076	1.0969	0.009708	1.07788	1.11627	10.3601	4.04e-25	24.3935	52.8296	0.00211	0.488923	moderate	28	1027093	+--+-+++-++++?++++-++-??+-+-+++
W	META	6	152307964	T	C	rs9479289	SYNE1	0.193076	1.09329	0.009489	1.07469	1.11221	10.1886	2.39e-24	23.6215	57.9548	0.001102	0.49961	moderate	30	1054570	+--+-+++-++++?++++-++--++++-+-+
W	META	6	152309045	A	G	rs7742927	SYNE1	0.192994	1.093	0.009493	1.07439	1.11193	10.1515	3.5e-24	23.4563	59.613	0.00069	0.513529	large	30	1054570	+--+-+++-++++?++++-++--++++-+-+
W	META	6	152310130	G	A	rs34118755	SYNE1	0.190635	1.09474	0.009869	1.07539	1.11443	9.95137	2.66e-23	22.5751	54.5775	0.000559	0.541936	large	26	967706	+--+-+++-++++??+?+-++--++-+-+??
W	META	6	152311783	T	A	rs1962704	SYNE1	0.48343	1.05965	0.008641	1.04272	1.07686	7.04877	1.88e-12	11.7266	34.0651	0.012364	0.4716	moderate	19	841411	+--+++++-+?++??+???+++????+-+??
W	META	6	152314488	C	A	rs7757046	SYNE1	0.481683	0.960764	0.006784	0.947467	0.974248	-5.62911	1.86e-08	7.73125	54.0113	0.002231	0.48159	moderate	29	1053370	--+-++--++---?-+?-++-------+-++
W	META	6	152317074	G	A	rs1890100	SYNE1	0.755582	0.9402	0.007821	0.924871	0.955783	-7.3523	2.03e-13	12.6921	95.2629	1.52e-09	0.716574	large	28	1027093	++-++--+++---?-++--+-+??-+-+--+
W	META	6	152317104	C	T	rs931423	SYNE1	0.752129	0.94028	0.007788	0.925016	0.955796	-7.37406	1.73e-13	12.7628	93.8826	2.54e-09	0.712407	large	28	1027093	++-++--+++---?-++--+-+??-+-+---
W	META	6	152317277	G	A	rs6901934	SYNE1	0.753943	0.939947	0.007679	0.924896	0.955243	-7.51977	5.73e-14	13.2416	95.8548	4.46e-09	0.697459	large	30	1054570	++-++--+++---?-++--+-+---+-+--+
W	META	6	152319390	C	T	rs9397095	SYNE1	0.5416	0.95791	0.006653	0.944871	0.971129	-6.14959	8e-10	9.0967	63.5125	0.000221	0.543397	large	30	1054570	--+-++--+++--?-++-+-----+-----+
W	META	6	152319719	C	CA		ESR1/SYNE1-AS1	0.476915	0.959574	0.006956	0.945941	0.973404	-5.65226	1.62e-08	7.78955	49.6274	0.003482	0.476096	moderate	27	968906	--+-++--++---??++-++-------+-??
W	META	6	152320305	C	G	rs1844356	SYNE1	0.479494	0.961652	0.006737	0.948446	0.975041	-5.54285	3.05e-08	7.51603	52.8968	0.004323	0.451762	moderate	30	1054570	--+-++--++---?-++-++--+-------+
W	META	6	152320471	T	G	rs4472361	SYNE1	0.752935	0.941815	0.007658	0.926804	0.957068	-7.31323	2.72e-13	12.5656	93.6237	9.98e-09	0.690249	large	30	1054570	++-++--+++---?-++--+-+---+-+--+
W	META	6	152322230	C	T	rs9322367	SYNE1	0.677772	0.953168	0.007239	0.93898	0.967571	-6.26843	3.76e-10	9.42456	80.1426	1.1e-06	0.638145	large	30	1054570	++-++-+++----?-++--+-++--+-+---
W	META	6	152322735	C	T	rs7776230	SYNE1	0.737436	0.941381	0.00745	0.926779	0.956213	-7.5739	3.79e-14	13.4218	98.1313	1.94e-09	0.704478	large	30	1054570	-+-++--+-+---?-++--+-+---+-+--+
W	META	6	152322830	C	T	rs7776399	SYNE1	0.666796	0.955502	0.007118	0.94155	0.969659	-6.06565	1.35e-09	8.86873	82.8075	1.41e-07	0.673943	large	28	1027093	++--++-++----?-++--+++??-+-+-+-
W	META	6	152323030	T	C	rs9479291	SYNE1	0.523992	0.961625	0.006676	0.94854	0.974892	-5.5976	2.23e-08	7.65227	62.1656	0.00033	0.533504	large	30	1054570	--+-++--+++--?-++-++--+-+-----+
W	META	6	152328832	C	G	rs13206045	SYNE1	0.137891	1.10972	0.010802	1.08854	1.1313	10.5926	3.47e-26	25.4598	59.1156	0.000528	0.526352	large	29	1028592	---+-+??++++++++++++-++++-+-+++
W	META	6	152332002	T	C	rs13218956	SYNE1	0.151264	1.10177	0.010222	1.08173	1.12218	10.3507	4.46e-25	24.3508	69.5867	5.51e-05	0.568883	large	31	1063657	+--+-+-+-+++++++-++-+++++-+-+-+
W	META	6	152337207	A	T	rs35950798	SYNE1	0.12079	1.11763	0.01154	1.09501	1.14072	10.6616	1.66e-26	25.7807	50.3077	0.002889	0.483181	moderate	27	968906	---+-+-++++++??-+++++++++-+-+??
W	META	6	152337239	G	A	rs28385620	SYNE1	0.1238	1.11622	0.011084	1.0945	1.13838	10.9643	6.12e-28	27.213	61.7379	0.000564	0.514075	large	31	1063657	---+-+-+-++++++-+++++++++-+-+++
W	META	6	152338679	C	A	rs11756362	SYNE1	0.124842	1.11751	0.011048	1.09585	1.13959	11.1282	9.88e-29	28.0052	60.4222	0.000818	0.503494	large	31	1063657	+--+-+-++++++++-++++++-++-+-+++
W	META	6	152338947	A	G	rs13196107	SYNE1	0.163252	1.09165	0.009743	1.07255	1.11109	9.73888	2.2e-22	21.6582	54.8944	0.003649	0.453496	moderate	31	1063657	++-+-+-+---++-+-++++++-++-+-+++
W	META	6	152339316	A	G	rs71575926	SYNE1	0.123021	1.11565	0.011099	1.09389	1.13783	10.8928	1.35e-27	26.871	55.3731	0.00322	0.458221	moderate	31	1063657	---+-+-++++++++-+++++++++-+-+++
W	META	6	152339702	T	G	rs9371587	SYNE1	0.249147	1.06971	0.008341	1.05337	1.08631	8.57678	1.03e-17	16.9871	54.5535	0.003986	0.450081	moderate	31	1063657	++++-+-++++++-+-+++++++++-+-+-+
W	META	6	152340037	C	T	rs11755383	SYNE1	0.12351	1.11657	0.011271	1.09448	1.13911	10.8149	3.15e-27	26.501	53.226	0.002762	0.473941	moderate	29	1036180	---+-+-++++++++-++++++??+-+-+++
W	META	6	152340702	AATC	A	rs139512946	SYNE1	0.125972	1.11565	0.0113	1.0935	1.13825	10.6975	1.13e-26	25.9485	51.1522	0.002285	0.491713	moderate	27	968906	---+-+-++++++??-+++++++++++-+??
W	META	6	152343404	T	C	rs35569312	SYNE1	0.116071	1.11667	0.011524	1.09408	1.13972	10.5844	3.79e-26	25.4216	48.2569	0.010053	0.419772	moderate	29	1036180	---+-+-+-++++-+-++++++??+-+-+++
W	META	6	152347982	A	G	rs10223515	SYNE1	0.116813	1.11678	0.011518	1.09421	1.13982	10.601	3.17e-26	25.4987	43.7778	0.029225	0.360406	moderate	29	1036180	++-+-+-+-++++-+-++++++??+++-+-+
W	META	6	152349854	A	G	rs4870098	SYNE1	0.237079	1.06334	0.008436	1.0468	1.08014	7.68045	1.66e-14	13.7802	57.6185	0.001771	0.479334	moderate	31	1063657	--++---+-++++-+-+++++++++-+-+++
W	META	6	152351405	C	T	rs4632900	SYNE1	0.166304	1.09338	0.010365	1.07306	1.11408	9.32983	1.13e-20	19.9478	51.6652	0.004191	0.458049	moderate	29	916765	+-++-?-+-+-++-+-++++++-+-?--+++
W	META	6	152355650	T	G	rs9478323	SYNE1	0.171155	1.09106	0.010253	1.07096	1.11153	9.18804	4.25e-20	19.3717	56.1723	0.001226	0.501534	large	29	916765	-+-+-?-+-+-++-+-+-++++-+-?+-+++
W	META	6	152356975	C	G	rs6906442	SYNE1	0.165233	1.09347	0.010388	1.07311	1.11421	9.31775	1.26e-20	19.8984	54.8455	0.001774	0.489475	moderate	29	916765	-+++-?-+-+-++-+-++++++++-?--++-
W	META	6	152357952	A	G	rs9478325	SYNE1	0.177173	1.09053	0.010301	1.07034	1.1111	9.09016	1.05e-19	18.9791	58.3148	0.000281	0.554144	large	27	881700	-+-+-???-+-++-+-++++++-+-?+-+++
W	META	6	152358594	A	G	rs9478326	SYNE1	0.175854	1.09018	0.010174	1.07024	1.11049	9.16627	5.2e-20	19.2841	60.5816	0.000343	0.537813	large	29	916765	-+-+-?-+-+-++-+-++++++-+-?+-+++
W	META	6	152359709	C	T	rs34082537	SYNE1	0.140728	1.10774	0.01146	1.08528	1.13067	9.78998	1.33e-22	21.8769	42.2166	0.012202	0.431503	moderate	25	874294	-+++-?-+++?++-+-+-++++????+-+--
W	META	6	152359914	T	A	rs4286796	SYNE1	0.166426	1.0974	0.010491	1.07684	1.11836	9.6312	6.3e-22	21.201	57.5464	0.000548	0.530813	large	28	903134	++-+-?-+-+-++-+-++++++-+??+-++-
W	META	6	152362459	A	G	rs34721749	SYNE1	0.143419	1.10533	0.011144	1.08349	1.12761	9.83502	8.5e-23	22.0706	48.701	0.006405	0.445597	moderate	28	903134	-+++-?-+-+-++-+-++++++++??+-++-
W	META	6	152363220	T	C	rs62426385	SYNE1	0.65841	0.949799	0.008549	0.933043	0.966856	-5.67163	1.45e-08	7.83849	38.5569	0.002059	0.559093	large	18	612466	?????--+-----??+++-+-+????++-??
W	META	6	152363227	G	A	rs62426386	SYNE1	0.662669	0.947963	0.008547	0.93121	0.965017	-5.87434	4.36e-09	8.3603	40.9345	0.000954	0.584702	large	18	612466	?????--+-----??+++---+????++-??
W	META	6	152363355	G	A	rs62426387	SYNE1	0.686778	0.940489	0.009125	0.922603	0.958721	-6.26319	3.89e-10	9.40999	43.1954	0.000261	0.62959	large	17	407441	?????--+-----??+-+-+++--???????
W	META	6	152363450	C	T	rs144444583	SYNE1	0.12924	1.11848	0.011709	1.09553	1.14192	10.5861	3.72e-26	25.4295	45.1667	0.011285	0.424355	moderate	27	901771	-+++-?-+-+?++-+-+-++++-+??+-+-+
W	META	6	152390610	T	C	rs7766519	SYNE1	0.300818	1.05075	0.007944	1.03517	1.06655	6.49848	8.39e-11	10.0763	75.3509	5.43e-06	0.615134	large	30	1054570	-++--+-+-+-++?+--++++-++--+-+++
W	META	6	152390998	A	C	rs9942536	SYNE1	0.270556	1.05097	0.008091	1.03511	1.06707	6.40837	1.52e-10	9.81833	75.9081	4.52e-06	0.617959	large	30	1054570	-++-++-+-+-++?+--++-+-++----+++
W	META	6	152391167	T	C	rs9942542	SYNE1	0.268979	1.05054	0.008295	1.03428	1.06706	6.19589	5.97e-10	9.22372	71.9722	3.41e-06	0.638749	large	27	1020458	-++-++?+-+-++?+--++-+-??----+++
W	META	6	152394419	GATT	G	rs143735924	SYNE1	0.150891	1.098	0.011072	1.0763	1.12014	9.17953	4.6e-20	19.3374	53.7299	0.000292	0.571933	large	24	882872	++?+-+++-+-++??---+-+--+??+-+??
W	META	6	152443555	C	T	rs56263396	SYNE1	0.159664	1.08974	0.010394	1.06937	1.11051	8.92643	4.66e-19	18.3315	70.4726	9.6e-06	0.616873	large	28	974859	+++--+-+-+-++?+-+-+++--+??+-+-+
W	META	6	152452016	T	A	rs548596170	SYNE1	0.038777	1.31671	0.04172	1.23494	1.4039	8.41099	4.29e-17	16.368	0	1		low	1	128171	????????????+??????????????????
W	META	6	152465828	T	C	rs13211693	SYNE1	0.195112	1.07808	0.009605	1.05926	1.09724	8.36478	6.35e-17	16.1975	53.8507	0.002332	0.480044	moderate	29	983946	-+++++-+++-++-+-+-+++-++??+-+++
W	META	6	152505492	T	C	rs13200897	SYNE1	0.169299	1.08881	0.010152	1.06891	1.10908	9.04185	1.63e-19	18.7868	61.8693	0.000234	0.547433	large	29	983946	++++++-+++--+-+-+-+++-++??+-+-+
W	META	6	152515525	A	G	rs9371605	SYNE1	0.341324	1.05077	0.007609	1.03585	1.0659	6.79024	1.16e-11	10.9352	82.1143	9.77e-07	0.634656	large	31	1063657	++-+---+-++-+-+---++++-++++-+-+
W	META	6	152515586	T	C	rs9384004	SYNE1	0.341954	1.05167	0.007738	1.0365	1.06706	6.79679	1.11e-11	10.9549	83.8366	1.77e-07	0.666017	large	29	1028592	++-+--??-++-+-+---++++-++++-+-+
W	META	6	152516106	C	T	rs13210676	SYNE1	0.331631	1.05304	0.007751	1.03785	1.06846	6.97073	3.28e-12	11.4847	80.1788	1.86e-06	0.625836	large	31	1063657	++-+--+++++-+-+---++++-++++-+-+
W	META	6	152519442	T	C	rs1609125	SYNE1	0.357633	1.04987	0.007483	1.0352	1.06475	6.77997	1.25e-11	10.9043	83.0149	7.22e-07	0.638619	large	31	1063657	++-+---+-+--+-+--+++++-+++-++-+
W	META	6	152522078	AT	A	rs34971597	SYNE1	0.335269	1.05293	0.008134	1.03699	1.06912	6.62561	3.58e-11	10.4461	58.8907	9.15e-05	0.592465	large	25	941429	+--+---++++-+??---++++??+++-+??
W	META	6	152526200	A	G	rs2141152	SYNE1	0.333837	1.05116	0.007697	1.03607	1.06646	6.76507	1.38e-11	10.8597	79.3791	2.43e-06	0.622067	large	31	1063657	+--+--++++--+-+---+-++-++++-+-+
W	META	6	152527148	A	G	rs12192594	SYNE1	0.333822	1.05139	0.007699	1.0363	1.0667	6.79395	1.13e-11	10.9464	79.7198	2.17e-06	0.623682	large	31	1063657	+--+--++++--+-+---+-++-++++-+-+
W	META	6	152527579	A	G	rs11155858	SYNE1	0.409673	1.04299	0.007275	1.02873	1.05744	5.99278	2.12e-09	8.67324	84.6644	4.13e-07	0.64566	large	31	1063657	++-+---+-+--+-+--+++++-+++++--+
W	META	6	152528240	A	C	rs2141151	SYNE1	0.177974	1.09026	0.010668	1.06935	1.11158	8.74645	2.33e-18	17.6329	61.7921	1.21e-05	0.643967	large	23	839229	+++++???++?-+-+---+++-????+-+-+
W	META	6	152528353	A	G	rs2178010	SYNE1	0.333796	1.05132	0.007699	1.03623	1.06663	6.78559	1.2e-11	10.9212	79.8264	2.09e-06	0.624185	large	31	1063657	+--+--++++--+-+---+-++-++++-+-+
W	META	6	152529837	TG	T	rs149380721	SYNE1	0.342414	1.05715	0.008592	1.04031	1.07426	6.78292	1.22e-11	10.9132	52.2197	0.000732	0.540403	large	25	889195	+--+---+++--+??---+-++-+??+-+??
W	META	6	152534202	A	G	rs2141147	SYNE1	0.400782	1.04466	0.007589	1.02979	1.05975	5.97147	2.42e-09	8.61649	59.1553	0.00034	0.543574	large	28	977993	-+-+--++-+--+-?--+++++-+++-+-??
W	META	6	152536715	C	T	rs9384008	SYNE1	0.359522	1.0501	0.007473	1.03545	1.06495	6.82096	9.38e-12	11.0277	82.2144	9.45e-07	0.6351	large	31	1063657	++-+---+-+--+-+--++-++-++++-+-+
W	META	6	152536965	G	A	rs12154168	SYNE1	0.332443	1.05165	0.007724	1.03651	1.06701	6.80732	1.03e-11	10.9866	75.8128	7.76e-06	0.604288	large	31	1063657	+--+--++++--+-+-+-+-++-++++-+-+
W	META	6	152537414	T	G	rs10457879	SYNE1	0.33079	1.05167	0.007749	1.03649	1.06708	6.78861	1.17e-11	10.9303	80.4361	1.71e-06	0.627033	large	31	1063657	++-+--++++--+-+---++++-++++-+-+
W	META	6	152537500	G	A	rs9322377	SYNE1	0.349117	1.05034	0.007534	1.03557	1.06532	6.79838	1.1e-11	10.9597	81.4167	1.23e-06	0.631525	large	31	1063657	---+--++++--+-+--++-++-++++-+-+
W	META	6	152537596	AT	A	rs35343318	SYNE1	0.333062	1.05284	0.008012	1.03713	1.06878	6.71516	1.95e-11	10.7107	64.3449	4.25e-05	0.595928	large	27	968906	++-+--++++--+??---++++-++++-+??
W	META	6	152538508	T	G	rs1405695	SYNE1	0.33811	1.05171	0.007652	1.03672	1.06693	6.88022	6.2e-12	11.2074	75.4409	8.75e-06	0.602338	large	31	1063657	+--+--++-+--+-+--++-++-++++-+-+
W	META	6	152538640	A	C	rs1405696	SYNE1	0.341578	1.0515	0.008053	1.03572	1.06752	6.508	7.88e-11	10.1037	64.1612	1.61e-05	0.625942	large	25	941429	+--+---+-+--+??--+++++??+++-+??
W	META	6	152539563	C	A	rs9384009	SYNE1	0.359045	1.05009	0.007485	1.03542	1.06497	6.80882	1.02e-11	10.9911	81.3699	1.25e-06	0.631313	large	31	1063657	++-+---+-+--+-+--++-++-++++-+-+
W	META	6	152549567	T	C	rs13216059	SYNE1	0.174063	1.09163	0.010448	1.07115	1.1125	9.07309	1.23e-19	18.911	63.7418	5.16e-05	0.592105	large	27	901771	+++++?++++?-+-+---+++--+??+-+-+
W	META	6	152549848	G	A	rs2141149	SYNE1	0.355966	1.04993	0.007508	1.03521	1.06485	6.76481	1.38e-11	10.8589	84.7656	3.99e-07	0.646083	large	31	1063657	++-+---+-+--+-+--++-++-++-+-+-+
W	META	6	152549857	A	G	rs2141148	SYNE1	0.355946	1.04984	0.007509	1.03513	1.06477	6.75332	1.5e-11	10.8245	84.6516	4.15e-07	0.645606	large	31	1063657	++-+---+-+--+-+--++-++-++-+-+-+
W	META	6	152550374	C	A	rs6916221	SYNE1	0.347364	1.05238	0.007593	1.0375	1.06748	7.02617	2.21e-12	11.6562	85.4159	3.2e-07	0.648777	large	31	1063657	++-+---+----+-+--++-++-++-+-+-+
W	META	6	152551137	C	A	rs9397523	SYNE1	0.384217	1.04604	0.007625	1.0311	1.06121	6.13148	8.97e-10	9.04726	62.1762	0.000213	0.549667	large	29	1038461	++-++--+----+?+---?++--++-+-+++
W	META	6	152551264	G	C	rs17778357	SYNE1	0.129404	1.102	0.012074	1.07833	1.12618	8.76852	1.91e-18	17.7178	46.4693	0.003886	0.48353	moderate	25	886361	++?++?++++?-+?++-+++++-+??--+-+
W	META	6	152551443	A	G	rs12173486	SYNE1	0.163741	1.0717	0.010315	1.05149	1.09231	7.12675	1.07e-12	11.9708	70.8738	4.95e-06	0.633151	large	27	1013462	+-+--+-++++-+?++-+-++-???+--+-+
W	META	6	152577842	C	T	rs12190943	SYNE1	0.056039	1.13002	0.017089	1.09652	1.16453	7.96226	1.77e-15	14.7514	22.6086	0.30842	0.11538	low	21	844324	+-?+-?+++-?-+--+?-+?++?????-+-+
W	META	6	152620342	C	T	rs10457882	SYNE1	0.049395	1.13778	0.018155	1.1022	1.17452	7.96224	1.77e-15	14.7513	29.4136	0.079929	0.320042	moderate	21	836736	+-?+-???++?-+--+?-+?++-+???-+-+
W	META	6	152638656	T	C	rs185818970	SYNE1/LOC105378061	0.038462	1.29963	0.041282	1.21872	1.38592	7.99119	1.4e-15	14.853	0	1		low	1	128171	????????????+??????????????????
W	META	6	152642110	A	G	rs73005242	SYNE1/LOC105378061	0.046843	1.13864	0.01837	1.10263	1.17582	7.91933	2.5e-15	14.6012	26.349	0.154592	0.240958	low	21	854710	+-?+-??-++?-+--+?-+-++?????-+-+
W	META	6	152688083	A	C	rs188040060	LOC105378061	0.023731	1.32179	0.055426	1.21315	1.44015	6.37594	1.88e-10	9.72634	0	1		low	1	128171	????????????+??????????????????
W	META	6	152722577	C	CTT		HSPD1P16/VIP	0.038401	1.30264	0.041374	1.22154	1.38911	8.06228	7.87e-16	15.1042	0	1		low	1	128171	????????????+??????????????????
W	META	6	152733172	T	C	rs12202589	MYCT1	0.047155	1.13668	0.01817	1.10106	1.17344	7.88807	3.22e-15	14.4924	28.3171	0.131385	0.258399	moderate	22	865166	+-?+-??-++?-+--+?-+?++-+???-+-+
W	META	6	152748586	G	A	rs3757070	MYCT1/VIP	0.071006	1.07564	0.0141	1.04801	1.10401	5.49106	4.09e-08	7.38831	55.42	0.001016	0.512811	large	28	1019505	+-++--??++--+?-+--+-++-+----+-+
W	META	6	152817878	C	T	rs74582999	LINC02840	0.015578	1.17062	0.032227	1.10746	1.23739	5.5664	2.66e-08	7.57446	29.9957	0.000212	0.733295	large	9	696348	???+???-???++?+??????-?-????-?-
W	META	6	152861811	A	G	rs117549223	LINC02840	0.015575	1.17088	0.029738	1.11259	1.23222	6.05544	1.44e-09	8.8412	9.81579	0.547029	0	low	12	759570	?-?+???-???++--+?????+?+????+?-
W	META	6	152864094	C	CTT		LOC124901440/TUBB4BP7	0.016415	1.18992	0.030734	1.12968	1.25337	6.56023	5.56e-11	10.2551	4.97902	0.759817	0	low	9	672043	?-?+???-???++??+?????+?+????+??
W	META	6	153356054	G	A	rs139939845	LOC105378066	0.025762	1.25737	0.048779	1.16177	1.36085	5.67619	1.41e-08	7.85005	0	1		low	1	128171	????????????+??????????????????
W	META	6	153381409	A	C	rs188913933	LOC105378066	0.024425	1.28077	0.050546	1.1817	1.38815	6.02453	1.75e-09	8.75813	0	1		low	1	128171	????????????+??????????????????
W	META	6	153381410	T	C	rs181572965	LOC105378066	0.024425	1.28077	0.050546	1.18169	1.38814	6.02447	1.75e-09	8.75797	0	1		low	1	128171	????????????+??????????????????
W	META	7	25817905	C	T	rs4141278	LINC03007/LOC100506236	0.227447	0.954044	0.008122	0.938126	0.970233	-5.48003	4.35e-08	7.36124	31.9165	0.277921	0.122711	low	29	1036180	--+----+-+-+-+---+---+??--+----
W	META	7	25818994	A	C	rs10245353	LINC03007/LOC100506236	0.22725	0.953332	0.008114	0.937429	0.969505	-5.56842	2.63e-08	7.57949	31.2266	0.30711	0.103329	low	29	1036180	+-+----+-+-+-+---+---+??--+----
W	META	7	25821030	A	G	rs7798130	LINC03007/LOC100506236	0.245389	0.954241	0.007976	0.938609	0.970134	-5.55789	2.8e-08	7.55333	29.4825	0.289601	0.118122	low	27	1001115	+++---??-+-+-+---+---+??--+----
W	META	7	25829580	T	C	rs2893221	LINC03007/LOC100506236	0.231663	0.953865	0.008046	0.938096	0.9699	-5.55325	2.87e-08	7.54179	23.782	0.692991	0	low	29	1028592	+-+---??-+-+-+---+---+----+----
W	META	7	25829864	T	C	rs35766302	LINC03007/LOC100506236	0.236399	0.952797	0.007943	0.937228	0.968625	-5.75233	9.03e-09	8.04416	29.8413	0.370845	0.0617026	low	29	1028592	--+---??-+-+-+---+---+----+----
W	META	7	25831489	T	C	rs1055144	LOC100506236	0.233892	0.953434	0.008126	0.937507	0.969632	-5.54785	2.96e-08	7.5284	26.0517	0.460266	0.00198398	low	27	1001115	+-+---??-+-+-+---+---+??+-+----
W	META	7	25832313	T	C	rs6958350	LOC100506236	0.350933	0.952692	0.008007	0.936999	0.968647	-5.71904	1.1e-08	7.95898	38.464	0.041654	0.350042	moderate	26	935035	-+----??-+-+-+-+---+-+??-?+----
W	META	7	25835371	C	A	rs10260677	LOC100506236/LOC110121115	0.226617	0.95431	0.007992	0.938646	0.970236	-5.53843	3.13e-08	7.50508	28.6122	0.538027	0	low	31	1063657	+-+----+-+-+-+---+---+--+-+----
W	META	7	25835531	T	C	rs12700664	LOC100506236/LOC110121115	0.391977	1.04536	0.007944	1.02979	1.06117	5.79443	7.04e-09	8.15253	30.9198	0.320654	0.0944311	low	29	1036180	+++++++-+---+-+-+-+-++??+++-+-+
W	META	7	25836210	A	G	rs13231733	LOC100506236/LOC110121115	0.400542	1.04551	0.007682	1.03045	1.06079	6.0129	1.88e-09	8.72699	36.1664	0.20268	0.1705	low	31	1063657	++++++-++---+-+-+-+-++-++++-+-+
W	META	7	25836992	C	T	rs10232819	LOC100506236/LOC110121115	0.340003	0.952944	0.007842	0.937573	0.968567	-5.80932	6.44e-09	8.19104	48.9703	0.00597	0.448645	moderate	28	962512	------??-+-+-+-+---+-++--?+----
W	META	7	25837185	G	T	rs1376527	LOC100506236/LOC110121115	0.351473	0.954256	0.007839	0.938891	0.969873	-5.65364	1.61e-08	7.79303	42.7229	0.027894	0.36802	moderate	28	962512	+-----??-+-+-+-+---+-++--?+----
W	META	7	25840391	G	A	rs4722529	LOC100506236/LOC110121115	0.351721	0.953298	0.007844	0.937923	0.968924	-5.76556	8.35e-09	8.07814	41.3497	0.038106	0.347033	moderate	28	962512	------??-+-+-+-+---+-++--?+----
W	META	7	25843219	G	A	rs10951112	LOC100506236/LOC110121115	0.282039	0.94937	0.00835	0.933004	0.966024	-5.85618	4.87e-09	8.31286	31.8851	0.236365	0.15321	low	28	962512	------??-+-+-+---+---++--?+----
W	META	7	25843587	G	A	rs9987000	LOC100506236/LOC110121115	0.301612	0.951085	0.008384	0.934652	0.967807	-5.63987	1.74e-08	7.75831	23.8757	0.526564	0	low	26	935035	+-----??-+-+-+---+---+??-?+----
W	META	7	25844482	T	G	rs4722530	LOC100506236/LOC110121115	0.284974	0.948621	0.008498	0.931965	0.965574	-5.83634	5.48e-09	8.26118	30.4462	0.208017	0.178879	low	26	935035	------??-+-+-+---+-+-+??-?+----
W	META	7	25845791	T	C	rs6461887	LOC100506236/LOC110121115	0.348517	0.9539	0.00783	0.938553	0.969498	-5.70321	1.21e-08	7.91865	39.7797	0.053719	0.321262	moderate	28	962512	------??-+-+-+-+---+-++--?+----
W	META	7	25846858	G	T	rs979165	LOC100506236/LOC110121115	0.351657	0.954189	0.00783	0.938841	0.969787	-5.66834	1.48e-08	7.83018	38.505	0.07022	0.298793	moderate	28	962512	------??-+-+-+-+---+-++--?+----
W	META	7	25849533	A	G	rs12700666	LOC100506236/LOC110121115	0.398437	1.0468	0.007666	1.03177	1.06204	6.20042	5.81e-10	9.23619	35.2427	0.233916	0.148761	low	31	1063657	++++++-++---+++-+-+-++-++++-+-+
W	META	7	25850101	T	C	rs11976790	LOC100506236/LOC110121115	0.351888	0.954547	0.008025	0.938818	0.970539	-5.48773	4.17e-08	7.38013	35.437	0.080588	0.294522	moderate	26	935035	------??-+-+-+-+-+-+-+??-?+----
W	META	7	25850440	T	A	rs7793216	LOC100506236/LOC110121115	0.353904	0.955063	0.007854	0.939669	0.970708	-5.54602	2.99e-08	7.52388	38.9051	0.064628	0.306004	moderate	28	962512	------??-+-+-+-+-+-+-++--?+----
W	META	7	25852189	A	G	rs1451383	LOC100506236/LOC110121115	0.333197	0.955471	0.007815	0.940153	0.971038	-5.52422	3.39e-08	7.46995	41.4092	0.063397	0.299673	moderate	30	997577	-------+-+-+-+-+-+-+-++--?+----
W	META	7	25855101	C	T	rs1451385	LOC100506236/LOC110121115	0.613815	1.0489	0.008344	1.03254	1.06551	5.95402	2.69e-09	8.57017	49.4044	0.007531	0.433249	moderate	29	1028592	++++++??+-+-+-+-+-+-+--+++-++++
W	META	7	25859103	A	T	rs6961848	LOC100506236/LOC110121115	0.406626	1.04741	0.007702	1.03231	1.06273	6.25307	4.15e-10	9.38183	41.2627	0.065312	0.297185	moderate	30	1054570	++++-+-++--++?+-+-+++--++++-+-+
W	META	7	25862019	A	G	rs12700667	LOC100506236/LOC110121115	0.610958	1.05046	0.008263	1.03427	1.06691	6.21082	5.43e-10	9.26486	43.6238	0.030262	0.358148	moderate	29	1028592	+-++++??+-+-+-+-+-+-+--++++++++
W	META	7	25862418	A	T	rs12700668	LOC100506236/LOC110121115	0.406447	1.04769	0.007704	1.03259	1.06301	6.28981	3.28e-10	9.48417	40.2669	0.079666	0.279806	moderate	30	1054570	++++-+-++--++?+-+-+++--++++-+-+
W	META	7	46630950	G	A	rs993184	HMGN1P19	0.374894	0.952552	0.007422	0.938005	0.967323	-6.19145	6.14e-10	9.21149	43.8815	0.028545	0.361918	moderate	29	988490	------++--+--?-+++++---+-?+--+-
W	META	7	46631145	G	A	rs993183	HMGN1P19	0.467202	0.946015	0.007197	0.931908	0.960336	-7.23982	4.68e-13	12.3297	38.6444	0.052701	0.327199	moderate	27	961013	-+----++--+--?---+----??-?+----
W	META	7	46631525	T	G	rs6969406	HMGN1P19	0.468725	0.954554	0.007013	0.940808	0.968501	-6.28489	3.38e-10	9.47044	37.7845	0.102545	0.258956	moderate	29	988490	------++--+--?--++-+---+-?+--+-
W	META	7	46631821	C	A	rs6969485	HMGN1P19	0.515084	0.956389	0.006987	0.942694	0.970282	-6.05983	1.4e-09	8.85302	41.2524	0.05091	0.321251	moderate	29	988490	------++--+--?---++----+-?+--+-
W	META	7	46632024	T	G	rs10951860	HMGN1P19	0.458515	0.950007	0.007002	0.936284	0.963931	-6.90828	5.09e-12	11.293	39.0404	0.080275	0.282795	moderate	29	988490	-+-----+--+--?---+-----+-?+----
W	META	7	46634176	T	C	rs55909142	HMGN1P19	0.373585	0.946847	0.007488	0.932171	0.961755	-6.85276	7.52e-12	11.1239	39.083	0.047872	0.334748	moderate	27	961013	------+---+--?-++++---??-?++-+-
W	META	7	46634184	G	A	rs4449690	HMGN1P19	0.469032	1.05085	0.008321	1.03454	1.06741	6.215	5.29e-10	9.27641	27.7846	0.087662	0.316169	moderate	20	884321	++++++--????+?++???+++??+?-++-+
W	META	7	46635603	T	G	rs60613010	HMGN1P19	0.454086	0.951126	0.007194	0.937025	0.965439	-6.5753	5.02e-11	10.2989	40.1191	0.028353	0.376856	moderate	26	969546	------++--+--?-+???+---+-?++-+-
W	META	7	46635608	A	G	rs59733115	HMGN1P19	0.427227	0.951006	0.007111	0.93707	0.96515	-6.66927	2.66e-11	10.5747	37.3334	0.111689	0.25	moderate	29	988490	-------+--+--?-+-++----+-?+----
W	META	7	46637391	A	C	rs6963320	HMGN1P19	0.462578	1.04362	0.007777	1.02838	1.05909	5.68787	1.32e-08	7.87966	30.2601	0.256976	0.140782	low	27	978633	++++++--++-++++-???+++--+?-++-+
W	META	7	46637772	G	A	rs12535551	HMGN1P19	0.393746	0.958757	0.00732	0.94441	0.973321	-5.47548	4.47e-08	7.35011	38.9541	0.102546	0.255535	moderate	30	997577	-+--+-++--+-----++++---+-?+--+-
W	META	7	46638199	G	A	rs10479868	HMGN1P19/LOC730338	0.460131	1.04692	0.007972	1.03129	1.06278	5.97642	2.35e-09	8.62966	25.5421	0.3768	0.0603748	low	25	951156	++++++--++-++++-???+++??+?-++-+
W	META	7	46638657	A	G	rs767395	HMGN1P19/LOC730338	0.433523	0.95282	0.007328	0.938456	0.967403	-6.23629	4.62e-10	9.33529	40.3003	0.048015	0.330029	moderate	28	970100	-+----++--+------+-+--??-?+--+-
W	META	7	46640460	G	C	rs17172738	HMGN1P19/LOC730338	0.449148	0.955885	0.007087	0.941995	0.969981	-6.04098	1.58e-09	8.80229	31.2803	0.352333	0.0728981	low	30	997577	-+----++--+------+-----+-?+----
W	META	7	46640564	T	A	rs11975261	HMGN1P19/LOC730338	0.525643	0.957317	0.006983	0.943631	0.971203	-5.93717	2.98e-09	8.52558	31.7255	0.285824	0.11743	low	29	996377	-------+--+-----?++---++-?+--+-
W	META	7	46640725	A	C	rs62452734	HMGN1P19/LOC730338	0.450698	0.953247	0.007194	0.939148	0.967559	-6.29774	3.12e-10	9.50633	27.7597	0.423443	0.027366	low	28	970100	-+----+++-+------+----??-?+----
W	META	7	46642539	T	G	rs4454190	HMGN1P19/LOC730338	0.451536	0.959098	0.007109	0.945165	0.973237	-5.59342	2.28e-08	7.64183	36.8792	0.149339	0.213649	low	30	997577	------++--+------+++---+-?+--+-
W	META	7	46643352	A	G	rs7799895	HMGN1P19/LOC730338	0.441326	0.953945	0.00679	0.940636	0.967442	-6.57756	4.95e-11	10.3055	37.918	0.151867	0.208818	low	31	1063657	-+----++--+------+++---+--+--+-
W	META	7	46643814	G	A	rs56081376	HMGN1P19/LOC730338	0.488112	0.956912	0.006767	0.943649	0.970361	-6.18511	6.4e-10	9.19405	34.2174	0.272223	0.123254	low	31	1063657	-+----++--+-----+--+---+--+--+-
W	META	7	46643817	G	C	rs56413914	HMGN1P19/LOC730338	0.488028	0.956935	0.006767	0.943672	0.970385	-6.18176	6.53e-10	9.18485	34.4621	0.262739	0.129477	low	31	1063657	-+--+-++--+-----+--+---+--+--+-
W	META	7	46644733	T	C	rs62452737	HMGN1P19/LOC730338	0.492156	0.953315	0.006829	0.939929	0.966891	-6.62697	3.55e-11	10.4501	27.3379	0.49991	0	low	29	1036180	-+-----++-+-----+-----??--+--+-
W	META	7	46644856	T	C	rs2195889	HMGN1P19/LOC730338	0.499926	0.958587	0.006719	0.945419	0.971939	-5.99297	2.12e-09	8.67375	34.4976	0.261378	0.130375	low	31	1063657	++----+++-+-----+--+---+--+--+-
W	META	7	46644933	A	G	rs62452738	HMGN1P19/LOC730338	0.493321	0.959205	0.006763	0.94595	0.972646	-5.86656	4.57e-09	8.33995	36.5636	0.190201	0.179512	low	31	1063657	-+----++--+-----+--+---+--+--+-
W	META	7	46646503	A	G	rs2019048	HMGN1P19/LOC730338	0.52106	0.958318	0.006757	0.945074	0.971747	-5.99652	2.07e-09	8.68322	35.1855	0.235953	0.147376	low	31	1063657	-+----++--+-----+--+---+--+--+-
W	META	7	46648693	A	G	rs12530727	HMGN1P19/LOC730338	0.490934	0.957885	0.00675	0.944655	0.971301	-6.06362	1.37e-09	8.86324	33.2963	0.309828	0.0989995	low	31	1063657	++-----++-+-----+------+--+----
W	META	7	46649228	C	T	rs6948853	HMGN1P19/LOC730338	0.491226	0.95552	0.006851	0.942092	0.969139	-6.30129	3.05e-10	9.51625	27.1096	0.512284	0	low	29	1036180	++--+--++-+-----+-----??--+----
W	META	7	46649455	A	G	rs6971030	HMGN1P19/LOC730338	0.496442	0.960435	0.006751	0.947204	0.973851	-5.70382	1.2e-08	7.9202	33.0955	0.318414	0.0935316	low	31	1063657	+-----+++-------+--+---+--+--+-
W	META	8	25385697	G	A	rs34068702	DOCK5	0.288372	0.946807	0.007983	0.931159	0.962717	-6.42878	1.33e-10	9.87645	42.1615	0.023625	0.383324	moderate	27	973496	-------++-?--?+++---+++-??+--++
W	META	8	25387916	A	G	rs931875	DOCK5	0.265378	0.952221	0.00807	0.936405	0.968304	-5.72905	1.04e-08	7.98455	36.1182	0.139613	0.224767	low	29	990942	----+-?-++---++++---+++--?++-++
W	META	8	25389665	A	G	rs4872310	DOCK5	0.256189	0.95096	0.008094	0.935096	0.967094	-5.85832	4.8e-09	8.31843	37.5573	0.132501	0.227846	low	30	997577	----+---++---++++---+----?++-++
W	META	8	25391099	A	G	rs13261573	DOCK5	0.255368	0.948345	0.008274	0.932129	0.964844	-6.02704	1.72e-09	8.76487	35.9704	0.115946	0.249384	low	28	970100	-------+++---++++--++-??-?++--+
W	META	8	25397501	C	A	rs12675289	DOCK5	0.269272	0.952892	0.007982	0.937249	0.968797	-5.71336	1.14e-08	7.9445	36.504	0.159341	0.205566	low	30	997577	----+--+++---++++--+++---?++-++
W	META	8	25405778	G	T	rs61490611	DOCK5	0.272043	0.952941	0.007908	0.937441	0.968696	-5.76134	8.56e-09	8.06729	40.2756	0.079531	0.27996	moderate	30	997577	----+-++++---++++---+----?+--++
W	META	8	25409587	A	G	rs4871939	DOCK5	0.246044	0.946997	0.00814	0.931042	0.963225	-6.28205	3.45e-10	9.46252	39.6146	0.090439	0.267946	moderate	30	997577	------+-++---++++--++-+--?-+--+
W	META	8	25411586	A	C	rs1506869	DOCK5	0.26412	0.949432	0.008023	0.933707	0.965422	-6.08958	1.17e-09	8.9334	42.3912	0.051769	0.315895	moderate	30	997577	----+--+++---++++---+-+--?-+-++
W	META	8	25423284	G	C	rs6185	GNRH1	0.258768	0.945529	0.008171	0.929513	0.961821	-6.42609	1.35e-10	9.86878	37.8297	0.080591	0.286276	moderate	28	962512	+---+-??++---++++--++-+--?-+-++
W	META	8	25453753	A	G	rs17053711	KCTD9	0.275495	0.951807	0.007865	0.936392	0.967475	-5.92922	3.13e-09	8.50456	43.0989	0.04458	0.327129	moderate	30	997577	----+-++++---++++--+++---?---++
W	META	8	25463078	C	T	rs12675625	CDCA2	0.254625	0.95172	0.008116	0.935813	0.967897	-5.75436	8.93e-09	8.04937	40.5824	0.074855	0.285405	moderate	30	997577	+---+-+-++---+-++---+----?----+
W	META	8	25464329	A	T	rs35698191	CDCA2	0.254773	0.951429	0.008111	0.935531	0.967598	-5.79115	7.18e-09	8.14407	40.1233	0.081942	0.277227	moderate	30	997577	+---+-+-++---+-++---+----?----+
W	META	8	74339837	G	GC		JPH1/GDAP1	0.28438	1.05276	0.008936	1.03525	1.07057	6.00697	1.94e-09	8.71111	24.7441	0.363616	0.0704838	low	24	887832	++-++++++-?++??-+-+--+-+??-++??
W	META	8	74340642	C	CTG		JPH1/GDAP1	0.379663	0.943504	0.007523	0.928759	0.958483	-7.23657	4.79e-13	12.3193	20.2465	0.627	0	low	24	887832	-------+++?--??+----+---??---??
W	META	8	74340773	A	T	rs10098229	JPH1/GDAP1	0.579717	0.954132	0.0072	0.94002	0.968456	-6.17592	6.78e-10	9.16881	38.9378	0.049425	0.332269	moderate	27	973496	+------+-+?--?-++---+---??-----
W	META	8	74342225	T	C	rs57669008	JPH1/GDAP1	0.313511	1.05041	0.008553	1.03365	1.06745	5.99151	2.14e-09	8.66985	26.065	0.349873	0.0792266	low	25	921404	-+-+++??+-+++-+-+-++-+????+++++
W	META	8	74345373	G	A	rs10090060	JPH1/GDAP1	0.378935	0.948608	0.007317	0.934267	0.96317	-6.7881	1.18e-11	10.9288	29.2283	0.349916	0.0762379	low	28	970100	-------+++---+-++--++-??+?-----
W	META	8	74346788	A	G	rs7843391	JPH1/GDAP1	0.443941	0.95834	0.007044	0.944533	0.972349	-5.7471	9.32e-09	8.03073	32.1712	0.312411	0.0985714	low	30	997577	--+----+++---+-+-+-+++--+?-----
W	META	8	74347901	A	G	rs57339169	JPH1/GDAP1	0.301948	1.04492	0.00819	1.02886	1.06122	5.56255	2.72e-08	7.56491	37.2308	0.140412	0.221075	low	30	997577	-+-++++-+-+++-+-+-+--+++-?+++++
W	META	8	74348225	G	GA		JPH1/GDAP1	0.450701	0.952605	0.007495	0.937914	0.967525	-6.12348	9.43e-10	9.02547	20.6695	0.541236	0	low	23	861718	--+----+++---??+-+-++-????---??
W	META	8	74348232	T	A	rs62524065	JPH1/GDAP1	0.45877	0.954603	0.007541	0.939822	0.969617	-5.83524	5.52e-09	8.2583	26.7801	0.178249	0.215837	low	22	840284	--+---??++---??+-+-++-??+?---??
W	META	8	74349113	C	T	rs10089711	JPH1/GDAP1	0.674436	0.958254	0.007382	0.943784	0.972945	-5.49323	4.04e-08	7.39363	35.4346	0.190622	0.181591	low	30	997577	+-+----+-+---+-+-+-++---+?-----
W	META	8	74349626	G	A	rs6992221	JPH1/GDAP1	0.37513	0.948373	0.007186	0.934288	0.962671	-6.94312	3.98e-12	11.3997	30.9183	0.369288	0.0620432	low	30	997577	-------+++---+-++--++---+?-----
W	META	8	74350822	T	C	rs4415302	GDAP1	0.301993	1.0447	0.008184	1.02866	1.06099	5.53969	3.1e-08	7.50819	36.827	0.150702	0.212534	low	30	997577	-+-++++-+-+++-+-+-+--+++-?+++++
W	META	8	74350917	A	C	rs12545409	GDAP1	0.374342	0.948825	0.007189	0.934735	0.963127	-6.88196	6.13e-12	11.2127	29.4034	0.444209	0.01372	low	30	997577	--------++---+-+---++---+?-----
W	META	8	74351041	T	A	rs3739345	GDAP1	0.30197	1.0447	0.008184	1.02866	1.06099	5.53962	3.1e-08	7.50801	37.1859	0.141527	0.220136	low	30	997577	-+-++++-+-+++-+-+-+--+++-?+++++
W	META	8	74353365	T	C	rs16938888	GDAP1	0.300432	1.04702	0.008543	1.03027	1.06403	5.58609	2.38e-08	7.62352	32.5128	0.143704	0.231072	low	26	935035	++-+++??--+++-+-+-+--+??-?-++-+
W	META	8	74353507	GTTA	G	rs138381140	GDAP1	0.373133	0.94891	0.007638	0.933938	0.964121	-6.46331	1.06e-10	9.97518	28.0861	0.212544	0.181089	low	24	875349	-------+++---??+++-++-??+?---??
W	META	8	74353687	C	T	rs3780013	GDAP1	0.302042	1.04476	0.008179	1.02873	1.06104	5.55086	2.91e-08	7.53588	36.152	0.169178	0.197832	low	30	997577	-+-++++-+-+++-+-+-+--+++-?+++++
W	META	8	74353954	G	A	rs13269312	GDAP1	0.454052	0.956983	0.007113	0.943042	0.97113	-5.87268	4.41e-09	8.35595	29.6826	0.328603	0.0903756	low	28	962512	--+---??++---+-+-+-++---+?-----
W	META	8	74354444	G	A	rs10504576	GDAP1	0.466084	0.957822	0.006944	0.944211	0.971628	-5.9017	3.7e-09	8.43207	34.6382	0.216666	0.162774	low	30	997577	--+----++----+-+-+-++---+?-----
W	META	8	74354477	G	A	rs13277749	GDAP1	0.375262	0.948452	0.007179	0.934381	0.962734	-6.94035	4.06e-12	11.3912	30.5803	0.38547	0.0516786	low	30	997577	-------+++---+-++--++---+?-----
W	META	8	74355383	G	A	rs9298238	GDAP1	0.449786	0.956335	0.006988	0.942639	0.97023	-6.06638	1.35e-09	8.87068	30.7384	0.377858	0.0565556	low	30	997577	--+----+-+---+-+-+--+---+?-----
W	META	8	74355481	A	C	rs10504579	GDAP1	0.292901	1.04516	0.008298	1.0289	1.06169	5.52021	3.47e-08	7.46006	42.6611	0.048916	0.320224	moderate	30	997577	++-++++---+++-+-+-+--+-+-?-++-+
W	META	8	74356000	T	C	rs62524066	GDAP1	0.302089	1.04504	0.008175	1.02902	1.06131	5.58823	2.35e-08	7.62886	36.8451	0.150228	0.212921	low	30	997577	-+-++++-+-+++-+-+-+--+++-?+++++
W	META	8	74357133	C	A	rs16938889	GDAP1	0.292921	1.04503	0.008293	1.02878	1.06154	5.507	3.74e-08	7.4275	42.1871	0.05402	0.312587	moderate	30	997577	++-++++---+++-+-+-+--+-+-?-++-+
W	META	8	74357313	G	A	rs13254381	GDAP1	0.479369	0.958291	0.007083	0.944409	0.972378	-5.72225	1.08e-08	7.96718	31.927	0.234797	0.154322	low	28	970100	--+----+-----+-+-+-++-??+?-----
W	META	8	74357329	C	T	rs13256983	GDAP1	0.479351	0.95827	0.007083	0.944388	0.972356	-5.72538	1.06e-08	7.97517	31.916	0.23521	0.154029	low	28	970100	--+----+-----+-+-+-++-??+?-----
W	META	8	74358259	G	A	rs4410896	GDAP1	0.480323	0.957822	0.006936	0.944227	0.971613	-5.90845	3.55e-09	8.44981	31.9463	0.322234	0.0922278	low	30	997577	--+----+-----+-+-+-++---+?-----
W	META	8	74358666	T	C	rs10093042	GDAP1	0.350974	0.952203	0.007375	0.937748	0.966881	-6.27529	3.6e-10	9.44365	34.6417	0.180538	0.191726	low	29	988490	--+----+++---?-++--++---+?-----
W	META	8	74359199	A	G	rs10093891	GDAP1	0.464042	0.958318	0.00695	0.944697	0.972136	-5.82907	5.72e-09	8.24228	34.1159	0.235041	0.149958	low	30	997577	--+----++----+-+-+-++---+?-----
W	META	8	74359392	T	C	rs10096726	GDAP1	0.465862	0.957992	0.006941	0.944387	0.971793	-5.88069	4.2e-09	8.37694	33.4788	0.258851	0.13378	low	30	997577	--+----++----+-+-+-++---+?-----
W	META	8	74359739	G	A	rs7846006	GDAP1	0.465602	0.957739	0.006941	0.944135	0.971539	-5.91578	3.4e-09	8.46911	34.4476	0.223253	0.158142	low	30	997577	--+----++----+-+-+-++---+?-----
W	META	8	74359784	A	G	rs4492365	GDAP1	0.510962	1.04378	0.007558	1.02897	1.05881	5.8763	4.31e-09	8.36543	33.702	0.250337	0.139516	low	30	997577	++-+++++-++++-+-+-+--+++-?+++++
W	META	8	74360492	A	C	rs4310196	GDAP1	0.496808	1.04437	0.007581	1.02951	1.05944	5.93774	2.97e-09	8.52707	33.101	0.273683	0.123894	low	30	997577	++-+++++-++++-+-+-+--+++-?+++++
W	META	8	74361906	G	T	rs11554166	GDAP1	0.290028	1.04645	0.008352	1.03008	1.06308	5.64395	1.7e-08	7.7686	38.7835	0.105879	0.25226	moderate	30	997577	++-++++---+++-+-+-++-+-+-?-++-+
W	META	8	74362492	A	G	rs6995700	GDAP1	0.295038	1.0428	0.007905	1.02731	1.05853	5.48773	4.17e-08	7.38014	40.6318	0.093196	0.261662	moderate	31	1063657	++-++++---+++-+-+-+--+-+-+-++-+
W	META	8	74362522	G	A	rs6995431	GDAP1	0.302087	1.04451	0.008169	1.0285	1.06077	5.52571	3.36e-08	7.47362	35.8507	0.177953	0.191091	low	30	997577	-+-++++-+-+++-+-+-+--+++-?+++++
W	META	8	74363586	G	A	rs7000984	GDAP1	0.303988	1.04423	0.008147	1.02826	1.06044	5.50473	3.79e-08	7.4219	36.1272	0.169889	0.19728	low	30	997577	-+-++++-+-+++-+-+-+--+++-?+++++
W	META	8	74366222	G	A	rs6472842	GDAP1	0.304036	1.0439	0.008143	1.02794	1.0601	5.46501	4.74e-08	7.32449	35.9468	0.175118	0.193253	low	30	997577	-+-++++-+-+++-+-+-+--+++-?+++++
W	META	8	74367412	C	T	rs7842662	GDAP1	0.380123	0.95068	0.007144	0.936678	0.964891	-6.68107	2.46e-11	10.6095	31.3202	0.350487	0.0740805	low	30	997577	-------+++---+-+---++---+?-----
W	META	8	74371461	G	C	rs56089345	GDAP1	0.292187	1.04398	0.008166	1.02797	1.06023	5.46006	4.87e-08	7.3124	40.175	0.049338	0.327939	moderate	28	977993	++-++++---+++-?-+-+--+-+-+-++??
W	META	8	74373796	A	G	rs10103846	GDAP1	0.389728	0.948715	0.007303	0.934401	0.963249	-6.78732	1.18e-11	10.9264	29.9629	0.269152	0.13226	low	27	911913	--------+-----?+-+-++---+?---??
W	META	8	74376559	C	T	rs12545112	GDAP1	0.385847	0.94849	0.007399	0.933989	0.963216	-6.72767	1.79e-11	10.7479	25.88	0.469717	0	low	27	911913	+-+-----++---+?+-+-++---+?---??
W	META	8	74376563	A	G	rs12542469	GDAP1	0.401645	0.950882	0.007394	0.93639	0.965598	-6.42768	1.34e-10	9.87331	24.4949	0.547691	0	low	27	911913	+-+-----++---+?+---++---+?---??
W	META	8	74376666	C	CTTATT		JPH1/MIR5681A	0.298597	1.04926	0.008641	1.03233	1.06648	5.79221	7.13e-09	8.14681	28.0829	0.256558	0.145388	low	25	889195	-+-++++-+-+++??-+-+--+++??+++??
W	META	8	74378880	A	G	rs12544032	GDAP1	0.401585	0.950426	0.007	0.936707	0.964346	-6.85406	7.45e-12	11.1279	27.057	0.568628	0	low	30	997577	-------------+-+---+----+?-----
W	META	8	74379218	C	T	rs10092584	GDAP1	0.346167	0.954045	0.00755	0.939248	0.969076	-5.89868	3.77e-09	8.42414	31.2734	0.260063	0.136646	low	28	970100	--+----+++---+-+---++-??+?-----
W	META	8	74380257	T	C	rs6996971	GDAP1	0.488575	0.957443	0.007027	0.943671	0.971417	-5.88289	4.14e-09	8.3827	29.9786	0.315115	0.0993586	low	28	962512	--+---??-----+-+-+-++---+?---+-
W	META	8	74380365	A	C	rs4313147	GDAP1	0.675183	0.956021	0.00745	0.941419	0.97085	-5.72704	1.05e-08	7.97941	28.7756	0.371863	0.0617054	low	28	974859	+-+----+-+---?-+-+-++---??-----
W	META	8	74380529	C	G	rs6997725	GDAP1	0.410595	0.949363	0.006971	0.9357	0.963225	-7.02604	2.21e-12	11.6558	29.0887	0.460456	0.00304785	low	30	997577	------+--------+-+-++---+?---+-
W	META	8	74381477	C	T	rs4567029	GDAP1	0.479849	0.959775	0.006722	0.946599	0.973135	-5.82136	5.99e-09	8.22225	33.5016	0.301192	0.104521	low	31	1063657	--+----++----+-+-+-+--+-+-+--+-
W	META	8	74381873	T	G	rs4339639	GDAP1	0.378735	0.949896	0.007132	0.935916	0.964084	-6.79555	1.12e-11	10.9511	32.4224	0.301642	0.105557	low	30	997577	+------+-+---+-+---++---+?-----
W	META	8	74382060	C	T	rs12548680	GDAP1	0.381343	0.948809	0.007102	0.93489	0.962936	-6.96903	3.32e-12	11.4794	32.4411	0.30085	0.106072	low	30	997577	+------+-+---+-+---++---+?-----
W	META	8	74382740	G	T	rs4471028	GDAP1	0.389057	0.949403	0.007333	0.935031	0.963995	-6.67169	2.62e-11	10.5818	28.9258	0.267031	0.135719	low	26	935035	+-----??-+---+-+---++-??+?-----
W	META	8	74382875	C	G	rs4469448	GDAP1	0.468628	0.960134	0.006954	0.946503	0.97396	-5.57689	2.51e-08	7.60058	36.3209	0.164401	0.201562	low	30	997577	--+----++----+-+-+-++---+?+----
W	META	8	74383098	G	C	rs12546775	GDAP1	0.483339	0.959407	0.006976	0.945733	0.973278	-5.65829	1.57e-08	7.80478	35.7997	0.179474	0.189936	low	30	997577	--+----++----+-+---+--+-+?+--+-
W	META	8	74383099	A	T	rs67169113	GDAP1	0.488604	1.0446	0.007614	1.02968	1.05974	5.94353	2.87e-09	8.5424	32.762	0.287442	0.114828	low	30	997577	++-+++++-++++-+-+-+-++-+-?-++-+
W	META	8	74384827	G	C	rs10098296	GDAP1	0.482693	0.958593	0.006972	0.944928	0.972455	-5.77298	7.99e-09	8.09723	35.6065	0.185311	0.185542	low	30	997577	--+----++----+-+---+--+-+?+--+-
W	META	8	74385107	A	G	rs7813767	GDAP1	0.483435	0.958642	0.006967	0.944987	0.972494	-5.7705	8.11e-09	8.09085	34.5012	0.221388	0.159449	low	30	997577	--+----++----+-+---+--+-+?+--+-
W	META	8	74385966	G	A	rs4305896	GDAP1	0.483283	0.958945	0.006975	0.945274	0.972814	-5.72228	1.08e-08	7.96725	35.3709	0.192617	0.180118	low	30	997577	--+----++----+-+---+--+-+?+--+-
W	META	8	74386251	TA	T	rs144653088	GDAP1	0.485195	0.952671	0.007457	0.938054	0.967515	-6.14628	8.17e-10	9.08764	22.9944	0.402046	0.043245	low	23	861718	--+----++----??+-+-+--????+--??
W	META	8	74387035	G	C	rs10113382	GDAP1	0.4833	0.958984	0.006975	0.945313	0.972853	-5.71674	1.11e-08	7.95312	35.5633	0.186634	0.184554	low	30	997577	--+----++----+-+---+--+-+?+--+-
W	META	8	74387552	C	G	rs13255678	GDAP1	0.373761	0.947958	0.007161	0.933922	0.962205	-7.02222	2.27e-12	11.644	27.7264	0.532573	0	low	30	997577	--------++---+-+---++---+?-----
W	META	8	74388363	C	A	rs13264285	GDAP1	0.381237	0.948427	0.007101	0.934508	0.962553	-7.01972	2.31e-12	11.6362	32.8417	0.284168	0.116977	low	30	997577	+------+-+---+-+---++---+?-----
W	META	8	74388914	G	A	rs10093087	GDAP1	0.380649	0.948864	0.007105	0.934937	0.962998	-6.95801	3.58e-12	11.4455	32.5789	0.295048	0.109853	low	30	997577	+------+-----+-+---++---+?-----
W	META	8	74389018	G	T	rs10108295	GDAP1	0.482567	0.959056	0.006977	0.94538	0.972929	-5.70519	1.19e-08	7.92369	35.3456	0.193415	0.17953	low	30	997577	--+-+--++----+-+---+-++-+?+--+-
W	META	8	74391917	T	C	rs10957712	GDAP1	0.381435	0.949049	0.007111	0.935111	0.963195	-6.92776	4.44e-12	11.3526	30.5424	0.387305	0.0505017	low	30	997577	+--------+-----+-+-++---+?-----
W	META	8	74391983	C	A	rs10957713	GDAP1	0.382983	0.948998	0.007103	0.935076	0.963128	-6.94237	4e-12	11.3974	32.429	0.301363	0.105738	low	30	997577	+------+-+---+-+---++---+?-----
W	META	8	74393079	T	G	rs10109451	GDAP1	0.380496	0.948815	0.007106	0.934887	0.962951	-6.96359	3.45e-12	11.4627	32.6218	0.293255	0.111023	low	30	997577	+------------+-+---++---+?-----
W	META	8	74393727	G	A	rs10957714	GDAP1	0.34511	0.95261	0.007424	0.938058	0.967388	-6.18161	6.54e-10	9.18445	33.0704	0.274909	0.123082	low	30	997577	--+----+++---+-++--++---+?-----
W	META	8	74395596	A	G	rs10283076	GDAP1	0.486355	0.9564	0.007088	0.942508	0.970498	-5.97125	2.42e-09	8.61592	31.5014	0.251053	0.142896	low	28	967784	----+-+?+-?----+---+--+-+?+--+-
W	META	8	74397396	A	G	rs28888760	GDAP1	0.479007	0.95787	0.007206	0.943746	0.972206	-5.6789	1.39e-08	7.85691	29.9609	0.269232	0.132204	low	27	911913	--+-+--++----+?+---++++-+?+--??
W	META	8	74398176	G	A	rs7825334	GDAP1	0.478932	0.957401	0.007235	0.94322	0.971795	-5.71782	1.11e-08	7.95587	29.4277	0.246433	0.150461	low	26	902826	--+-+--++----??+---++++-+?+--??
W	META	8	74399042	A	G	rs13278728	GDAP1	0.478802	0.957802	0.007206	0.943679	0.972136	-5.68852	1.31e-08	7.88132	29.507	0.288538	0.118852	low	27	911913	--+-+--++----+?+---++++-+?+--??
W	META	8	74399096	G	A	rs13278048	GDAP1	0.376287	0.949465	0.007391	0.93498	0.964175	-6.61096	3.95e-11	10.4031	31.1027	0.224466	0.16406	low	27	911913	+-------++---+?+---++---+?---??
W	META	8	74399460	C	T	rs200066597	GDAP1	0.471609	0.9565	0.007327	0.942139	0.971079	-5.76242	8.51e-09	8.07005	28.2417	0.20678	0.185601	low	24	883236	--+-+--+-----+?+?--+++??+?---??
W	META	8	74400437	G	T	rs56222119	GDAP1	0.495275	1.04719	0.008033	1.03144	1.06317	5.96557	2.51e-09	8.60081	25.6452	0.317898	0.103147	low	24	883236	++-+-+++-++++-?-?-+--+??-?+++??
W	META	8	74400914	C	A	rs10091634	GDAP1	0.469243	0.956975	0.007327	0.942615	0.971555	-5.7008	1.22e-08	7.91252	28.571	0.194957	0.194987	low	24	883236	--+-+--++----+?+?--+++??+?---??
W	META	8	74401583	G	C	rs13271475	GDAP1	0.384188	0.951233	0.007489	0.936554	0.966142	-6.30092	3.05e-10	9.51523	27.4867	0.235818	0.163231	low	24	883236	+-------+----+?+?--++-??+?---??
W	META	8	74402015	C	T	rs10110715	GDAP1	0.384222	0.950877	0.007487	0.936203	0.965781	-6.34808	2.25e-10	9.64766	26.5641	0.274968	0.134169	low	24	883236	+-------+-----?+?--++-??+?---??
W	META	8	74402312	T	A	rs7813869	GDAP1	0.471454	0.956409	0.007325	0.942053	0.970985	-5.77573	7.86e-09	8.10431	28.8812	0.184279	0.203635	low	24	883236	--+-+--+-----+?+?--+++??+?---??
W	META	8	74402336	T	G	rs7814378	GDAP1	0.37688	0.950128	0.007522	0.935385	0.965104	-6.41176	1.49e-10	9.82797	27.1153	0.251091	0.151771	low	24	883236	+-------+-----?+?--++-??+?---??
W	META	8	74402541	T	C	rs7814432	GDAP1	0.469294	0.957562	0.007333	0.943189	0.972154	-5.62	1.96e-08	7.70838	29.4458	0.165981	0.218903	low	24	883236	--+-+--++----+?+?--+++??+?---??
W	META	8	74402676	G	A	rs6472845	GDAP1	0.47219	0.958166	0.007076	0.944297	0.972239	-5.74452	9.46e-09	8.02412	30.1138	0.262922	0.136609	low	27	968900	--+-+--+-----+-+?--+++??+?---+-
W	META	8	74402911	C	G	rs6472846	GDAP1	0.383053	0.952697	0.007251	0.938485	0.967124	-6.31934	2.71e-10	9.56684	30.7803	0.236552	0.155305	low	27	968900	+------++----+-+?--++-??+?-----
W	META	8	74403622	G	A	rs7819394	GDAP1	0.496508	1.04356	0.007718	1.02843	1.05891	5.72297	1.07e-08	7.96902	26.8618	0.416607	0.0320835	low	27	968900	++-+++++-++++-+-?-+--+??-?+++-+
W	META	8	74404008	A	C	rs7819969	GDAP1	0.496656	1.04405	0.007722	1.02891	1.0594	5.78516	7.44e-09	8.1286	26.8304	0.418268	0.03095	low	27	968900	++-+++++-++++-+-?-+--+??-?+++-+
W	META	8	74404295	A	G	rs13265662	GDAP1	0.470147	0.958432	0.007077	0.944561	0.972506	-5.70824	1.17e-08	7.93144	28.9988	0.311136	0.103412	low	27	968900	--+-+--++----+-+?--+++??+?-----
W	META	8	74404328	G	A	rs13265191	GDAP1	0.470168	0.958479	0.007078	0.944605	0.972557	-5.70061	1.22e-08	7.91203	29.4178	0.292427	0.116182	low	27	968900	--+-+--++----+-+?--+++??+?-----
W	META	8	74404758	C	T	rs4367527	GDAP1	0.468218	0.958288	0.007074	0.944423	0.972357	-5.72975	1.03e-08	7.98633	28.4895	0.334801	0.0873831	low	27	968900	--+-+--++----+-+?--+++??+?-----
W	META	8	74404988	C	A	rs11997090	GDAP1	0.470044	0.958546	0.007077	0.944675	0.972621	-5.69273	1.28e-08	7.89199	29.155	0.304081	0.108215	low	27	968900	--+-+--++----+-+?--+++??+?-----
W	META	8	74406024	A	G	rs10957715	GDAP1	0.385856	0.952128	0.007227	0.937964	0.966506	-6.41493	1.46e-10	9.83698	27.7599	0.370376	0.063396	low	27	968900	+-------+----+-+?--++-??+?-----
W	META	8	74407284	A	G	rs10957716	GDAP1	0.385034	0.951769	0.007229	0.937599	0.966153	-6.45937	1.09e-10	9.9639	27.0757	0.405373	0.0397288	low	27	968900	--------+----+-+?--++-??+?-----
W	META	8	74407768	G	A	rs10957717	GDAP1	0.385164	0.95179	0.00723	0.937619	0.966175	-6.45613	1.11e-10	9.95461	27.9786	0.359514	0.0707174	low	27	968900	+-------+----+-+?--++-??+?-----
W	META	8	74410250	T	C	rs6996800	GDAP1	0.468003	0.95821	0.007089	0.944316	0.972307	-5.72863	1.04e-08	7.98346	27.8295	0.366901	0.0657383	low	27	968900	----+---+----+-+?--+++??+?---+-
W	META	8	74410879	A	G	rs9774363	GDAP1	0.511336	1.04381	0.007737	1.02865	1.0592	5.74305	9.54e-09	8.02037	24.2089	0.564022	0	low	27	968900	++++++++-++++-+-?++---??-?+++-+
W	META	8	74411321	C	T	rs62524089	GDAP1	0.511491	1.04335	0.007733	1.02819	1.05873	5.68402	1.35e-08	7.8699	24.7414	0.533648	0	low	27	968900	++++++++-++++-+-?++---??-?+++-+
W	META	8	74414384	A	G	rs12548001	GDAP1	0.370757	0.951423	0.007288	0.937139	0.965924	-6.45222	1.14e-10	9.94342	26.1501	0.454879	0.00573899	low	27	968900	+-------+------+?--++-??+?-----
W	META	8	74415662	A	G	rs6472847	GDAP1	0.352611	0.951288	0.007452	0.936682	0.966122	-6.3258	2.6e-10	9.58498	29.45	0.291018	0.117149	low	27	968900	+--------------+?--+--??+?---+-
W	META	8	129457565	T	C	rs12677333	CCDC26	0.094249	0.935175	0.011003	0.91361	0.957249	-5.63067	1.84e-08	7.73518	42.9487	0.059208	0.301492	moderate	31	1063657	+------+---+--++-+-----+-------
W	META	8	129462440	T	C	rs72714244	CCDC26	0.103891	0.93879	0.01068	0.917857	0.9602	-5.4901	4.11e-08	7.38595	47.1263	0.024186	0.363413	moderate	31	1063657	+------++-++--++-+-----+-----+-
W	META	9	22086768	A	T	rs75221032	CDKN2B-AS1	0.162305	0.881579	0.019831	0.84271	0.922241	-5.47856	4.39e-08	7.35765	8.69228	0.191638	0.309732	moderate	7	176373	??-?--????-?????????????--?+???
W	META	9	22087605	C	A	rs80076828	CDKN2B-AS1	0.172364	0.874837	0.019193	0.83722	0.914145	-5.96313	2.54e-09	8.59433	8.85474	0.181914	0.322397	moderate	7	176373	??-?--????-?????????????--?+???
W	META	9	22087689	G	A	rs78651848	CDKN2B-AS1	0.172508	0.876416	0.019214	0.838758	0.915766	-5.88697	4.04e-09	8.3934	8.71007	0.190552	0.311142	moderate	7	176373	??-?--????-?????????????--?+???
W	META	9	22088091	T	A	rs10738606	CDKN2B-AS1	0.483994	0.958675	0.006843	0.945263	0.972277	-5.87129	4.44e-09	8.35233	25.4014	0.605911	0	low	29	1028592	++----??---+---+-------+--+----
W	META	9	22088095	G	A	rs10738607	CDKN2B-AS1	0.485134	0.957414	0.006954	0.943783	0.971241	-5.94859	2.78e-09	8.55578	21.8868	0.694875	0	low	27	1001115	++----??---+---+------??--+----
W	META	9	22088261	T	C	rs10757272	CDKN2B-AS1	0.483034	0.958521	0.006849	0.945097	0.972137	-5.88698	4.04e-09	8.39341	25.7494	0.586815	0	low	29	1028592	++----??-+-+---+-------+--+----
W	META	9	22089265	A	G	rs80307048	CDKN2B-AS1	0.17193	0.878654	0.019268	0.84089	0.918115	-5.77159	8.06e-09	8.09363	8.99238	0.174007	0.332768	moderate	7	176373	??-?--????-?????????????--?+???
W	META	9	22090302	A	C	rs10757273	CDKN2B-AS1	0.475285	0.958869	0.007122	0.944911	0.973034	-5.61369	2.03e-08	7.69254	21.485	0.490964	0	low	23	948599	-+-+--+--+?--??+???----+--+--??
W	META	9	22090399	C	A	rs151145305	CDKN2B-AS1	0.17216	0.877713	0.019248	0.839987	0.917134	-5.81909	6.08e-09	8.21636	9.16673	0.164416	0.345459	moderate	7	176373	??-?--????-?????????????--?+???
W	META	9	22090522	A	G	rs9644859	CDKN2B-AS1	0.511404	0.959372	0.006995	0.945662	0.973281	-5.64785	1.67e-08	7.77842	19.67	0.715379	0	low	25	959049	-+----+--+----?+???----+--+--??
W	META	9	22090604	T	C	rs9644860	CDKN2B-AS1	0.509933	0.959544	0.006997	0.94583	0.973456	-5.62299	1.92e-08	7.71587	19.8575	0.704849	0	low	25	959049	-+----+--+----?+???-------+--??
W	META	9	22090936	T	C	rs9644861	CDKN2B-AS1	0.549952	0.958449	0.007193	0.94435	0.972758	-5.61294	2.04e-08	7.69067	23.0391	0.458491	0.00169616	low	24	949962	++----+--+---??+???---+---+--??
W	META	9	22090937	G	T	rs9644862	CDKN2B-AS1	0.552347	0.959451	0.007187	0.945363	0.973748	-5.48514	4.23e-08	7.37378	22.7195	0.477246	0	low	24	949962	++----+--+---??+???---+---+--??
W	META	9	22091019	A	G	rs143632035	CDKN2B-AS1	0.172061	0.877864	0.019253	0.840129	0.917295	-5.81101	6.38e-09	8.19543	9.01562	0.172701	0.334488	moderate	7	176373	??-?--????-?????????????--?+???
W	META	9	22091070	T	C	rs10811653	CDKN2B-AS1	0.511796	0.959155	0.006991	0.945452	0.973057	-5.68015	1.38e-08	7.86009	21.1645	0.629005	0	low	25	959049	-+----+--+----?+???-------+--??
W	META	9	22091685	G	C	rs150901650	CDKN2B-AS1	0.172061	0.877864	0.019253	0.840129	0.917295	-5.81101	6.38e-09	8.19543	9.01562	0.172701	0.334488	moderate	7	176373	??-?--????-?????????????--?+???
W	META	9	22091925	T	G	rs7866503	CDKN2B-AS1	0.514199	0.960144	0.006988	0.946447	0.974039	-5.54806	2.96e-08	7.52894	21.419	0.613899	0	low	25	959049	-+----+--+----?+???-------+--??
W	META	9	22099224	T	C	rs79331368	CDKN2B-AS1	0.185014	0.880821	0.018628	0.844311	0.918911	-5.87521	4.34e-09	8.36258	9.19316	0.163003	0.347341	moderate	7	176373	??-?--????-?????????????--?+???
W	META	9	22099569	A	C	rs1537371	CDKN2B-AS1	0.553812	0.957915	0.007058	0.944082	0.971951	-5.79331	7.09e-09	8.14965	23.2292	0.619951	0	low	27	1001115	++----??++-----+-+----??-----+-
W	META	9	22100177	C	G	rs1556516	CDKN2B-AS1	0.556931	0.960281	0.006972	0.946615	0.974144	-5.54213	3.06e-08	7.51425	24.0984	0.676332	0	low	29	1028592	++----??++-----+------+------+-
W	META	9	22102166	T	C	rs7859727	CDKN2B-AS1	0.531694	0.959152	0.006952	0.945526	0.972974	-5.71304	1.14e-08	7.94368	25.8339	0.472264	0	low	27	1001115	++----??++-----+---+--??-----+-
W	META	9	22103342	G	T	rs1537373	CDKN2B-AS1	0.555087	0.959501	0.006963	0.945853	0.973346	-5.65602	1.59e-08	7.79903	25.1073	0.621986	0	low	29	1028592	++----??++-----+------+------+-
W	META	9	22103814	G	A	rs1333042	CDKN2B-AS1	0.555449	0.958119	0.007056	0.944289	0.972151	-5.76749	8.26e-09	8.08309	22.885	0.639445	0	low	27	1001115	++----??++-----+------??-----+-
W	META	9	22105928	C	T	rs7859362	CDKN2B-AS1	0.568905	0.960136	0.006974	0.946467	0.974002	-5.56067	2.75e-08	7.56023	22.1131	0.77603	0	low	29	1028592	++----??++----++-+----++-----+-
W	META	9	22106272	G	A	rs6475609	CDKN2B-AS1	0.563658	0.961437	0.006851	0.948009	0.975055	-5.4804	4.34e-08	7.36216	23.0575	0.812889	0	low	31	1063657	++----+-++----++------++-----+-
W	META	9	22106732	A	T	rs1333043	CDKN2B-AS1	0.568736	0.960501	0.006974	0.946832	0.974368	-5.51073	3.66e-08	7.43669	22.4813	0.758537	0	low	29	1028592	++----??++-----+------++-----+-
W	META	9	22110132	C	T	rs1412834	CDKN2B-AS1	0.569011	0.960873	0.006977	0.947199	0.974744	-5.45797	4.93e-08	7.30729	23.6898	0.697797	0	low	29	1028592	++----??++-----+-+----++-----+-
W	META	9	22111585	TATTTG	T	rs112917455	CDKN2B-AS1	0.565557	0.957382	0.007187	0.943297	0.971678	-5.7592	8.67e-09	8.06179	19.6783	0.714917	0	low	25	941429	++----+-++---??--+----??-----??
W	META	9	22112242	C	A	rs7341786	CDKN2B-AS1	0.571551	0.959453	0.00697	0.945792	0.973311	-5.65738	1.58e-08	7.80247	22.5466	0.75538	0	low	29	1028592	++----??++-------+----+------+-
W	META	9	22112428	G	A	rs7341791	CDKN2B-AS1	0.571091	0.959732	0.006971	0.946069	0.973592	-5.61835	1.98e-08	7.70422	23.1808	0.723939	0	low	29	1028592	++----??++-------+----+------+-
W	META	9	22112600	C	T	rs10511701	CDKN2B-AS1	0.54879	0.958915	0.006818	0.945552	0.972467	-5.85919	4.78e-09	8.3207	23.4017	0.712682	0	low	29	1028592	-+----??++-+-++--+-----+-------
W	META	9	22114470	C	G	rs10733376	CDKN2B-AS1	0.562642	0.960892	0.00696	0.94725	0.97473	-5.46833	4.65e-08	7.3326	22.8239	0.741802	0	low	29	1028592	++----??++-----+------+------+-
W	META	9	22115590	T	A	rs1004638	CDKN2B-AS1	0.564386	0.961594	0.006851	0.948166	0.975212	-5.45833	4.92e-08	7.30819	24.7908	0.735134	0	low	31	1063657	++----+-++----+-------+------+-
W	META	9	22115960	G	A	rs2383207	CDKN2B-AS1	0.567183	0.959192	0.007059	0.945356	0.973231	-5.62014	1.96e-08	7.70872	22.2121	0.623471	0	low	26	995689	++----??++----++------??--?--+-
W	META	9	22116047	G	A	rs1537374	CDKN2B-AS1	0.569349	0.960063	0.006968	0.946405	0.973918	-5.57509	2.53e-08	7.5961	23.7084	0.696829	0	low	29	1028592	++----??++----+-------+------+-
W	META	9	22116072	C	T	rs1537375	CDKN2B-AS1	0.537844	0.95964	0.006683	0.946542	0.97292	-5.87538	4.33e-09	8.36302	22.7566	0.825133	0	low	31	1063657	-+----+--+-+--+--------+-------
W	META	9	22124141	T	A	rs7857118	CDKN2B-AS1	0.564683	0.958164	0.006981	0.944483	0.972045	-5.824	5.9e-09	8.22909	23.2934	0.71822	0	low	29	1028592	-+----??++-----+------++-----+-
W	META	9	22124505	T	A	rs1333047	CDKN2B-AS1	0.553196	0.957024	0.00698	0.943343	0.970904	-5.97941	2.3e-09	8.63762	22.8922	0.690789	0	low	28	1019505	++----??++---?++------+------+-
W	META	9	22124745	G	C	rs4977575	CDKN2B-AS1	0.554625	0.956781	0.006977	0.943105	0.970655	-6.01487	1.85e-09	8.73226	23.3941	0.663671	0	low	28	1019505	++----??++---?++------+------+-
W	META	9	22141035	A	G	rs7854629	CDKN2B-AS1	0.632221	1.053	0.008814	1.03573	1.07057	6.11969	9.66e-10	9.01513	21.2323	0.324111	0.105135	low	20	878290	+--+-++-????+?++???-+++???+-+-+
W	META	9	22141270	T	C	rs7026735	CDKN2B-AS1	0.320917	1.05837	0.008543	1.04162	1.07538	6.97177	3.25e-12	11.4879	50.0001	0.001416	0.520001	large	25	925948	---+-+??++--+?+-+++-++??+?--+-+
W	META	9	22141553	T	G	rs2065504	CDKN2B-AS1	0.483287	1.06256	0.007652	1.04757	1.07777	8.36746	6.2e-17	16.2074	34.7739	0.092375	0.281069	moderate	26	992028	+--+-+??+++-+?++-+++-+??+++-+-+
W	META	9	22141791	A	G	rs2065505	CDKN2B-AS1	0.682001	1.05788	0.008352	1.04151	1.07451	7.07189	1.59e-12	11.7987	31.7933	0.239825	0.150765	low	28	974859	+--+-+--+++++?++-+++++++??--+-+
W	META	9	22141876	T	C	rs4977577	CDKN2B-AS1	0.705579	1.06066	0.008761	1.04349	1.07811	7.0716	1.59e-12	11.7978	29.3242	0.250592	0.147462	low	26	939794	+--+-+??+++++?++-+++-+++??--+-+
W	META	9	22141895	T	C	rs6475610	CDKN2B-AS1	0.479065	1.06007	0.007602	1.04517	1.07518	8.07778	6.93e-16	15.1593	35.1957	0.133977	0.232862	low	28	1019505	+--+-+??+++-+?++-+++-++++++-+-+
W	META	9	22142957	C	A	rs7859532	CDKN2B-AS1	0.722082	1.06094	0.008884	1.04353	1.07865	7.00651	2.54e-12	11.5953	32.3807	0.147288	0.227936	low	26	947382	+--+-++-+++++?++-++--+????--+-+
W	META	9	22143134	A	G	rs7862936	CDKN2B-AS1	0.695856	1.05107	0.008467	1.03448	1.06794	6.13466	8.79e-10	9.05593	34.7683	0.144832	0.223432	low	28	974859	+--+-++-+++++?++-+++-+--??--+-+
W	META	9	22143294	A	T	rs7849199	CDKN2B-AS1	0.307579	1.05911	0.008141	1.04315	1.07531	7.41473	1.27e-13	12.8956	49.8248	0.006765	0.438031	moderate	29	1026140	---+-++?-+--+?+-+++-++-++++-+-+
W	META	9	22143378	C	T	rs7849302	CDKN2B-AS1	0.32036	1.05935	0.008065	1.04354	1.0754	7.51662	5.87e-14	13.2312	46.6006	0.010954	0.420608	moderate	28	1019505	+--+-+??++--+?+-+++-++++++--+-+
W	META	9	22144256	A	T	rs2151285	CDKN2B-AS1	0.314381	1.05846	0.00808	1.04263	1.07454	7.38729	1.56e-13	12.8059	48.5569	0.006649	0.443951	moderate	28	1019505	---+-+??++--+?+-+++-++-+++--+-+
W	META	9	22144277	G	C	rs2151284	CDKN2B-AS1	0.713921	1.05007	0.008324	1.03376	1.06664	6.11528	9.93e-10	9.00314	38.7048	0.107447	0.25074	moderate	30	1054570	+-++-++++++++?++--++++---+--+-+
W	META	9	22144306	A	C	rs2151283	CDKN2B-AS1	0.289827	1.05298	0.008232	1.03685	1.06937	6.55287	5.84e-11	10.2337	58.0307	0.000475	0.534729	large	28	1027093	---+-+--+---+?+-+-+-++??++--+-+
W	META	9	22144317	T	C	rs2151282	CDKN2B-AS1	0.491095	1.05736	0.007611	1.04245	1.07249	7.69474	1.48e-14	13.8286	40.617	0.04481	0.335254	moderate	28	1027093	+--+++--+++-+?+++++--+??++--+-+
W	META	9	22145740	A	T	rs7030345	CDKN2B-AS1	0.723475	1.05686	0.008681	1.03985	1.07415	6.6788	2.5e-11	10.6028	34.6229	0.148679	0.220169	low	28	974859	+--+-++-+++++?++-++--++-??--+-+
W	META	9	22148056	T	C	rs12341394	CDKN2B-AS1	0.322272	1.06011	0.008007	1.04441	1.07604	7.67079	1.79e-14	13.7475	49.6074	0.007151	0.435569	moderate	29	1028592	---+-+??++--+++-+++-++-+++--+-+
W	META	9	22150262	C	T	rs7856219	CDKN2B-AS1	0.323372	1.05623	0.007837	1.04087	1.07182	7.31916	2.6e-13	12.5847	64.625	0.000245	0.535783	large	31	1063657	---+-+--+++-+++-+-+-++++++--+-+
W	META	9	22150793	T	C	rs12337417	CDKN2B-AS1	0.318778	1.0561	0.008096	1.04023	1.07221	7.066	1.66e-12	11.7803	56.4178	0.000762	0.521428	large	28	977993	+--+-+--+++-++?-+-+-++++++--+??
W	META	9	22152402	T	C	rs7849231	CDKN2B-AS1	0.295785	1.0543	0.008024	1.03857	1.07026	6.89573	5.56e-12	11.2547	55.6823	0.002969	0.461229	moderate	31	1063657	+--+-+----+-+++-+-+-++-++++-+-+
W	META	9	22152581	A	G	rs6475612	CDKN2B-AS1	0.382201	1.06618	0.007587	1.05131	1.08126	8.94243	4.03e-19	18.3943	49.8196	0.012948	0.397828	moderate	31	1063657	++-+-+--+-+-+-+++++++++++++-+-+
W	META	9	22152644	G	T	rs6475613	CDKN2B-AS1	0.63329	1.05518	0.008149	1.03921	1.0714	6.90263	5.3e-12	11.2757	25.0146	0.62704	0	low	29	1040939	+--++++---+++?++-++-++++?+--+-+
W	META	9	22153266	C	T	rs6475614	CDKN2B-AS1	0.31783	1.05261	0.00781	1.03731	1.06815	6.86024	7.13e-12	11.1466	57.927	0.001629	0.482106	moderate	31	1063657	+--+-+--+++-+++---+-++++++--+-+
W	META	9	22153335	A	AT		CDKN2B-AS1	0.641009	1.05446	0.008476	1.03785	1.07134	6.54575	6.12e-11	10.213	21.5476	0.60625	0	low	25	941429	++++++----+++??+-+++++??-+--+??
W	META	9	22153361	G	A	rs7853123	CDKN2B-AS1	0.626858	1.0543	0.008063	1.03849	1.07034	6.86154	7.07e-12	11.1506	36.0039	0.142497	0.222308	low	29	1040939	+--+-+++--+++?++-++-++-+?+--+-+
W	META	9	22153715	T	A	rs7853621	CDKN2B-AS1	0.637978	1.05519	0.008041	1.03943	1.07119	6.99601	2.74e-12	11.5627	26.3627	0.606049	0	low	30	1054570	+-++++---++++?++-++++++++---+++
W	META	9	22154010	C	T	rs7045424	CDKN2B-AS1	0.630218	1.05347	0.007968	1.03786	1.06932	6.83625	8.43e-12	11.0739	34.2141	0.23151	0.152396	low	30	1054570	+--+-+-+--+++?++-++-++++++--+-+
W	META	9	22155076	A	G	rs12343752	CDKN2B-AS1	0.325033	1.0559	0.007824	1.04057	1.07146	7.28789	3.28e-13	12.4839	52.3363	0.007005	0.426784	moderate	31	1063657	+--+++--+++-+++-+++-++++++--+++
W	META	9	22155091	A	G	rs7033903	CDKN2B-AS1	0.644045	1.06116	0.008092	1.0453	1.07726	7.72633	1.16e-14	13.936	31.1563	0.407752	0.0371132	low	31	1063657	+--+-+---++++-++-+++++-+-+--+++
W	META	9	22157361	G	T	rs7028213	CDKN2B-AS1	0.338052	1.05547	0.007715	1.04035	1.07081	7.3325	2.36e-13	12.6279	55.5023	0.003113	0.459481	moderate	31	1063657	+--+-+--++--+++--++-++++++--+-+
W	META	9	22157909	C	A	rs1333052	CDKN2B-AS1	0.339268	1.05508	0.008232	1.03894	1.07146	6.81914	9.5e-12	11.0222	54.6239	0.001275	0.505711	large	28	970100	+--+++---++-+++--++-++??+?+-+-+
W	META	9	22158308	T	C	rs117914842	CDKN2B-AS1	0.058815	0.908124	0.014642	0.879426	0.937759	-5.88236	4.16e-09	8.3813	28.6629	0.094612	0.302234	moderate	21	844670	-+?-+???--?+-?+-?--+----???--++
W	META	9	22158440	C	CT		CDKN2B-AS1	0.411029	1.06907	0.007795	1.05379	1.08457	9.09372	1.02e-19	18.9933	47.4941	0.006178	0.452564	moderate	27	968906	+--+++--+++-+??++++-++++++--+??
W	META	9	22158599	A	G	rs10738611	CDKN2B-AS1	0.632442	1.05876	0.007941	1.04319	1.07455	7.55663	4.32e-14	13.3642	41.6863	0.076116	0.280339	moderate	31	1063657	+--+-+-+-++++-++-++-++++++-++-+
W	META	9	22158925	T	C	rs10122243	CDKN2B-AS1	0.413295	1.06891	0.00751	1.05419	1.08383	9.41915	4.84e-21	20.3151	54.2868	0.004271	0.447379	moderate	31	1063657	+--+++--+++-+-+++++-++++++--+-+
W	META	9	22159417	T	C	rs10757288	CDKN2B-AS1	0.638997	1.06338	0.008284	1.04714	1.07987	7.82833	5.18e-15	14.2856	38.0484	0.077099	0.290378	moderate	28	1007750	+--+-++?-++++-++-++-++??++-++-+
W	META	9	22159983	A	C	rs10811667	CDKN2B-AS1	0.660656	1.0509	0.008022	1.03517	1.06686	6.45475	1.12e-10	9.95067	19.9791	0.917085	0	low	31	1063657	+--+-+---++++-++-+++++++++-++-+
W	META	9	22160455	G	C	rs10757289	CDKN2B-AS1	0.659094	1.05836	0.008055	1.04257	1.07439	7.39639	1.46e-13	12.8356	29.2539	0.504287	0	low	31	1063657	+--+-+---++++-++-+++++++++--+-+
W	META	9	22161213	T	C	rs7864275	CDKN2B-AS1	0.422488	1.07062	0.007632	1.05566	1.08579	9.50552	2.12e-21	20.6736	49.0851	0.008166	0.429562	moderate	29	1028592	+--+-+??+++-+-+++++-++++++--+-+
W	META	9	22161665	T	C	rs10757290	CDKN2B-AS1	0.416233	1.06735	0.007504	1.05264	1.08226	9.20642	3.58e-20	19.4459	57.327	0.001916	0.476687	moderate	31	1063657	+--+-+--+++-+-++-++-++++++--+-+
W	META	9	22161885	A	G	rs10757291	CDKN2B-AS1	0.615088	1.05614	0.007873	1.04071	1.0718	7.27305	3.66e-13	12.4362	43.5326	0.052547	0.310862	moderate	31	1063657	+--+-+-+-++-+-++--+-++++++-++-+
W	META	9	22162194	G	T	rs7854623	CDKN2B-AS1	0.335252	1.05434	0.007734	1.03918	1.06972	7.16185	8.29e-13	12.0817	57.8409	0.001667	0.481336	moderate	31	1063657	+--+-+--+++-+++--++-++++++--+-+
W	META	9	22162561	A	G	rs6475616	CDKN2B-AS1	0.641782	1.06017	0.008023	1.04445	1.07613	7.66384	1.89e-14	13.724	31.3195	0.399823	0.0421309	low	31	1063657	+--+-+-+-++++-++-+++++++++--+-+
W	META	9	22162795	C	A	rs7041895	CDKN2B-AS1	0.420472	1.06789	0.007625	1.05294	1.08304	9.13406	7e-20	19.1547	56.0648	0.001263	0.500578	large	29	1036180	+--+-+--+++-+-+++++-++??++--+-+
W	META	9	22164046	G	C	rs12348411	CDKN2B-AS1	0.326295	1.05975	0.007918	1.04423	1.0755	7.71067	1.31e-14	13.8827	46.1417	0.022715	0.371502	moderate	30	1035227	+--++++?-+--+++---+-++-++++-+-+
W	META	9	22164310	A	G	rs17694933	CDKN2B-AS1	0.435482	1.07006	0.00763	1.0551	1.08523	9.4298	4.37e-21	20.3592	52.6404	0.003234	0.468089	moderate	29	1036180	++-+-+---++-+-++++++++??++--+-+
W	META	9	22165584	T	C	rs1333054	CDKN2B-AS1	0.340735	1.05967	0.007967	1.04405	1.07551	7.65084	2.09e-14	13.6801	48.4643	0.004772	0.463523	moderate	27	1001115	+--+++??+++-+++--++-++??++--+-+
W	META	9	22165672	A	AT	rs200811860	CDKN2B-AS1	0.644541	1.06101	0.008399	1.04455	1.07773	7.42238	1.2e-13	12.9206	34.4255	0.124643	0.244746	low	27	968906	+--+-+++-++-+??+-+++++++-+-++??
W	META	9	22166462	T	A	rs6475617	CDKN2B-AS1	0.335255	1.06107	0.00794	1.04551	1.07686	7.8635	3.92e-15	14.4071	42.9372	0.026544	0.371174	moderate	28	1022269	+-?+-+??++--+++--++-++++++--+-+
W	META	9	22166770	T	C	rs2779748	CDKN2B-AS1	0.319495	0.949943	0.007349	0.935539	0.964569	-6.5873	4.64e-11	10.3339	20.7123	0.896668	0	low	31	1063657	-++-+-+-+----+--+---------+----
W	META	9	22166972	T	A	rs828579	CDKN2B-AS1	0.315592	0.949466	0.007436	0.934892	0.964267	-6.57057	5.19e-11	10.2851	23.0332	0.813894	0	low	31	1063657	-++-+-+-+----+--+-------+-+----
W	META	9	22168129	T	C	rs7863846	CDKN2B-AS1	0.321956	1.05843	0.007982	1.04279	1.07431	7.47452	8.09e-14	13.0919	44.1185	0.027043	0.365346	moderate	29	1028592	+--+++??++--+++---+-++++++--+-+
W	META	9	22169701	C	T	rs1537377	CDKN2B-AS1	0.40196	1.0716	0.007844	1.05622	1.0872	9.37903	7.08e-21	20.1497	41.7371	0.026124	0.377053	moderate	27	1001115	+--+-+??--+-+-+++++-++??+++++-+
W	META	9	22170024	G	GC		CDKN2B-AS1	0.388408	1.06667	0.007857	1.05127	1.08229	8.69872	3.55e-18	17.45	45.8867	0.009392	0.433387	moderate	27	968906	+--+-+---++-+??++++-+++++++++??
W	META	9	22170984	A	C	rs954399	CDKN2B-AS1	0.322122	1.05654	0.007955	1.04095	1.07236	7.25007	4.34e-13	12.3625	47.1855	0.013094	0.406598	moderate	29	1028592	+--+++??+++-+++--++-++++++--+-+
W	META	9	22171485	T	G	rs2779747	CDKN2B-AS1/DMRTA1	0.543814	0.931769	0.006685	0.918666	0.945058	-9.78087	1.45e-22	21.8378	50.5453	0.005618	0.446041	moderate	29	1028592	-++-+-??+--+-+-----+------++-+-
W	META	9	22172260	T	A	rs828582	CDKN2B-AS1/DMRTA1	0.544631	0.932306	0.006691	0.919192	0.945606	-9.69859	3.26e-22	21.4865	49.6681	0.007042	0.436258	moderate	29	1028592	-++-+-??+--+-+-----+------++-+-
W	META	9	22172894	C	T	rs10811669	CDKN2B-AS1/DMRTA1	0.404253	1.07097	0.007723	1.05584	1.08633	9.44175	3.9e-21	20.4086	43.2361	0.033019	0.352393	moderate	29	1028592	+--+-+??--+-+-+++++-+++++++-+-+
W	META	9	22173076	A	T	rs9987548	CDKN2B-AS1/DMRTA1	0.404709	1.07051	0.007716	1.05539	1.08585	9.38573	6.65e-21	20.1773	45.0845	0.021631	0.378944	moderate	29	1028592	+--+++??--+-+-+++++-++++++--+-+
W	META	9	22173408	T	C	rs1981046	CDKN2B-AS1/DMRTA1	0.545884	0.933163	0.006826	0.919785	0.946736	-9.38938	6.42e-21	20.1923	50.4553	0.002773	0.484692	moderate	27	1001115	-++-+-??+--+-+-----+--??--++-+-
W	META	9	22173677	G	A	rs9987689	CDKN2B-AS1/DMRTA1	0.300203	1.05151	0.008005	1.03582	1.06743	6.54815	6.03e-11	10.2199	68.11	5.47e-05	0.574218	large	30	1054570	+--+++--+-+-+?++--+-+++-++-++-+
W	META	9	22177528	T	G	rs1095899	CDKN2B-AS1/DMRTA1	0.326995	1.05498	0.007825	1.03964	1.07054	7.16336	8.2e-13	12.0864	54.8144	0.003726	0.452698	moderate	31	1063657	+--+-+----+-+-+++++-+++-++-++-+
W	META	9	22177678	C	T	rs1095900	CDKN2B-AS1/DMRTA1	0.609026	1.04681	0.008285	1.03058	1.06331	5.73578	9.96e-09	8.00175	42.4504	0.016069	0.411078	moderate	26	898282	+-++-++--++++-?+-+++++--??-++??
W	META	9	22179702	A	G	rs1095901	CDKN2B-AS1/DMRTA1	0.386878	1.04622	0.007618	1.03129	1.06136	6.16052	7.47e-10	9.1266	48.2575	0.010052	0.41978	moderate	29	1036180	+--+++--+---+-+++++--+??++-++-+
W	META	9	22183782	T	C	rs866666	CDKN2B-AS1/DMRTA1	0.656674	1.04456	0.008218	1.02845	1.06092	5.49842	3.92e-08	7.40638	38.4902	0.070435	0.298523	moderate	28	970100	+--+---+--+++-++--++-+??-?-++-+
W	META	9	22184019	C	T	rs852700	CDKN2B-AS1/DMRTA1	0.663786	1.044	0.008104	1.02811	1.06012	5.50403	3.8e-08	7.42018	40.7381	0.072573	0.288135	moderate	30	997577	+-++-+-+--+++-++--++-+--+?--+-+
W	META	9	22188084	G	A	rs1095897	CDKN2B-AS1/DMRTA1	0.665825	1.04401	0.008108	1.02811	1.06014	5.50311	3.82e-08	7.41792	42.0939	0.055077	0.311064	moderate	30	997577	+-++-------++-++--++-+--+?-++-+
W	META	9	22195322	G	A	rs1679029	CDKN2B-AS1/DMRTA1	0.647498	1.04915	0.008495	1.0325	1.06607	5.87875	4.25e-09	8.37185	34.4531	0.123991	0.245352	low	27	956469	+-++-+-+--+++-++--++-+????-++-+
W	META	9	22195357	C	T	rs1751446	CDKN2B-AS1/DMRTA1	0.632421	1.04517	0.00801	1.02947	1.06111	5.72171	1.08e-08	7.96579	37.6813	0.104582	0.256925	moderate	29	983946	+-++-------++-++--+++++-??+++-+
W	META	9	116500561	T	A	rs55695529	ASTN2	0.140472	0.941678	0.010106	0.92187	0.961912	-5.54006	3.1e-08	7.50912	17.9585	0.904783	0	low	28	903134	+-+-+?----------+----+-+??-+-+-
W	META	9	116503647	C	T	rs62575439	ASTN2	0.140638	0.942226	0.010107	0.922416	0.962461	-5.48925	4.13e-08	7.38386	17.8834	0.907042	0	low	28	903134	+-+-+?----------+----+-+??-+-+-
W	META	9	116563297	T	C	rs62576078	ASTN2	0.128052	0.94001	0.010492	0.919446	0.961035	-5.48175	4.31e-08	7.36547	16.8219	0.935424	0	low	28	903134	----+?--+----------+-+--??++---
W	META	9	116570534	A	T	rs62576091	ASTN2	0.12671	0.944043	0.009856	0.924726	0.963763	-5.45915	4.9e-08	7.31018	22.7881	0.82387	0	low	31	1063657	--+-++--+-------+----+-++-++---
W	META	9	116571290	G	C	rs59299461	ASTN2	0.125594	0.941672	0.010054	0.921966	0.961798	-5.57001	2.61e-08	7.58344	21.288	0.813137	0	low	29	1036180	--+-++--+-------+----+??+-++---
W	META	9	116575127	C	T	rs16933688	ASTN2	0.126748	0.944113	0.009847	0.924812	0.963816	-5.45736	4.95e-08	7.3058	22.2571	0.844527	0	low	31	1063657	--+-++--+-------+----+--+-++---
W	META	9	116579064	A	G	rs73655416	ASTN2	0.13846	0.942282	0.010147	0.922394	0.9626	-5.46213	4.81e-08	7.31746	18.6914	0.880971	0	low	28	903134	+---+?--+-------+----+--??-+---
W	META	9	116579304	A	T	rs16933693	ASTN2	0.138438	0.942136	0.010145	0.922251	0.962449	-5.47663	4.44e-08	7.35292	18.857	0.875153	0	low	28	903134	+---+?--+-------+----+--??-+---
W	META	9	116579848	A	G	rs62576115	ASTN2	0.138437	0.94231	0.010147	0.922422	0.962627	-5.45965	4.88e-08	7.31139	18.6634	0.881941	0	low	28	903134	+---+?--+-------+----+--??-+---
W	META	9	116579939	A	G	rs62576116	ASTN2	0.138417	0.942258	0.010148	0.922369	0.962576	-5.46419	4.76e-08	7.32248	18.5753	0.884954	0	low	28	903134	+---+?--+-------+----+--??-+---
W	META	9	116580131	T	C	rs62576117	ASTN2	0.138424	0.942244	0.010147	0.922356	0.962561	-5.46583	4.72e-08	7.3265	18.5447	0.885992	0	low	28	903134	+---+?--+-------+----+--??-+---
W	META	9	116580159	C	T	rs62576118	ASTN2	0.138431	0.942196	0.010146	0.922309	0.962511	-5.47064	4.59e-08	7.33826	18.4848	0.888006	0	low	28	903134	+---+?--+-------+----+--??-+---
W	META	9	116581120	A	G	rs56014873	ASTN2	0.138467	0.942236	0.010146	0.92235	0.962551	-5.46695	4.69e-08	7.32925	18.7898	0.877532	0	low	28	903134	+---+?--+-------+----+--??-+---
W	META	9	116589227	G	A	rs58020900	ASTN2	0.12567	0.942107	0.010058	0.922393	0.962243	-5.52715	3.33e-08	7.4772	22.4443	0.760317	0	low	29	1036180	--+-++--+-+-----+----+??+-++---
W	META	9	116589688	G	C	rs60853238	ASTN2	0.126808	0.9442	0.009834	0.924925	0.963877	-5.45629	4.97e-08	7.30321	22.9001	0.819344	0	low	31	1063657	--+-++--+-+-----+----+-++-++---
W	META	9	116604261	A	G	rs62576127	ASTN2	0.138397	0.942025	0.010149	0.922134	0.962346	-5.48482	4.24e-08	7.37299	17.3292	0.922688	0	low	28	903134	+---+?--+-------+----+--??-+---
W	META	9	116610454	C	A	rs62576133	ASTN2	0.14394	0.942643	0.010001	0.923042	0.96266	-5.50954	3.68e-08	7.43374	16.2288	0.948445	0	low	28	903134	----+?--+-------+----+-+??-+---
W	META	9	116646637	A	C	rs60847503	ASTN2	0.139039	0.942292	0.010132	0.922433	0.962579	-5.46931	4.62e-08	7.33501	17.6748	0.913146	0	low	28	903134	+---+?--+------------+-+??-+---
W	META	9	116652815	T	A	rs59878225	ASTN2	0.122716	0.942955	0.009934	0.923485	0.962836	-5.51765	3.52e-08	7.45374	21.3379	0.877026	0	low	31	1063657	--+-++--+-+-----+----+-++-++---
W	META	9	116661851	T	C	rs62574161	ASTN2	0.12267	0.943316	0.009946	0.923822	0.963221	-5.4772	4.42e-08	7.35432	21.753	0.862875	0	low	31	1063657	--+-++--+-+-----+----+-++-++---
W	META	9	116676472	T	A	rs60772419	ASTN2	0.138026	0.941881	0.010161	0.921965	0.962226	-5.49145	4.08e-08	7.38926	15.3081	0.964885	0	low	28	903134	----+?--+------------+-+??-+---
W	META	9	133257521	TC	T	rs8176719	ABO	0.361737	1.04661	0.007723	1.03148	1.06197	6.12913	9.1e-10	9.04085	24.2869	0.559566	0	low	27	968906	++-+--+++++++??++--+++-++++-+??
W	META	9	133261662	A	G		LOC112639999/LOC112679198	0.634357	0.95936	0.007094	0.945456	0.973468	-5.57013	2.61e-08	7.58375	31.5787	0.170568	0.208326	low	26	957072	--+-++??+-----?--+++--??---+---
W	META	9	133261703	G	A		LOC112639999/LOC112679198	0.637243	0.959858	0.007103	0.945936	0.973986	-5.49583	3.98e-08	7.40001	31.173	0.183352	0.198025	low	26	957072	--+-++??+-----?--+++--??---+---
W	META	9	133263362	G	GCGCCCACCACTA		LOC112639999/LOC112679198	0.147289	1.06045	0.010677	1.03952	1.08179	5.77168	8.06e-09	8.09387	31.6294	0.20566	0.17798	low	27	968906	++-+-+++-++++??-+---+-+++++++??
W	META	9	133263862	C	A		LOC112639999/LOC112679198	0.618499	0.959641	0.007001	0.945919	0.973563	-5.60607	2.12e-08	7.67346	27.3656	0.444211	0.0133586	low	28	1007750	--+-++-?+--------+++--??---+---
W	META	9	133266456	C	T		LOC112639999/LOC112679198	0.806897	0.941438	0.008126	0.92551	0.95764	-6.93191	4.31e-12	11.3653	38.8609	0.128876	0.228015	low	31	1063657	--+-+-+-+------+-+++-+-----+---
W	META	9	133266804	T	G		LOC112639999/LOC112679198	0.598344	0.960618	0.006927	0.94704	0.97439	-5.53212	3.24e-08	7.48947	27.4114	0.549518	0	low	30	1019614	--+-++-+------?--+++--+---++---
W	META	9	133266942	G	A		LOC112639999/LOC112679198	0.615412	0.9615	0.006771	0.94823	0.974956	-5.53691	3.15e-08	7.50131	29.7919	0.476347	0	low	31	1063657	+-+-+++----------+++--+---++---
W	META	9	133267800	G	A		LOC112639999/LOC112679198	0.610012	0.962016	0.006764	0.948758	0.975459	-5.46941	4.62e-08	7.33525	30.8002	0.425277	0.02598	low	31	1063657	+-+-+++----------+++--+---++---
W	META	9	133271001	C	T		LOC112679198/LOC112679202	0.634079	0.960918	0.006883	0.947428	0.9746	-5.52664	3.34e-08	7.47592	33.0584	0.275391	0.122764	low	30	1019614	--+-+-+-------?--+++-+----++---
W	META	9	133271182	C	T		LOC112679198/LOC112679202	0.726247	0.94412	0.007685	0.929058	0.959427	-7.00781	2.52e-12	11.5993	37.8555	0.101164	0.260345	moderate	29	1036180	--+-+--+-------+-++---??-------
W	META	9	133273682	T	A	rs8176645	ABO	0.648097	0.956846	0.007073	0.942982	0.970913	-5.9242	3.23e-09	8.4913	22.5127	0.660344	0	low	27	975462	--+-+-??-----??--++------------
W	META	9	133273813	T	C		LOC112679198/LOC112679202	0.640656	0.957112	0.007046	0.943302	0.971123	-5.91164	3.48e-09	8.4582	25.2793	0.558815	0	low	28	1007750	--+-+-+?---------++--+??--++---
W	META	9	133273983	G	A		LOC112679198/LOC112679202	0.805079	0.939366	0.008426	0.922851	0.956176	-6.91188	4.97e-12	11.304	34.2365	0.15928	0.211368	low	28	1007750	--+-+--?+------+-+++-+??---+---
W	META	9	133274084	T	C		LOC112679198/LOC112679202	0.640974	0.957782	0.007053	0.943957	0.971809	-5.81511	6.22e-09	8.20605	26.3951	0.441559	0.0149693	low	27	1001115	--+-+-??---------++--+??--++---
W	META	9	133274293	A	AC		LOC112679198/LOC112679202	0.143819	1.06106	0.010802	1.03989	1.08267	5.76356	8.45e-09	8.073	28.1212	0.352522	0.0754296	low	27	968906	++-+-+-+-++++??-+--++-+++++++??
W	META	9	133274295	T	A	rs115478735	ABO	0.145073	1.06221	0.010784	1.04107	1.08378	5.88549	4.08e-09	8.38952	28.4727	0.335598	0.0868449	low	27	968906	++-+-+-+-++++??-+--++-+++++++??
W	META	9	133274414	G	A		LOC112679198/LOC112679202	0.805854	0.941922	0.008255	0.925741	0.958386	-6.7679	1.35e-11	10.8681	37.9934	0.098524	0.26303	moderate	29	1036180	--+-+-+-+------+-+++-+??---+---
W	META	9	133276354	T	C	rs600038	LOC112679202/LOC112637023	0.787943	0.943359	0.007851	0.927971	0.959001	-6.94921	3.82e-12	11.4184	40.5857	0.094009	0.260824	moderate	31	1063657	--+-+-+-+------+-+++-+-----+---
W	META	9	133278431	C	T	rs651007	LOC112679202/LOC112637023	0.791968	0.938926	0.008118	0.923015	0.955111	-7.22688	5.15e-13	12.2884	37.1204	0.072907	0.299577	moderate	27	1001115	--+-+-??+------+-+++-+??---+---
W	META	9	133278724	T	C	rs579459	LOC112637023	0.791967	0.938786	0.008115	0.922881	0.954965	-7.24577	4.48e-13	12.3487	38.1178	0.059054	0.317903	moderate	27	1001115	--+-+-??+------+-+++-+??---+---
W	META	9	133279294	G	T	rs495828	LOC112637023/LCN1P2	0.791727	0.938477	0.008124	0.922555	0.954674	-7.27299	3.66e-13	12.436	36.9519	0.075502	0.296383	moderate	27	1001115	--+-+-??+------+-+++-+??---+---
W	META	9	133279427	C	T	rs635634	LOC112637023/LCN1P2	0.810738	0.938594	0.008428	0.922075	0.95541	-6.995	2.76e-12	11.5596	35.5774	0.09972	0.269198	moderate	27	1001115	--+-+-??+------+-+++-+??---+---
W	META	10	74100340	G	A	rs17743339	VCL	0.708547	0.953825	0.007828	0.938482	0.969418	-5.71399	1.13e-08	7.9461	35.9064	0.176307	0.192345	low	30	997577	-+-----+--------++--+-+--?---+-
W	META	10	74101906	A	C	rs7912297	VCL	0.65312	0.956584	0.007445	0.941992	0.971402	-5.6595	1.56e-08	7.80783	33.9428	0.241361	0.145621	low	30	997577	-+--+--+--+------+--+-+--?-----
W	META	10	74103992	T	C	rs2270552	VCL	0.6256	0.958005	0.00735	0.943598	0.972631	-5.54962	2.93e-08	7.5328	37.233	0.140358	0.221121	low	30	997577	-+-----+--+------+--+-+--?+----
W	META	10	74104614	C	G	rs2131959	VCL	0.67831	0.957347	0.007522	0.942603	0.972321	-5.50474	3.79e-08	7.42192	34.6565	0.216041	0.163216	low	30	997577	-+--+--+--+-----++--+-+--?-----
W	META	10	74107875	C	T	rs1874150	VCL	0.664099	0.957558	0.007446	0.942965	0.972377	-5.53491	3.19e-08	7.49637	32.9077	0.281477	0.118748	low	30	997577	-+--+--+--+-----++--+-+--?-----
W	META	10	74108356	T	C	rs3793921	VCL	0.648978	0.952534	0.007742	0.93736	0.967953	-5.93557	3.01e-09	8.52133	23.052	0.682215	0	low	28	970100	-+--+-++--+-----+---+-??-?-----
W	META	10	74111977	G	C	rs2131956	VCL	0.683476	0.95739	0.007563	0.942566	0.972447	-5.46925	4.63e-08	7.33486	34.9171	0.207275	0.169461	low	30	997577	-+--+--+--+-----++--+-+--?-----
W	META	10	74119753	A	T	rs703258	VCL	0.687094	0.956701	0.007582	0.941841	0.971795	-5.5422	3.06e-08	7.51442	36.6508	0.155368	0.208749	low	30	997577	-+--+--+--+-----++--+-+--?-----
W	META	10	74125062	C	A	rs7080130	AP3M1	0.686577	0.956104	0.007572	0.941263	0.971179	-5.62391	1.91e-08	7.71818	35.7247	0.181723	0.188237	low	30	997577	-+--+--+--+-----++--+-+--?-----
W	META	10	74125206	C	T	rs7067855	AP3M1	0.687229	0.955789	0.007575	0.940941	0.970871	-5.66066	1.55e-08	7.81075	34.6002	0.217969	0.161855	low	30	997577	-+--+--+--+-----++--+-+--?-----
W	META	10	74126754	C	T	rs7073435	AP3M1	0.686635	0.956263	0.007576	0.941415	0.971346	-5.60112	2.18e-08	7.66106	35.3096	0.194553	0.178694	low	30	997577	-+--+--+--+-----++--+-+--?-----
W	META	10	74133146	G	A	rs7919821	AP3M1	0.686413	0.955808	0.007569	0.940974	0.970877	-5.66335	1.52e-08	7.81755	36.0317	0.172644	0.195152	low	30	997577	-+--+--+--+-----++--+-+--?-----
W	META	10	74136843	C	A	rs10762576	AP3M1	0.672228	0.957126	0.007473	0.942478	0.972001	-5.56917	2.62e-08	7.58136	35.7993	0.179484	0.189929	low	30	997577	-+--+--+--+-----+---+-+--?-----
W	META	10	74140704	A	C	rs7896966	AP3M1	0.69236	0.952776	0.007753	0.93758	0.968217	-5.89768	3.79e-09	8.42149	31.8205	0.238798	0.15149	low	28	962512	-+--+-??--+-----++--+-+--?-----
W	META	10	74143323	T	G	rs6480719	AP3M1	0.671972	0.957328	0.007477	0.942674	0.97221	-5.54093	3.08e-08	7.51127	36.6086	0.156503	0.207836	low	30	997577	-+--+--+--+-----+---+-+--?-----
W	META	10	74157103	A	G	rs6480721	ADK	0.675301	0.956213	0.007481	0.94155	0.971105	-5.67893	1.39e-08	7.85699	35.9584	0.17478	0.193512	low	30	997577	-+--+--+--+-----+---+-+--?-----
W	META	10	74157673	G	A	rs10762577	ADK	0.66864	0.954207	0.007235	0.940027	0.968601	-6.13649	8.69e-10	9.0609	37.3677	0.166669	0.197167	low	31	1063657	-+-----+--+-----++--+-+--------
W	META	10	74158075	A	T	rs7082003	ADK	0.674938	0.956438	0.007489	0.941759	0.971346	-5.6442	1.7e-08	7.76923	36.1203	0.170085	0.197128	low	30	997577	-+--+--+--+-----+---+-+--?-----
W	META	10	74164847	C	G	rs7894143	ADK	0.668098	0.954607	0.007221	0.940454	0.968972	-6.09599	1.12e-09	8.95078	37.9435	0.151205	0.209351	low	31	1063657	-+--+--+--+-----++--+-+--------
W	META	10	74176853	T	C	rs10824095	ADK	0.665939	0.953106	0.007268	0.93886	0.967567	-6.25125	4.2e-10	9.37679	32.5177	0.253958	0.13893	low	29	1036180	-+--+--+--+-----++--+-??-------
W	META	10	74180163	T	C	rs10733895	ADK	0.669096	0.955149	0.007157	0.941121	0.969386	-6.07893	1.25e-09	8.90459	36.4025	0.195194	0.17588	low	31	1063657	-+--+--+--+-----++--+-+--------
W	META	10	74182976	T	C	rs4745741	ADK	0.669065	0.954823	0.007156	0.940797	0.969059	-6.12267	9.48e-10	9.02326	37.5277	0.162256	0.20059	low	31	1063657	-+--+--+--+-----++--+-+--------
W	META	10	74188662	A	C	rs10762581	ADK	0.673086	0.952192	0.0073	0.937885	0.966717	-6.34215	2.34e-10	9.63095	32.516	0.254022	0.138887	low	29	1028592	-+--+-??--+-----++--+-+--------
W	META	10	74190172	T	C	rs7915999	ADK	0.671392	0.95369	0.007138	0.939698	0.967889	-6.28825	3.31e-10	9.47982	37.0547	0.175555	0.190387	low	31	1063657	-+--+--+--+-----++--+-+--------
W	META	10	74191751	G	A	rs7097778	ADK	0.671407	0.953822	0.00714	0.939828	0.968025	-6.26944	3.74e-10	9.42736	36.865	0.181109	0.186221	low	31	1063657	-+-----+--+-----++--+-+--------
W	META	10	74193145	C	T	rs7090732	ADK	0.668391	0.95193	0.007232	0.937755	0.96632	-6.43589	1.27e-10	9.89673	32.5694	0.251962	0.140298	low	29	1036180	-+-----+--+-----++--+-??-------
W	META	10	74194617	C	T	rs12569971	ADK	0.485789	0.961314	0.006892	0.947805	0.975016	-5.46411	4.76e-08	7.32229	33.2052	0.313707	0.0965263	low	31	1063657	-+-+---+--+----+--+-+-+---+----
W	META	10	74196269	T	C	rs7087290	ADK	0.677014	0.954448	0.007203	0.940331	0.968777	-6.13216	8.93e-10	9.04911	36.6076	0.188855	0.180497	low	31	1063657	-+--+--+--------++--+-+--------
W	META	10	74199266	G	T	rs7094239	ADK	0.671403	0.954039	0.007142	0.940041	0.968246	-6.23896	4.54e-10	9.34268	37.516	0.162575	0.200342	low	31	1063657	-+--+--+--+-----++--+-+--------
W	META	10	74201378	G	C	rs7910153	ADK	0.671228	0.953567	0.007139	0.939574	0.967768	-6.30389	3e-10	9.52353	37.5617	0.161331	0.201314	low	31	1063657	-+--+--+--+-----++--+-+--------
W	META	10	74201471	C	T	rs7895587	ADK	0.671189	0.953706	0.00714	0.939712	0.967908	-6.2849	3.38e-10	9.47047	37.5321	0.162137	0.200684	low	31	1063657	-+--+--+--+-----++--+-+--------
W	META	10	74204746	G	T	rs7909197	ADK	0.67144	0.953662	0.007141	0.939666	0.967866	-6.28989	3.28e-10	9.48439	37.0435	0.175881	0.19014	low	31	1063657	-+--+--+--+-----++--+-+--------
W	META	10	74204994	C	T	rs10824109	ADK	0.671675	0.953418	0.007143	0.939419	0.967627	-6.32047	2.69e-10	9.57001	37.1338	0.173278	0.19211	low	31	1063657	-+-----+--+-----++--+-+--------
W	META	10	74205497	G	A	rs7896617	ADK	0.671456	0.953869	0.007143	0.939869	0.968077	-6.26069	3.95e-10	9.40303	37.2542	0.169849	0.194723	low	31	1063657	-+--+--+--+-----++--+-+--------
W	META	10	74210159	G	A	rs10128407	ADK	0.67146	0.954418	0.007148	0.940408	0.968637	-6.18337	6.47e-10	9.18927	37.5807	0.160815	0.201717	low	31	1063657	-+--+--+--+-----++--+-+--------
W	META	10	74216754	G	A	rs11416069	ADK	0.671326	0.954188	0.007146	0.940182	0.968403	-6.21562	5.27e-10	9.27813	37.0719	0.175058	0.190762	low	31	1063657	-+--+--+--+-----++--+-+--------
W	META	10	74218470	C	T	rs7916143	ADK	0.666566	0.955105	0.007355	0.940689	0.969743	-5.91943	3.32e-09	8.47873	35.3542	0.130119	0.2363	low	28	977993	-+--+--+--+---?-++--+-+------??
W	META	10	74218902	C	T	rs10824117	ADK	0.66686	0.955025	0.007357	0.940607	0.969665	-5.92871	3.14e-09	8.50323	34.5996	0.1493	0.219645	low	28	977993	-+--+--+--+---?-++--+-+------??
W	META	10	74219933	G	T	rs11000927	ADK	0.664287	0.952442	0.007465	0.937811	0.967301	-6.16926	7.07e-10	9.15054	32.4197	0.146223	0.228865	low	26	950516	-+-----+------?-++--+-??-----??
W	META	10	74220239	C	T	rs11492360	ADK	0.66672	0.955153	0.00736	0.940728	0.9698	-5.90963	3.52e-09	8.45294	36.0882	0.113384	0.251834	moderate	28	977993	-+--+--+--+---?-++--+-+------??
W	META	10	74220814	C	T	rs11000928	ADK	0.666779	0.955303	0.007361	0.940875	0.969953	-5.88903	3.99e-09	8.39879	35.9515	0.116363	0.248988	low	28	977993	-+--+--+--+---?-++--+-+------??
W	META	10	74220864	G	A	rs201028161	ADK	0.665904	0.955542	0.007356	0.941124	0.97018	-5.86292	4.67e-09	8.33043	35.044	0.137754	0.229541	low	28	977993	-+--+--+--+---?-++--+-+------??
W	META	10	74224084	C	T	rs10762586	ADK	0.670833	0.953227	0.007137	0.939237	0.967424	-6.35047	2.22e-10	9.65438	35.8276	0.213775	0.162657	low	31	1063657	-+--+--+--+-----++--+-+--------
W	META	10	74224248	G	C	rs10824119	ADK	0.670851	0.954039	0.007142	0.94004	0.968246	-6.23883	4.55e-10	9.34233	36.8372	0.181935	0.185606	low	31	1063657	-+--+--+--+-----++--+-+--------
W	META	10	74224998	A	G	rs10762587	ADK	0.670833	0.953763	0.00714	0.939768	0.967967	-6.27676	3.57e-10	9.44777	36.6599	0.18726	0.181668	low	31	1063657	-+--+--+--+-----++--+-+--------
W	META	10	74225666	A	G	rs10824120	ADK	0.670839	0.953654	0.00714	0.93966	0.967856	-6.29186	3.24e-10	9.48991	36.5902	0.189386	0.180108	low	31	1063657	-+--+--+--+-----++--+-+--------
W	META	10	74226399	T	C	rs34868542	ADK	0.470654	0.96082	0.006988	0.947124	0.974713	-5.45659	4.97e-08	7.30393	30.3988	0.445372	0.0131188	low	31	1063657	-+-----+------------+-+---+----
W	META	10	74226783	T	C	rs2395078	ADK	0.670845	0.95372	0.00714	0.939726	0.967924	-6.28261	3.43e-10	9.46407	36.6802	0.186645	0.182121	low	31	1063657	-+--+--+--+-----++--+-+--------
W	META	10	74227594	G	A	rs11000932	ADK	0.524234	0.961072	0.006793	0.947758	0.974572	-5.57891	2.48e-08	7.60562	49.9187	0.012646	0.399022	moderate	31	1063657	-+-+-----+-----+--+-+++---+----
W	META	10	74227990	A	G	rs1908333	ADK	0.671051	0.953838	0.007142	0.93984	0.968045	-6.26542	3.84e-10	9.41618	36.3791	0.195927	0.17535	low	31	1063657	-+--+--+--+-----++--+-+--------
W	META	10	74229825	G	C	rs12770150	ADK	0.524013	0.961283	0.006794	0.947966	0.974787	-5.54788	2.96e-08	7.5285	52.0772	0.007472	0.423932	moderate	31	1063657	-+-++----+-----+--+-+++---+----
W	META	10	74229852	C	T	rs11000934	ADK	0.67086	0.953704	0.007141	0.939708	0.967909	-6.2843	3.4e-10	9.4688	36.6029	0.188998	0.180392	low	31	1063657	-+--+--+--+-----++--+-+--------
W	META	10	74229994	T	C	rs10762589	ADK	0.670966	0.953615	0.007141	0.939619	0.96782	-6.29602	3.15e-10	9.50153	36.2895	0.198752	0.173314	low	31	1063657	-+--+--+--+-----++--+-+--------
W	META	10	74231883	A	C	rs1908335	ADK	0.524019	0.961236	0.006794	0.947921	0.974739	-5.55495	2.84e-08	7.54601	52.3157	0.007041	0.426558	moderate	31	1063657	-+-++----+-----+--+-+++---+----
W	META	10	74232695	G	A	rs7914783	ADK	0.670855	0.953951	0.007143	0.939951	0.96816	-6.24954	4.25e-10	9.37204	36.3714	0.196168	0.175176	low	31	1063657	-+--+--+--+-----++--+-+--------
W	META	10	74233487	A	C	rs12355188	ADK	0.524308	0.961036	0.006788	0.947732	0.974526	-5.58811	2.35e-08	7.62857	51.4213	0.008787	0.416584	moderate	31	1063657	-+-++----+-----+--+-+++---+----
W	META	10	74236558	T	C	rs4746191	ADK	0.670837	0.954051	0.007145	0.940047	0.968263	-6.23502	4.66e-10	9.33178	36.4138	0.194841	0.176136	low	31	1063657	-+-----+--+-----++--+-+--------
W	META	10	74237244	T	C	rs10824123	ADK	0.523966	0.961337	0.006796	0.948017	0.974845	-5.53876	3.12e-08	7.50589	52.6087	0.006543	0.429752	moderate	31	1063657	-+-++----+-----+--+-+++---+----
W	META	10	74237266	G	A	rs6480724	ADK	0.670834	0.954057	0.007143	0.940056	0.968266	-6.23554	4.64e-10	9.33321	36.6461	0.187679	0.18136	low	31	1063657	-+--+--+--+-----++--+-+--------
W	META	10	74239332	A	G	rs4451661	ADK	0.670905	0.954206	0.007145	0.940202	0.968419	-6.21406	5.32e-10	9.2738	37.3506	0.167145	0.196799	low	31	1063657	-+--+--+--+-----++--+-+--------
W	META	10	74241471	C	T	rs7092741	ADK	0.670873	0.954067	0.007145	0.940063	0.968279	-6.23291	4.72e-10	9.32592	36.5376	0.191002	0.178927	low	31	1063657	-+--+--+--+-----++--+-+--------
W	META	10	74242302	G	T	rs6480726	ADK	0.671215	0.954267	0.007139	0.940274	0.968469	-6.21097	5.43e-10	9.26528	36.8422	0.181788	0.185716	low	31	1063657	-+--+--+--+-----++--+-+--------
W	META	10	74246281	C	T	rs4323810	ADK	0.671445	0.954078	0.007146	0.940072	0.968294	-6.22992	4.81e-10	9.31766	36.8671	0.181047	0.186267	low	31	1063657	-+--+--+--+-----++--+-+--------
W	META	10	74246876	T	G	rs7099494	ADK	0.671426	0.954036	0.007146	0.940031	0.96825	-6.23605	4.63e-10	9.33464	36.7587	0.18428	0.183866	low	31	1063657	-+--+--+--+-----++--+-+--------
W	META	10	74253461	C	T	rs11000939	ADK	0.671603	0.954074	0.007155	0.94005	0.968308	-6.22255	5.04e-10	9.29727	37.2329	0.170452	0.194262	low	31	1063657	-+--+--+--+-----++--+-+--------
W	META	10	74256928	T	G	rs9971034	ADK	0.671616	0.954507	0.007159	0.940475	0.968748	-6.16217	7.39e-10	9.13112	36.1081	0.204561	0.16916	low	31	1063657	-+--+--+--+-----++--+-+--------
W	META	10	74257204	G	GT		LOC124902456	0.665933	0.955148	0.007391	0.940662	0.969856	-5.88563	4.07e-09	8.38989	35.385	0.103572	0.265226	moderate	27	968906	-+--+--+--+--??-++--+-+------??
W	META	10	74259224	C	T	rs12243059	ADK	0.67167	0.95428	0.007159	0.940247	0.968521	-6.19179	6.13e-10	9.21242	36.7361	0.184958	0.183365	low	31	1063657	-+--+--+--+-----++--+-+--------
W	META	10	74260338	T	C	rs6480728	ADK	0.671514	0.954684	0.007162	0.940647	0.96893	-6.13638	8.7e-10	9.0606	36.498	0.192224	0.178036	low	31	1063657	-+--+--+--+-----++--+-+--------
W	META	10	74261574	G	A	rs7086014	ADK	0.638837	0.95829	0.007057	0.944459	0.972324	-5.74385	9.5e-09	8.02242	33.6801	0.293801	0.109267	low	31	1063657	-+--+--+--+---------+-+---+----
W	META	10	74261866	C	T	rs10824134	ADK	0.508619	0.959451	0.006913	0.945902	0.973194	-5.70461	1.2e-08	7.92221	37.2233	0.170725	0.194053	low	31	1063657	-+-+-----+-----+--+-+-+---+----
W	META	10	74263537	T	G	rs7919166	ADK	0.636881	0.956552	0.007041	0.942752	0.970554	-5.99115	2.14e-09	8.6689	32.42	0.348257	0.0746443	low	31	1063657	-+--+--+--+---------+-+--------
W	META	10	74263942	C	T	rs4745743	ADK	0.667251	0.954202	0.007117	0.940252	0.968359	-6.23893	4.54e-10	9.34261	37.6939	0.157768	0.204116	low	31	1063657	-+--+--+--------++--+-++-------
W	META	10	74264668	G	C	rs4489684	ADK	0.667134	0.954211	0.007117	0.94026	0.968368	-6.23773	4.58e-10	9.33929	37.1415	0.173057	0.192278	low	31	1063657	-+--+--+--+-----++--+-+--------
W	META	10	74265213	G	A	rs4341483	ADK	0.636893	0.956815	0.007042	0.943013	0.97082	-5.95466	2.68e-09	8.57188	32.2795	0.354642	0.0706186	low	31	1063657	-+--+--+--+---------+-+--------
W	META	10	74265277	G	A	rs4341484	ADK	0.690857	0.955072	0.00771	0.93996	0.970426	-5.64921	1.65e-08	7.78186	29.319	0.296777	0.113203	low	27	964362	-+--+--+------?-+---+-+-?----??
W	META	10	74265280	G	A	rs4341485	ADK	0.509149	0.959718	0.006914	0.946167	0.973463	-5.66687	1.49e-08	7.82645	37.1473	0.172891	0.192404	low	31	1063657	-+-+-----+-----+--+-+++---+----
W	META	10	74265624	TA	T	rs66718420	ADK	0.631604	0.958025	0.007286	0.943744	0.972523	-5.59594	2.25e-08	7.64811	30.248	0.257466	0.140438	low	27	968906	-+--+--+--+--??-----+-+------??
W	META	10	74266558	G	A	rs4353215	ADK	0.636925	0.956878	0.007044	0.943072	0.970886	-5.94473	2.85e-09	8.54556	32.5753	0.341265	0.0790574	low	31	1063657	-+--+--+--+---------+-+--------
W	META	10	74268127	A	G	rs7085334	ADK	0.638587	0.956335	0.007036	0.942545	0.970327	-6.02478	1.74e-09	8.75882	31.6844	0.382349	0.0531611	low	31	1063657	-+--+--+------------+-+--------
W	META	10	74268691	A	G	rs6480731	ADK	0.637105	0.956615	0.007041	0.942815	0.970618	-5.98249	2.26e-09	8.64582	31.4402	0.394002	0.0458091	low	31	1063657	-+--+--+--+---------+-+--------
W	META	10	74270330	G	C	rs4376843	ADK	0.667277	0.954262	0.007117	0.940313	0.968418	-6.23159	4.76e-10	9.32229	37.3582	0.166932	0.196964	low	31	1063657	-+--+--+--------++--+-+--------
W	META	10	74270663	A	C	rs4459229	ADK	0.640207	0.957749	0.007048	0.943936	0.971765	-5.82404	5.9e-09	8.2292	31.096	0.410699	0.0352453	low	31	1063657	-+-++--+--+-----+---+-+--------
W	META	10	74270917	C	T	rs10740423	ADK	0.667389	0.954258	0.007117	0.940308	0.968414	-6.23172	4.76e-10	9.32264	36.6337	0.188057	0.181082	low	31	1063657	-+-----+--------++--+-+--------
W	META	10	74270921	T	C	rs10824135	ADK	0.637118	0.956832	0.007042	0.94303	0.970837	-5.95239	2.72e-09	8.56584	32.7155	0.335019	0.0830047	low	31	1063657	-+--+--+------------+-+--------
W	META	10	74271728	C	T	rs11000947	ADK	0.638951	0.956948	0.007044	0.943141	0.970957	-5.93478	3.03e-09	8.51924	32.8982	0.326978	0.0880956	low	31	1063657	-+--+--+------------+-+--------
W	META	10	74272427	C	T	rs10824136	ADK	0.638918	0.956809	0.00704	0.943009	0.97081	-5.95689	2.64e-09	8.57779	31.3257	0.399526	0.0423185	low	31	1063657	-+-++--+--+---------+-+--------
W	META	10	74272590	A	C	rs12571088	ADK	0.638831	0.956595	0.007038	0.9428	0.970592	-5.98756	2.19e-09	8.65932	31.167	0.407229	0.0374442	low	31	1063657	-+--+--+--+---------+-+--------
W	META	10	74272602	T	A	rs10762591	ADK	0.638824	0.95663	0.007038	0.942835	0.970627	-5.98267	2.26e-09	8.64629	31.1963	0.405802	0.0383482	low	31	1063657	-+--+--+--+---------+-+--------
W	META	10	74272807	C	G	rs4746192	ADK	0.64024	0.957489	0.007046	0.94368	0.971501	-5.86064	4.74e-09	8.32451	30.6435	0.433082	0.0209988	low	31	1063657	-+-++--+--+-----+---+-+--------
W	META	10	74273175	A	G	rs4331029	ADK	0.60929	0.952245	0.007585	0.937378	0.967347	-6.09519	1.13e-09	8.94861	22.398	0.555523	0	low	25	941429	-+--+-+------??-+---+-??-----??
W	META	10	74274332	C	T	rs11000951	ADK	0.640033	0.957277	0.007039	0.943482	0.971275	-5.8952	3.85e-09	8.415	30.5475	0.437885	0.0179245	low	31	1063657	-+--+--+--+-----+---+-+--------
W	META	10	74279105	T	C	rs4501938	ADK	0.637064	0.956721	0.007036	0.942931	0.970713	-5.97282	2.4e-09	8.62007	31.8421	0.374905	0.057852	low	31	1063657	-+--+--+--+---------+-+--------
W	META	10	74279873	T	G	rs12357589	ADK	0.638224	0.956221	0.00703	0.942442	0.9702	-6.04545	1.53e-09	8.8143	31.3906	0.396391	0.0443002	low	31	1063657	-+--+--+------------+-+--------
W	META	10	74280381	C	T	rs11000954	ADK	0.639807	0.957286	0.007038	0.943491	0.971282	-5.89473	3.86e-09	8.41376	31.0931	0.410843	0.0351544	low	31	1063657	-+--+--+--------+---+-+--------
W	META	10	74281258	G	A	rs7096664	ADK	0.63679	0.95681	0.007036	0.94302	0.970801	-5.96087	2.58e-09	8.58835	32.2571	0.35567	0.0699708	low	31	1063657	-+--+--+--+---------+-+--------
W	META	10	74282134	G	T	rs10824138	ADK	0.636779	0.95679	0.007034	0.943003	0.970778	-5.96513	2.51e-09	8.59964	31.9912	0.367938	0.0622411	low	31	1063657	-+--+--+--+---------+-+--------
W	META	10	74284866	G	C	rs6480732	ADK	0.666719	0.954384	0.007126	0.940418	0.968558	-6.20757	5.55e-10	9.25591	37.6543	0.158829	0.203278	low	31	1063657	-+--+--+--------++--+-+--------
W	META	10	74287053	G	C	rs11000959	ADK	0.508612	0.959201	0.006915	0.945648	0.972948	-5.73735	9.87e-09	8.00577	38.4135	0.139419	0.219025	low	31	1063657	-+-+-----+-----+--+-+++---+----
W	META	10	74287906	T	C	rs12098289	ADK	0.637235	0.956897	0.007039	0.9431	0.970895	-5.94635	2.82e-09	8.54987	31.7777	0.377935	0.0559432	low	31	1063657	-+-++--+--+---------+-+--------
W	META	10	74289120	A	C	rs7085940	ADK	0.639997	0.9574	0.007037	0.943607	0.971394	-5.88028	4.21e-09	8.37585	30.3008	0.45033	0.00992569	low	31	1063657	-+--+--+--+-----+---+-+--------
W	META	10	74290249	G	T	rs10824142	ADK	0.508591	0.959269	0.006929	0.945688	0.973046	-5.71586	1.12e-08	7.95088	37.9236	0.151722	0.208935	low	31	1063657	-+-+-----+-----+--+-+++---+----
W	META	10	74290519	C	T	rs4639878	ADK	0.638509	0.956729	0.007037	0.942937	0.970723	-5.9708	2.43e-09	8.61471	31.3852	0.396652	0.044135	low	31	1063657	-+--+--+--+---------+-+--------
W	META	10	74290836	G	A	rs4615968	ADK	0.636586	0.956721	0.007037	0.942928	0.970716	-5.97159	2.42e-09	8.6168	32.4953	0.344857	0.0767897	low	31	1063657	-+--+--+--+---------+-+--------
W	META	10	74291378	C	T	rs10762592	ADK	0.638362	0.956227	0.007033	0.942442	0.970213	-6.04191	1.57e-09	8.80479	31.2037	0.405444	0.0385748	low	31	1063657	-+--+--+------------+-+--------
W	META	10	74293825	C	A	rs11000964	ADK	0.638633	0.956661	0.007036	0.942871	0.970652	-5.98104	2.28e-09	8.64194	31.003	0.415261	0.032351	low	31	1063657	-+--+--+--+---------+-+--------
W	META	10	74294019	T	G	rs11000965	ADK	0.508577	0.958961	0.006927	0.945384	0.972733	-5.76006	8.63e-09	8.064	38.2241	0.14408	0.215155	low	31	1063657	-+-+-----+-----+--+-+++---+----
W	META	10	74296329	C	A	rs12357370	ADK	0.508989	0.957773	0.007027	0.943999	0.971748	-5.83779	5.43e-09	8.26493	38.0178	0.098062	0.263504	moderate	29	1036180	-+-+-----+-----+--+-++??--+----
W	META	10	74296698	A	G	rs35689397	ADK	0.506944	0.960608	0.006961	0.946964	0.974447	-5.50669	3.74e-08	7.42672	36.7436	0.184733	0.183531	low	31	1063657	---+-----+-----+--+-+++---+----
W	META	10	74297747	C	T	rs7900243	ADK	0.667099	0.95444	0.007135	0.940456	0.968631	-6.19229	6.11e-10	9.2138	37.0113	0.176815	0.189437	low	31	1063657	-+--+--+--------++--+-+--------
W	META	10	74298011	G	A	rs10762593	ADK	0.636819	0.956816	0.007038	0.943021	0.970812	-5.95805	2.63e-09	8.58085	32.3113	0.353194	0.0715311	low	31	1063657	-+--+--+--+---------+-+--------
W	META	10	74300730	C	T	rs12776428	ADK	0.636589	0.956812	0.007037	0.943019	0.970807	-5.95915	2.61e-09	8.58377	32.8424	0.329423	0.0865463	low	31	1063657	-+--+--+--+---------+-+--------
W	META	10	74300959	G	A	rs7904939	ADK	0.666809	0.952009	0.0075	0.93731	0.966939	-6.19476	6.02e-10	9.22061	31.435	0.175018	0.204707	low	26	942928	-+--+-??------?-++--+-+------??
W	META	10	74300960	A	C	rs72818515	ADK	0.638517	0.957554	0.007062	0.943714	0.971598	-5.83866	5.41e-09	8.26718	30.4878	0.38996	0.0487994	low	30	1054570	-+--+--+-----?--+---+-+--------
W	META	10	74303356	A	G	rs7917790	ADK	0.693289	0.954501	0.007484	0.939833	0.969398	-5.89353	3.89e-09	8.4106	32.9156	0.281156	0.118959	low	30	1050026	-+--+--+--------+---+-+-?----+-
W	META	10	74304207	T	C	rs10824143	ADK	0.638759	0.956361	0.007027	0.942588	0.970334	-6.02911	1.7e-09	8.77042	33.2164	0.313227	0.0968321	low	31	1063657	-+--+-++------------+-+--------
W	META	10	74305214	G	A	rs7069460	ADK	0.62842	0.957298	0.007069	0.943443	0.971357	-5.86681	4.56e-09	8.34061	33.1719	0.315129	0.0956209	low	31	1063657	-+-----+---------+--+-+---+----
W	META	10	74305753	G	T	rs11000977	ADK	0.636927	0.956208	0.007026	0.942437	0.97018	-6.0504	1.49e-09	8.82763	33.9513	0.282783	0.116382	low	31	1063657	-+--+--+------------+-+--------
W	META	10	74306802	T	C	rs11000978	ADK	0.636823	0.956544	0.007027	0.942771	0.970518	-6.00434	1.98e-09	8.70411	33.259	0.311413	0.0979882	low	31	1063657	-+--+--+------------+-+--------
W	META	10	74307799	C	A	rs10824144	ADK	0.639805	0.957464	0.007033	0.94368	0.97145	-5.87508	4.34e-09	8.36225	32.4528	0.346774	0.0755801	low	31	1063657	-+--+--+--------+---+-+--------
W	META	10	74309665	T	G	rs1904062	ADK	0.508028	0.959769	0.006935	0.946177	0.973556	-5.64274	1.72e-08	7.76555	39.7694	0.109408	0.245651	low	31	1063657	-+-+-----+-----+--+-+-+---+----
W	META	10	74311445	A	G	rs2894234	ADK	0.666476	0.952033	0.007297	0.937731	0.966552	-6.36529	2.01e-10	9.69622	33.8426	0.245069	0.143092	low	30	1035227	-+--+--?--------++--+-+--------
W	META	10	74312103	A	C	rs10762594	ADK	0.632515	0.956913	0.007038	0.943119	0.970909	-5.94524	2.84e-09	8.5469	33.6696	0.294234	0.108988	low	31	1063657	-+--+--+---------+--+-+--------
W	META	10	74313008	G	T	rs6480733	ADK	0.633492	0.953655	0.007126	0.939689	0.967829	-6.30433	2.99e-10	9.52477	26.2494	0.559337	0	low	29	1036180	-+-++--+---------+--+-??-------
W	META	10	74313305	C	A	rs2126765	ADK	0.636852	0.956849	0.007029	0.943073	0.970827	-5.9615	2.57e-09	8.59002	33.6938	0.29324	0.109628	low	31	1063657	-+--+--+------------+-+--------
W	META	10	74314027	T	TTAGA		TIMM9P1	0.630939	0.957515	0.007266	0.943274	0.97197	-5.67877	1.39e-08	7.85658	32.0313	0.192087	0.188295	low	27	968906	-+--+--+-----??-----+-+------??
W	META	10	74315610	G	GC		TIMM9P1	0.632544	0.957309	0.007261	0.943078	0.971755	-5.70941	1.16e-08	7.93442	30.5945	0.243716	0.150175	low	27	968906	-+--+--+-----??-----+-+------??
W	META	10	74316276	A	T	rs10762595	ADK	0.639744	0.957452	0.007031	0.943671	0.971435	-5.87784	4.27e-09	8.36947	32.2115	0.357756	0.068656	low	31	1063657	-+--+--+--------+---+-+--------
W	META	10	74316541	A	G	rs958620	ADK	0.636788	0.956651	0.007027	0.942879	0.970625	-5.99001	2.16e-09	8.66585	33.9622	0.282345	0.116666	low	31	1063657	-+--+--+------------+-+--------
W	META	10	74316892	C	CT		TIMM9P1	0.629981	0.954456	0.007378	0.939994	0.969139	-5.98431	2.24e-09	8.65066	23.2849	0.503038	0	low	25	941429	-+--+--+-----??-++--+-??-----??
W	META	10	74317528	T	C	rs10824147	ADK	0.506644	0.96077	0.006946	0.947155	0.974581	-5.49592	3.98e-08	7.40026	39.5266	0.114364	0.241017	low	31	1063657	-+-+-----+-----+--+-+-+---+----
W	META	10	74319258	A	G	rs4746196	ADK	0.667263	0.955	0.007122	0.941041	0.969166	-6.12884	9.12e-10	9.04005	36.9476	0.178676	0.188039	low	31	1063657	-+--+-++--------++--+-+--------
W	META	10	74319498	T	C	rs35503260	ADK	0.506612	0.960814	0.006946	0.9472	0.974623	-5.49056	4.1e-08	7.38708	39.3687	0.117682	0.237973	low	31	1063657	-+-+-----+-----+--+-+-+---+----
W	META	10	74319636	T	C	rs2169684	ADK	0.637061	0.956595	0.007015	0.942845	0.970545	-6.00752	1.94e-09	8.71259	33.8759	0.285823	0.114414	low	31	1063657	-+--+--+------------+-+--------
W	META	10	74319894	T	C	rs2126769	ADK	0.63707	0.956665	0.007017	0.942912	0.970618	-5.99681	2.07e-09	8.68399	34.1502	0.274867	0.121529	low	31	1063657	-+--+--+------------+-+--------
W	META	10	74320625	C	T	rs2078036	ADK	0.667361	0.954822	0.00712	0.940867	0.968984	-6.1544	7.77e-10	9.10983	36.8497	0.181564	0.185883	low	31	1063657	-+--+-++--------++--+-+--------
W	META	10	74322185	T	G	rs10824149	ADK	0.637062	0.956634	0.007016	0.942883	0.970585	-6.00176	2.01e-09	8.6972	33.9577	0.282529	0.116547	low	31	1063657	-+--+--+------------+-+--------
W	META	10	74323593	C	T	rs11000990	ADK	0.63741	0.956945	0.00702	0.943187	0.970905	-5.95609	2.66e-09	8.57565	33.6447	0.29526	0.108328	low	31	1063657	-+--+--+------------+-+--------
W	META	10	74323672	G	A	rs11000992	ADK	0.639233	0.956457	0.007015	0.942707	0.970407	-6.02611	1.73e-09	8.76237	31.2991	0.400814	0.0415046	low	31	1063657	-+--+--+------------+-+--------
W	META	10	74324333	A	C	rs10762596	ADK	0.638976	0.956852	0.007016	0.943101	0.970804	-5.97208	2.41e-09	8.61811	32.4393	0.347385	0.0751946	low	31	1063657	-+--+-++------------+-+--------
W	META	10	74324360	C	A	rs10824150	ADK	0.639264	0.956374	0.007002	0.942651	0.970297	-6.04906	1.5e-09	8.82401	32.1469	0.360727	0.0667842	low	31	1063657	-+--+--+------------+-+--------
W	META	10	74324522	C	A	rs11000994	ADK	0.63893	0.956587	0.007013	0.942841	0.970534	-6.00992	1.91e-09	8.71902	31.8671	0.373732	0.0585913	low	31	1063657	-+--+--+------------+-+--------
W	META	10	74324631	C	G	rs11000995	ADK	0.6373	0.956541	0.007016	0.94279	0.970493	-6.01404	1.86e-09	8.73004	34.5961	0.257634	0.13285	low	31	1063657	-+--+--+------------+-+--------
W	META	10	74324712	A	G	rs11000996	ADK	0.637214	0.956699	0.007017	0.942946	0.970653	-5.99178	2.14e-09	8.67058	34.5039	0.261136	0.130534	low	31	1063657	-+--+--+------------+-+--------
W	META	10	74325112	C	A	rs4746197	ADK	0.638925	0.95644	0.007014	0.942693	0.970387	-6.02966	1.69e-09	8.7719	33.4566	0.303073	0.103317	low	31	1063657	-+--+--+------------+-+--------
W	META	10	74328395	G	GA		TIMM9P1	0.631006	0.957298	0.007252	0.943084	0.971726	-5.71789	1.11e-08	7.95604	33.3793	0.151375	0.221075	low	27	968906	-+--+--+--+--??-----+-+------??
W	META	10	74329424	C	T	rs7916445	ADK	0.637801	0.956557	0.007011	0.942816	0.970498	-6.01645	1.83e-09	8.73649	34.0418	0.279166	0.118729	low	31	1063657	-+--+--+------------+-+--------
W	META	10	74330115	T	C	rs12359775	ADK	0.506372	0.960079	0.00694	0.946476	0.973877	-5.5958	2.25e-08	7.64776	38.2262	0.144028	0.215198	low	31	1063657	-+-+-----+-----+--+-+-+--------
W	META	10	74332933	G	A	rs11000999	ADK	0.509921	0.959178	0.007048	0.945363	0.973194	-5.63096	1.84e-08	7.73591	38.0574	0.097317	0.26427	moderate	29	1028592	-+-+--??-+-----+--+-+-+---+----
W	META	10	74336568	T	A	rs11598232	ADK	0.50642	0.9601	0.006943	0.946491	0.973904	-5.5904	2.32e-08	7.63427	37.9245	0.151698	0.208954	low	31	1063657	-+-+-----+-----+--+-+-+---+----
W	META	10	74337143	C	T	rs10762598	ADK	0.638854	0.95628	0.007013	0.942535	0.970225	-6.05232	1.47e-09	8.83279	33.6382	0.295527	0.108157	low	31	1063657	-+--+--+------------+-+--------
W	META	10	74337161	A	G	rs10824152	ADK	0.50587	0.960042	0.006943	0.946433	0.973847	-5.59825	2.22e-08	7.6539	38.0677	0.148019	0.211931	low	31	1063657	-+-+-----+-----+--+-+-+---+----
W	META	10	74338258	C	T	rs11001002	ADK	0.637304	0.956448	0.007014	0.9427	0.970396	-6.02809	1.71e-09	8.76767	34.6053	0.257285	0.133081	low	31	1063657	-+--+--+------------+-+--------
W	META	10	74339115	G	C	rs7920185	ADK	0.667366	0.954212	0.007116	0.940266	0.968366	-6.23912	4.54e-10	9.34313	36.8413	0.181815	0.185696	low	31	1063657	-+--+--+--------++--+-+--------
W	META	10	74342116	A	G	rs11001004	ADK	0.637287	0.956309	0.007015	0.94256	0.970259	-6.04634	1.53e-09	8.8167	34.8451	0.248319	0.139048	low	31	1063657	-+--+--+------------+-+--------
W	META	10	74342207	C	T	rs12772532	ADK	0.638912	0.956088	0.007011	0.942346	0.970031	-6.07934	1.24e-09	8.90571	34.0738	0.27789	0.119559	low	31	1063657	-+--+--+------------+-+--------
W	META	10	74342923	A	C	rs10824153	ADK	0.63725	0.95619	0.007014	0.942443	0.970137	-6.06357	1.37e-09	8.86312	34.4418	0.263515	0.128966	low	31	1063657	-+--+--+------------+-+--------
W	META	10	74343574	C	T	rs11001005	ADK	0.635423	0.956386	0.007013	0.94264	0.970332	-6.03751	1.61e-09	8.79295	35.4662	0.226075	0.154123	low	31	1063657	-+-++--+------------+-+--------
W	META	10	74345917	C	T	rs11001006	ADK	0.640077	0.957255	0.007021	0.943493	0.971217	-5.91319	3.45e-09	8.4623	35.0743	0.239948	0.144672	low	31	1063657	-+--+--+--------+---+-+--------
W	META	10	74346215	A	C	rs10762600	ADK	0.637276	0.956203	0.007014	0.942456	0.970151	-6.06147	1.39e-09	8.85743	34.3883	0.265575	0.127611	low	31	1063657	-+--+--+------------+-+--------
W	META	10	74346747	G	A	rs10762601	ADK	0.640038	0.956987	0.007019	0.943229	0.970944	-5.95125	2.74e-09	8.56283	34.7365	0.252356	0.136354	low	31	1063657	-+--+--+--------+---+-+--------
W	META	10	74347421	T	C	rs10824154	ADK	0.63881	0.955815	0.00701	0.942075	0.969756	-6.11713	9.81e-10	9.00819	33.7634	0.29039	0.111464	low	31	1063657	-+--+--+------------+-+--------
W	META	10	74350281	C	T	rs11001007	ADK	0.637234	0.956329	0.007014	0.942582	0.970277	-6.04438	1.54e-09	8.81143	34.3363	0.267588	0.126289	low	31	1063657	-+--+--+------------+-+--------
W	META	10	74351195	G	C	rs11516630	ADK	0.506453	0.960815	0.006947	0.947199	0.974627	-5.48938	4.13e-08	7.38418	37.1548	0.172676	0.192567	low	31	1063657	-+-+-----+-----+--+-+-+---+----
W	META	10	74352455	T	G	rs7923592	ADK	0.640005	0.957072	0.007018	0.943316	0.971029	-5.94025	2.93e-09	8.53372	34.1671	0.274202	0.121962	low	31	1063657	-+--+--+--------+---+-+--------
W	META	10	74354315	T	TC		TIMM9P1/RPSAP6	0.630891	0.95696	0.007249	0.942753	0.971382	-5.76474	8.39e-09	8.07601	32.7749	0.168728	0.206711	low	27	968906	-+--+--+-----??-----+-+------??
W	META	10	74354467	A	C	rs4077282	ADK	0.667394	0.953982	0.007115	0.940036	0.968135	-6.26999	3.72e-10	9.4289	37.317	0.168085	0.196076	low	31	1063657	-+--+-++--------++--+-+--------
W	META	10	74357920	T	C	rs4745744	ADK	0.637388	0.956689	0.007011	0.942947	0.970631	-5.99817	2.05e-09	8.68761	34.6294	0.256375	0.133684	low	31	1063657	-+--+--+------------+-+--------
W	META	10	74358352	C	T	rs719624	ADK	0.638974	0.956338	0.007006	0.942606	0.97027	-6.05003	1.49e-09	8.82663	33.3702	0.306706	0.100993	low	31	1063657	-+--+--+------------+-+--------
W	META	10	74359538	T	C	rs10762602	ADK	0.639023	0.956188	0.007005	0.942458	0.970118	-6.07108	1.31e-09	8.88338	33.3585	0.307197	0.100679	low	31	1063657	-+--+--+------------+-+--------
W	META	10	74359916	T	G	rs11001012	ADK	0.63737	0.95659	0.00701	0.94285	0.97053	-6.01262	1.88e-09	8.72624	35.1412	0.23754	0.1463	low	31	1063657	-+--+--+------------+-+--------
W	META	10	74360816	G	A	rs10762603	ADK	0.637358	0.956519	0.007009	0.942781	0.970458	-6.0228	1.76e-09	8.75349	35.3487	0.230173	0.151313	low	31	1063657	-+--+--+------------+-+--------
W	META	10	74361502	G	C	rs28806480	ADK	0.637356	0.956466	0.007009	0.942728	0.970403	-6.03045	1.68e-09	8.77402	35.0029	0.242535	0.142928	low	31	1063657	-+--+--+------------+-+--------
W	META	10	74362876	C	G	rs1904065	ADK	0.639021	0.95617	0.007005	0.942441	0.970099	-6.07407	1.28e-09	8.89144	33.2901	0.310093	0.0988303	low	31	1063657	-+--+--+------------+-+--------
W	META	10	74363077	G	A	rs1904066	ADK	0.667449	0.954339	0.007112	0.940401	0.968485	-6.22586	4.94e-10	9.30642	37.5437	0.161821	0.20093	low	31	1063657	-+--+--+--------++--+-+--------
W	META	10	74365193	G	GCACAAC		TIMM9P1/RPSAP6	0.631428	0.957127	0.007243	0.942931	0.971538	-5.74737	9.3e-09	8.03143	33.4039	0.150701	0.221647	low	27	968906	-+--+--+-----??-----+-+------??
W	META	10	74366948	A	G	rs16931395	ADK	0.635696	0.956117	0.007007	0.942385	0.970051	-6.07946	1.24e-09	8.90601	33.6628	0.294514	0.108808	low	31	1063657	-+--+--+------------+-+--------
W	META	10	74367430	A	G	rs1871088	ADK	0.639511	0.956213	0.007005	0.942483	0.970142	-6.06806	1.33e-09	8.87522	32.0463	0.365378	0.0638539	low	31	1063657	-+--+--+--------+---+-+--------
W	META	10	74371486	T	C	rs11001018	ADK	0.641923	0.950863	0.007234	0.936685	0.965255	-6.57372	5.08e-11	10.2943	21.4076	0.720631	0	low	27	1001115	-+--+-??------------+-??-------
W	META	10	74372404	C	T	rs1904067	ADK	0.637688	0.955961	0.006993	0.942255	0.969867	-6.11259	1.01e-09	8.99584	34.5661	0.25877	0.132098	low	31	1063657	-+--+--+------------+-+--------
W	META	10	74377143	G	A	rs12355686	ADK	0.635812	0.955695	0.007003	0.941969	0.969621	-6.13978	8.51e-10	9.0699	32.6452	0.338145	0.0810288	low	31	1063657	-+--+--+------------+-+--------
W	META	10	74378380	A	G	rs7350403	ADK	0.634032	0.955714	0.007007	0.941981	0.969648	-6.13386	8.84e-10	9.05374	33.4663	0.302669	0.103575	low	31	1063657	-+--+--+------------+-+--------
W	META	10	74380970	A	G	rs10824165	ADK	0.635589	0.956571	0.007013	0.942825	0.970517	-6.01248	1.88e-09	8.72588	34.7078	0.253427	0.135642	low	31	1063657	-+--+--+------------+-+--------
W	META	10	74381045	A	T	rs10824166	ADK	0.651563	0.954138	0.007031	0.940358	0.96812	-6.32506	2.61e-10	9.58291	34.7037	0.253582	0.135538	low	31	1063657	-+--+--+--------+---+-+--------
W	META	10	74382759	A	G	rs10509348	ADK	0.635472	0.956212	0.00701	0.942472	0.970151	-6.06387	1.37e-09	8.86392	34.9575	0.244191	0.141814	low	31	1063657	-+--+--+------------+-+--------
W	META	10	74383770	T	TG		RPSAP6/LOC110120903	0.629753	0.956425	0.007243	0.94223	0.970834	-5.83968	5.37e-09	8.26985	33.2046	0.156245	0.216975	low	27	968906	-+--+--+-----??-----+-+------??
W	META	10	74384318	C	A	rs6480734	ADK	0.667705	0.953975	0.007112	0.940036	0.96812	-6.27421	3.63e-10	9.44066	35.3582	0.229839	0.151541	low	31	1063657	-+--+--+--------++--+-+--------
W	META	10	74384539	A	G	rs10740431	ADK	0.635447	0.956519	0.007012	0.942775	0.970463	-6.02052	1.79e-09	8.7474	34.9036	0.246165	0.14049	low	31	1063657	-+--+--+------------+-+--------
W	META	10	74386136	G	A	rs10762605	ADK	0.637489	0.956111	0.007006	0.942378	0.970043	-6.08076	1.23e-09	8.90954	33.9241	0.283877	0.115673	low	31	1063657	-+--+--+------------+-+--------
W	META	10	74386487	C	T	rs12784355	ADK	0.519272	0.959968	0.006883	0.946478	0.973651	-5.65804	1.57e-08	7.80415	40.2391	0.100316	0.254456	moderate	31	1063657	-+-+-----+-----++-+-+-+------+-
W	META	10	74389912	C	T	rs12572721	ADK	0.637824	0.957882	0.007023	0.944116	0.971849	-5.82641	5.82e-09	8.23536	34.3889	0.265554	0.127625	low	31	1063657	-+-++--+--------+---+-+--------
W	META	10	74390216	C	T	rs10762606	ADK	0.637889	0.958183	0.007025	0.944414	0.972153	-5.78422	7.48e-09	8.12617	35.0686	0.240153	0.144534	low	31	1063657	-+-++--+--+-----+---+-+--------
W	META	10	74390631	G	A	rs7913606	ADK	0.637566	0.957282	0.007019	0.943526	0.971239	-5.91167	3.48e-09	8.45829	32.8248	0.330195	0.0860574	low	31	1063657	-+-++--+------------+-+--------
W	META	10	74391263	T	C	rs7917666	ADK	0.638137	0.957552	0.007021	0.943791	0.971514	-5.8731	4.39e-09	8.35708	33.4846	0.301901	0.104067	low	31	1063657	-+--+--+--------+---+-+--------
W	META	10	74392112	G	A	rs10824167	ADK	0.6362	0.95736	0.007014	0.943612	0.971308	-5.9047	3.63e-09	8.43995	36.0109	0.20772	0.166919	low	31	1063657	-+-++--+------------+-+--------
W	META	10	74394545	A	T	rs2306161	ADK	0.636059	0.957497	0.007023	0.943733	0.971463	-5.87898	4.24e-09	8.37245	34.8592	0.247798	0.139396	low	31	1063657	-+-++--+--------+---+-+--------
W	META	10	74395011	T	C	rs11001028	ADK	0.63726	0.956657	0.007017	0.942904	0.970611	-5.99749	2.06e-09	8.68581	33.8706	0.286036	0.114276	low	31	1063657	-+--+--+--+---------+-+--------
W	META	10	74395972	C	T	rs726120	ADK	0.638928	0.956909	0.007019	0.94315	0.970867	-5.96138	2.57e-09	8.58969	32.9053	0.326669	0.0882915	low	31	1063657	-+--+--+--------+---+-+--------
W	META	10	74396750	TA	T	rs35989197	ADK	0.612621	0.954201	0.007427	0.939643	0.968984	-5.97694	2.34e-09	8.63103	21.7249	0.595683	0	low	25	941429	-+--+--+--+--??--+--+-??--+--??
W	META	10	74398419	T	C	rs2126763	ADK	0.638414	0.956913	0.007017	0.943161	0.970867	-5.96307	2.55e-09	8.59419	33.116	0.31753	0.0940934	low	31	1063657	-+--+--+--------+---+-+--------
W	META	10	74398760	C	T	rs2169683	ADK	0.636179	0.957764	0.007026	0.943992	0.971737	-5.83993	5.36e-09	8.27049	35.0162	0.242052	0.143253	low	31	1063657	-+-++--+--------+---+-+--------
W	META	10	74400085	T	C	rs10740432	ADK	0.638895	0.957123	0.007021	0.943362	0.971085	-5.93119	3.09e-09	8.50976	32.8481	0.329172	0.0867052	low	31	1063657	-+--+--+--------+---+-+--------
W	META	10	74402566	T	G	rs4303177	ADK	0.636213	0.956988	0.007023	0.943222	0.970954	-5.94733	2.8e-09	8.55244	35.8131	0.21426	0.162318	low	31	1063657	-+--+--+------------+-+--------
W	META	10	74402675	G	T	rs4362089	ADK	0.638554	0.956857	0.00702	0.943099	0.970816	-5.96831	2.47e-09	8.6081	34.6739	0.2547	0.134796	low	31	1063657	-+--+--+--------+---+-+--------
W	META	10	74403399	A	G	rs10824168	ADK	0.618221	0.956792	0.00706	0.942953	0.970834	-5.94214	2.89e-09	8.53872	30.8906	0.420799	0.0288309	low	31	1063657	-+--+--+--+------+--+-+---+----
W	META	10	74403549	G	T	rs10824169	ADK	0.637151	0.956299	0.007022	0.942535	0.970263	-6.04139	1.57e-09	8.8034	34.5062	0.261052	0.13059	low	31	1063657	-+--+--+------------+-+--------
W	META	10	74403813	G	C	rs10740433	ADK	0.63562	0.956876	0.00702	0.943115	0.970836	-5.96497	2.52e-09	8.59923	35.2568	0.233417	0.1491	low	31	1063657	-+--+--+------------+-+--------
W	META	10	74404911	G	T	rs7906603	ADK	0.63774	0.95632	0.007017	0.942566	0.970274	-6.04297	1.56e-09	8.80763	33.642	0.295372	0.108256	low	31	1063657	-+--+--+------------+-+--------
W	META	10	74405065	C	T	rs7906759	ADK	0.637851	0.956361	0.007016	0.942609	0.970314	-6.03812	1.6e-09	8.79461	33.8833	0.285523	0.114608	low	31	1063657	-+--+--+------------+-+--------
W	META	10	74405475	A	G	rs11001031	ADK	0.637527	0.956311	0.007015	0.942562	0.97026	-6.04619	1.53e-09	8.8163	34.1954	0.273087	0.12269	low	31	1063657	-+--+--+------------+-+--------
W	META	10	74405912	G	C	rs10824170	ADK	0.636197	0.956742	0.007022	0.942979	0.970705	-5.98205	2.27e-09	8.64463	35.92	0.210708	0.164811	low	31	1063657	-+--+--+------------+-+--------
W	META	10	74406043	A	C	rs10762607	ADK	0.63847	0.956116	0.007004	0.942389	0.970043	-6.08218	1.22e-09	8.91338	33.1089	0.317836	0.0938992	low	31	1063657	-+--+--+------------+-+--------
W	META	10	74406455	T	A	rs7898073	ADK	0.633593	0.957495	0.007234	0.943316	0.971887	-5.70633	1.18e-08	7.92659	32.8874	0.200812	0.179017	low	28	977993	-+--+--+------?-+---+-+------??
W	META	10	74406463	A	G	rs7898405	ADK	0.632993	0.95686	0.007231	0.942688	0.971246	-5.79196	7.14e-09	8.14616	31.9386	0.234367	0.154627	low	28	977993	-+--+--+------?-----+-+------??
W	META	10	74406828	A	G	rs10824171	ADK	0.618212	0.957095	0.007063	0.943252	0.971142	-5.89936	3.75e-09	8.42593	30.9077	0.419954	0.0293684	low	31	1063657	-+--+--+--+------+--+-+---+----
W	META	10	74406846	G	A	rs12359289	ADK	0.636257	0.95681	0.007025	0.943041	0.970779	-5.9704	2.43e-09	8.61366	35.6835	0.218623	0.159274	low	31	1063657	-+--+--+------------+-+--------
W	META	10	74407440	T	C	rs10762608	ADK	0.635807	0.957343	0.007025	0.943575	0.971313	-5.89808	3.78e-09	8.42256	35.482	0.225526	0.154501	low	31	1063657	-+--+--+------------+-+--------
W	META	10	74408544	C	A	rs10762609	ADK	0.638561	0.956594	0.00702	0.942835	0.970554	-6.00336	1.99e-09	8.70148	33.6145	0.296506	0.107528	low	31	1063657	-+--+--+------------+-+--------
W	META	10	74410071	C	G	rs1904061	ADK	0.61675	0.958208	0.007083	0.944326	0.972294	-5.7336	1.01e-08	7.99619	33.3325	0.308294	0.0999782	low	31	1063657	-+-----+--+------+--+-+---+----
W	META	10	74411706	A	G	rs1529	ADK	0.63828	0.956368	0.007016	0.942616	0.970321	-6.03702	1.62e-09	8.79164	34.5324	0.26005	0.131252	low	31	1063657	-+--+--+--------+---+-+--------
W	META	10	74411711	T	G	rs1531	ADK	0.635993	0.956623	0.007022	0.942861	0.970586	-5.99813	2.05e-09	8.6875	36.2078	0.201353	0.171449	low	31	1063657	-+-++--+------------+-+--------
W	META	10	74412406	A	G	rs7901569	ADK	0.635792	0.957115	0.007023	0.943351	0.971081	-5.93073	3.1e-09	8.50856	36.2282	0.200702	0.171915	low	31	1063657	-+-++--+------------+-+--------
W	META	10	74412654	G	A	rs7901524	ADK	0.667136	0.953875	0.007112	0.939936	0.968021	-6.28716	3.34e-10	9.47678	36.2401	0.200321	0.172188	low	31	1063657	-+--+--+--------++--+-+--------
W	META	10	74416288	G	T	rs10824172	ADK	0.636146	0.956575	0.007026	0.942805	0.970547	-6.00101	2.02e-09	8.69521	36.2008	0.201575	0.17129	low	31	1063657	-+--+--+------------+-+--------
W	META	10	74416525	T	C	rs1904060	ADK	0.636077	0.956836	0.007028	0.94306	0.970812	-5.96368	2.54e-09	8.59581	35.761	0.216007	0.161097	low	31	1063657	-+--+--+------------+-+--------
W	META	10	74417515	G	A	rs7923414	ADK	0.620405	0.955711	0.007047	0.941899	0.969726	-6.09888	1.1e-09	8.95861	29.7047	0.480849	0	low	31	1063657	-+-----+---------+--+-+---+----
W	META	10	74421272	T	G	rs10762611	ADK	0.628112	0.957581	0.007028	0.943807	0.971556	-5.8635	4.66e-09	8.33197	30.8973	0.420468	0.0290415	low	31	1063657	-+-++--+------------+-+---+----
W	META	10	74422508	A	C	rs7099159	ADK	0.694128	0.953623	0.00748	0.938962	0.968512	-6.00757	1.94e-09	8.71272	31.2379	0.354295	0.0716414	low	30	1050026	-+--+--+--------+---+-+-?----+-
W	META	10	74423983	T	C	rs1871084	ADK	0.666404	0.953913	0.007126	0.939946	0.968087	-6.26998	3.72e-10	9.42888	36.8324	0.182078	0.1855	low	31	1063657	-+--+--+--------++--+-+--------
W	META	10	74426935	G	T	rs7069107	ADK	0.616166	0.958313	0.007093	0.944411	0.97242	-5.71111	1.15e-08	7.93876	32.4332	0.347657	0.0750232	low	31	1063657	-+-----+--+------+--+-+---+----
W	META	10	74427094	A	G	rs10824174	ADK	0.628194	0.957861	0.00704	0.944064	0.971861	-5.81559	6.2e-09	8.20728	29.7655	0.477707	0	low	31	1063657	-+-++--+------------+-+---+----
W	META	10	74427566	G	T	rs10733903	ADK	0.666576	0.95406	0.007133	0.94008	0.968248	-6.24444	4.39e-10	9.35787	35.9262	0.210505	0.164954	low	31	1063657	-+--+--+--------++--+-+--------
W	META	10	74427899	G	T	rs10824175	ADK	0.618161	0.956646	0.007073	0.942782	0.970713	-5.95095	2.74e-09	8.56205	29.9179	0.469863	0	low	31	1063657	-+--+--+--+------+--+-+---+----
W	META	10	74430428	T	G	rs10762612	ADK	0.618236	0.954871	0.007164	0.94083	0.969123	-6.10955	1.03e-09	8.98758	23.3903	0.713269	0	low	29	1036180	-+-++--+--+------+--+-??--+----
W	META	10	74431331	G	C	rs7082872	ADK	0.618681	0.953654	0.007143	0.939653	0.967864	-6.28871	3.3e-10	9.48109	24.6997	0.644126	0	low	29	1036180	-+--+--+---------+--+-??--+----
W	META	10	74431859	G	A	rs2169682	ADK	0.616565	0.957852	0.007083	0.943969	0.97194	-5.78063	7.64e-09	8.11693	33.9117	0.284375	0.115351	low	31	1063657	-+-----+---------+--+-+---+----
W	META	10	74433825	T	TG		RAB5CP1	0.609051	0.958582	0.007326	0.944223	0.97316	-5.49308	4.04e-08	7.39327	33.6208	0.144839	0.22667	low	27	968906	-+-----+-----??--+-++-+---+--??
W	META	10	74434897	C	T	rs10740436	ADK	0.621133	0.956133	0.00705	0.942315	0.970153	-6.03988	1.59e-09	8.79933	31.0105	0.414893	0.0325846	low	31	1063657	-+--+--+---------+--+-+---+----
W	META	10	74435045	G	A	rs10740437	ADK	0.621379	0.955688	0.007047	0.941876	0.969704	-6.10189	1.08e-09	8.96678	30.297	0.450519	0.00980416	low	31	1063657	-+--+--+---------+--+-+---+----
W	META	10	74436041	G	A	rs10824177	ADK	0.623184	0.955918	0.007042	0.942116	0.969923	-6.07548	1.27e-09	8.89527	29.099	0.512398	0	low	31	1063657	-+--+--+---------+--+-+---+----
W	META	10	74436887	C	T	rs7091715	ADK	0.621195	0.955786	0.00705	0.941969	0.969806	-6.08676	1.19e-09	8.92576	30.036	0.463811	0.00119859	low	31	1063657	-+--+--+---------+--+-+---+----
W	META	10	74436899	G	T	rs7091719	ADK	0.621187	0.955772	0.007049	0.941955	0.969791	-6.08883	1.17e-09	8.93138	29.8794	0.471845	0	low	31	1063657	-+--+--+---------+--+-+---+----
W	META	10	74437611	G	A	rs1904058	ADK	0.625548	0.953709	0.007163	0.939671	0.967958	-6.26436	3.86e-10	9.41321	25.1773	0.618172	0	low	29	1028592	-+--+-??---------+--+-+---+----
W	META	10	74439064	G	A	rs7083427	ADK	0.621199	0.955748	0.007048	0.941934	0.969765	-6.09323	1.14e-09	8.9433	29.7673	0.477614	0	low	31	1063657	-+--+--+---------+--+-+---+----
W	META	10	74439217	C	G	rs7095850	ADK	0.666741	0.953276	0.007119	0.939323	0.967436	-6.36075	2.07e-10	9.6834	37.1547	0.172678	0.192565	low	31	1063657	-+--+--+--------++--+-+--------
W	META	10	74439336	CT	C	rs11383205	ADK	0.614641	0.956165	0.007284	0.941888	0.970658	-5.83999	5.36e-09	8.27067	28.8752	0.316787	0.0995737	low	27	968906	-+--+--+-----??--+--+-+---+--??
W	META	10	74440452	G	T	rs7084786	ADK	0.617357	0.957688	0.007083	0.943806	0.971774	-5.80327	6.68e-09	8.17538	33.7737	0.289969	0.111736	low	31	1063657	-+-----+---------+--+-+---+----
W	META	10	74440543	C	T	rs10824181	ADK	0.621164	0.9559	0.007048	0.942085	0.969917	-6.07248	1.3e-09	8.88716	29.8562	0.473039	0	low	31	1063657	-+--+--+---------+--+-+---+----
W	META	10	74440909	G	A	rs10824182	ADK	0.621337	0.955995	0.007044	0.94219	0.970003	-6.06366	1.37e-09	8.86336	28.594	0.538992	0	low	31	1063657	-+--+--+---------+--+-+---+----
W	META	10	74441463	T	A	rs10740438	ADK	0.621287	0.956804	0.007054	0.942979	0.970832	-5.94622	2.82e-09	8.54951	30.7388	0.428326	0.0240363	low	31	1063657	-+--+--+------------+-+---+----
W	META	10	74442024	A	G	rs10762614	ADK	0.619317	0.956733	0.007055	0.942906	0.970763	-5.95507	2.67e-09	8.57296	28.6676	0.535105	0	low	31	1063657	-+--+--+---------+--+-+---+----
W	META	10	74444092	T	C	rs10762615	ADK	0.619246	0.956576	0.007056	0.942747	0.970609	-5.975	2.37e-09	8.62589	29.203	0.50695	0	low	31	1063657	-+--+--+---------+--+-+---+----
W	META	10	74444210	A	G	rs10733904	ADK	0.619339	0.956374	0.007054	0.942548	0.970403	-6.00354	1.99e-09	8.70195	28.8352	0.526268	0	low	31	1063657	-+--+--+---------+--+-+---+----
W	META	10	74445982	G	A	rs10762616	ADK	0.619205	0.956752	0.007055	0.942925	0.970782	-5.95257	2.71e-09	8.56632	29.1106	0.511791	0	low	31	1063657	-+--+--+------------+-+---+----
W	META	10	74446039	T	C	rs10762617	ADK	0.61913	0.956594	0.007054	0.942768	0.970624	-5.97389	2.38e-09	8.62292	28.5964	0.538863	0	low	31	1063657	-+--+--+------------+-+---+----
W	META	10	74448468	T	C	rs1904063	ADK	0.622026	0.956879	0.007055	0.943051	0.970911	-5.93469	3.03e-09	8.51902	30.2473	0.45304	0.00817695	low	31	1063657	-+--+--+------------+-+---+----
W	META	10	74449053	C	T	rs10762618	ADK	0.620985	0.955969	0.007051	0.942148	0.969992	-6.06058	1.4e-09	8.85506	28.4829	0.544864	0	low	31	1063657	-+--+--+---------+--+-+---+----
W	META	10	74449306	T	C	rs10762619	ADK	0.616392	0.958667	0.007084	0.944783	0.972755	-5.6712	1.45e-08	7.8374	32.8337	0.329804	0.0863051	low	31	1063657	-+-----+---------+--+-+---+----
W	META	10	74449556	T	A	rs2395092	ADK	0.619392	0.956916	0.007058	0.943082	0.970953	-5.92744	3.16e-09	8.49987	29.4741	0.492807	0	low	31	1063657	-+--+--+---------+--+-+---+----
W	META	10	74450171	A	G	rs2126766	ADK	0.619514	0.956786	0.007057	0.942954	0.970821	-5.94591	2.83e-09	8.54869	28.9593	0.519735	0	low	31	1063657	-+--+--+---------+--+-+---+----
W	META	10	74450378	A	G	rs2126767	ADK	0.619435	0.956956	0.007058	0.943122	0.970992	-5.92242	3.26e-09	8.48661	29.1443	0.510026	0	low	31	1063657	-+--+--+---------+--+-+---+----
W	META	10	74450418	G	A	rs1871085	ADK	0.666417	0.954167	0.007125	0.940201	0.96834	-6.23654	4.61e-10	9.336	36.1361	0.203656	0.169804	low	31	1063657	-+--+--+--------++--+-+--------
W	META	10	74452233	T	C	rs1904064	ADK	0.619121	0.956705	0.007053	0.942882	0.970731	-5.96051	2.59e-09	8.5874	28.6176	0.537745	0	low	31	1063657	-+--+--+---------+--+-+---+----
W	META	10	74453051	A	G	rs2126768	ADK	0.626891	0.957556	0.007034	0.943769	0.971544	-5.86153	4.71e-09	8.32683	30.5584	0.437339	0.0182742	low	31	1063657	-+-++--+------------+-+---+----
W	META	10	74454517	T	G	rs10824183	ADK	0.683204	0.956221	0.00735	0.941815	0.970848	-5.77993	7.67e-09	8.11511	35.545	0.187198	0.184134	low	30	1050026	-+--+--+--------+---+-+-?----+-
W	META	10	74454951	A	C	rs10762620	ADK	0.62383	0.954234	0.007176	0.94017	0.968508	-6.18388	6.45e-10	9.19067	27.1292	0.51122	0	low	29	1028592	-+--+-??---------+--+-+--------
W	META	10	74455457	T	A	rs2395093	ADK	0.666524	0.953797	0.007121	0.939839	0.967962	-6.28924	3.29e-10	9.48258	35.4926	0.225158	0.154754	low	31	1063657	-+--+--+--------++--+-+--------
W	META	10	74457807	A	G	rs12354659	ADK	0.649808	0.954061	0.007043	0.940257	0.968068	-6.32439	2.62e-10	9.58101	33.6562	0.294784	0.108635	low	31	1063657	-+--+--+--------+---+-+--------
W	META	10	74458055	C	G	rs10824185	ADK	0.617648	0.957942	0.007072	0.944081	0.972006	-5.77811	7.75e-09	8.11043	31.8597	0.374081	0.0583714	low	31	1063657	-+--+--+---------+--+-+--------
W	META	10	74459969	C	G	rs2894236	ADK	0.621532	0.956799	0.007055	0.942972	0.97083	-5.94576	2.83e-09	8.5483	30.0723	0.461954	0.00240494	low	31	1063657	-+--+--+---------+--+-+---+----
W	META	10	74460260	G	A	rs10824186	ADK	0.666384	0.95395	0.007121	0.939993	0.968114	-6.26926	3.74e-10	9.42685	35.3279	0.230907	0.150812	low	31	1063657	-+--+--+--------++--+-+--------
W	META	10	74461481	C	T	rs1993861	ADK	0.621327	0.956187	0.007042	0.942385	0.970191	-6.03951	1.59e-09	8.79834	28.2841	0.555385	0	low	31	1063657	-+--+--+---------+--+-+---+----
W	META	10	74462956	A	G	rs10762621	ADK	0.616683	0.958257	0.007085	0.944371	0.972346	-5.72555	1.06e-08	7.97561	31.666	0.383222	0.0526104	low	31	1063657	-+-----+---------+--+-+---+----
W	META	10	74462996	G	A	rs10762622	ADK	0.625277	0.957845	0.007042	0.944043	0.971848	-5.81624	6.18e-09	8.20896	29.9341	0.469031	0	low	31	1063657	-+-++--+------------+-+---+----
W	META	10	74464890	T	C	rs10762624	ADK	0.620466	0.956379	0.00705	0.942561	0.970399	-6.00673	1.95e-09	8.71048	27.8308	0.579405	0	low	31	1063657	-+--+--+---------+--+-+---+----
W	META	10	74465839	A	G	rs11001043	ADK	0.622872	0.95418	0.007175	0.940118	0.968454	-6.19142	6.15e-10	9.21141	25.9597	0.57526	0	low	29	1028592	-+--+-??---------+--+-+--------
W	META	10	74466050	G	A	rs7068789	ADK	0.618873	0.956678	0.007062	0.942838	0.970722	-5.95656	2.65e-09	8.57692	29.9466	0.468391	0	low	31	1063657	-+--+--+---------+--+-+--------
W	META	10	74469280	A	G	rs11813032	ADK	0.665939	0.954599	0.007127	0.940629	0.968776	-6.17741	6.72e-10	9.17291	36.8845	0.180535	0.18665	low	31	1063657	-+--+--+--------++--+-+--------
W	META	10	74470400	A	C	rs7100452	ADK	0.619872	0.956911	0.007058	0.943077	0.970948	-5.92809	3.15e-09	8.50159	27.2167	0.61187	0	low	31	1063657	-+--+--+---------+--+-+---+----
W	META	10	74471686	G	T	rs11001046	ADK	0.627258	0.958502	0.007049	0.944687	0.972519	-5.7219	1.08e-08	7.96629	29.7622	0.477879	0	low	31	1063657	-+-++--+------------+-+---+----
W	META	10	74471765	C	T	rs11001047	ADK	0.620081	0.956792	0.007056	0.942962	0.970825	-5.94591	2.83e-09	8.54869	27.1064	0.617678	0	low	31	1063657	-+--+--+---------+--+-+---+----
W	META	10	74472748	G	T	rs9664463	ADK	0.620129	0.954634	0.007091	0.940736	0.968738	-6.20478	5.65e-10	9.2482	30.8089	0.424845	0.0262551	low	31	1063657	-+--+--+---------+--+-+---+----
W	META	10	74472755	G	T	rs9664464	ADK	0.620173	0.954394	0.00709	0.940498	0.968495	-6.2378	4.58e-10	9.33947	29.7218	0.479966	0	low	31	1063657	-+--+--+---------+--+-+---+----
W	META	10	74472772	G	A	rs9665469	ADK	0.620239	0.954153	0.007081	0.940274	0.968236	-6.27785	3.54e-10	9.45079	30.9186	0.419417	0.02971	low	31	1063657	-+--+--+---------+--+-+---+----
W	META	10	74473238	C	T	rs10824190	ADK	0.616686	0.955584	0.007086	0.941695	0.969678	-6.08195	1.22e-09	8.91276	32.3966	0.349315	0.0739774	low	31	1063657	-+--+--+---------+--+-+--------
W	META	10	74473309	A	G	rs7476181	ADK	0.616633	0.95551	0.007085	0.941623	0.969602	-6.09266	1.14e-09	8.94176	31.9609	0.36935	0.0613516	low	31	1063657	-+--+--+---------+--+-+--------
W	META	10	74473690	A	G	rs4338470	ADK	0.645688	0.953807	0.007058	0.939974	0.967844	-6.34502	2.3e-10	9.63903	40.8269	0.089817	0.26519	moderate	31	1063657	-+-++--+--------+---+-+--------
W	META	10	74475547	T	TA		LOC102723439	0.64043	0.957757	0.007408	0.943237	0.9725	-5.53777	3.14e-08	7.50344	32.0868	0.190267	0.189698	low	27	968906	-+-++--+-----??-+---+-+------??
W	META	10	74483014	G	A	rs4281434	ADK	0.670316	0.956817	0.007288	0.942532	0.971319	-5.75161	9.07e-09	8.0423	31.0023	0.365317	0.0645849	low	30	1050026	-+--+--+--------++--+-+-?------
W	META	10	74487347	T	C	rs11001053	ADK	0.663339	0.956691	0.007401	0.942186	0.97142	-5.68003	1.38e-08	7.85979	29.0464	0.358654	0.0704518	low	28	1022549	-+--+--+--------+---+-???------
W	META	10	74490026	AT	A	rs34632561	ADK	0.648165	0.956901	0.007448	0.942303	0.971725	-5.61701	1.99e-08	7.70088	26.3575	0.388723	0.051503	low	26	955275	-+--+--+-----??-+---+-+-?----??
W	META	10	74503503	A	G	rs3862535	ADK	0.669691	0.958401	0.007312	0.94407	0.972951	-5.52726	3.33e-08	7.47745	34.167	0.233199	0.151228	low	30	1050026	-+--+--+--------++--+-+-?------
W	META	10	74504349	C	A	rs4561146	ADK	0.667505	0.955655	0.007414	0.941123	0.970411	-5.80191	6.73e-09	8.17186	30.6069	0.287586	0.117845	low	28	1022549	-+--+--+--------++--+-???------
W	META	10	74507125	G	A	rs6480739	ADK	0.670879	0.957699	0.007318	0.943355	0.97226	-5.61399	2.03e-08	7.6933	33.651	0.252266	0.138212	low	30	1050026	-+--+--+--------++--+-+-?------
W	META	10	74513537	A	G	rs10824194	ADK	0.669745	0.95872	0.007347	0.944319	0.97334	-5.45936	4.89e-08	7.31069	31.4505	0.344503	0.0779156	low	30	1050026	-+--+--+--------++--+-+-?------
W	META	10	74513821	A	G	rs10824195	ADK	0.649395	0.956047	0.007372	0.941598	0.970718	-5.78501	7.44e-09	8.12822	26.2224	0.560821	0	low	29	1021596	-+--+--?--------+---+-+-?------
W	META	10	74548214	T	C	rs10740439	ADK	0.668583	0.958565	0.007334	0.94419	0.973158	-5.48946	4.13e-08	7.38438	34.8753	0.208664	0.168466	low	30	1050026	-+--+--+--------+---+-+-?------
W	META	10	88294511	A	G	rs11202702	RNLS	0.414821	1.05014	0.007763	1.03492	1.06558	6.56918	5.23e-11	10.2811	24.0255	0.727673	0	low	30	997577	++++++++++--+-+-+-+++++++?+-+++
W	META	10	88295142	C	T	rs11202704	RNLS	0.258573	1.05711	0.008706	1.04004	1.07445	6.68847	2.34e-11	10.6315	39.4542	0.093264	0.26497	moderate	30	997577	-+-+-+---++-+-+-+-++++++-?+-+++
W	META	10	88307548	A	G	rs2312538	RNLS	0.245983	1.05563	0.008483	1.039	1.07252	6.68316	2.42e-11	10.6158	41.5238	0.078563	0.277523	moderate	31	1063657	-+---+---++-+-+-+-++++++-++-+++
W	META	10	88309190	T	C	rs4933476	RNLS	0.473628	1.04563	0.007285	1.03135	1.0601	6.35988	2.08e-10	9.68094	29.6967	0.481264	0	low	31	1063657	-+++++++-+--+-+---+++++-+++-+++
W	META	10	88312595	C	T	rs10509543	RNLS	0.258635	1.05714	0.008586	1.04032	1.07424	6.78771	1.18e-11	10.9276	35.6424	0.098444	0.270532	moderate	27	1001115	-+-+-+??-++-+-+-+-++++??+++-+++
W	META	10	88314248	G	A	rs11202709	RNLS	0.24844	1.0565	0.00844	1.03996	1.07331	6.82603	9.06e-12	11.0431	40.032	0.104246	0.2506	moderate	31	1063657	-+-+-+---++-+-+-+-+++++++++-+-+
W	META	10	88316086	G	A	rs10887800	RNLS	0.481455	1.04312	0.00728	1.02885	1.05759	6.00786	1.93e-09	8.71352	28.4821	0.439133	0.0169269	low	29	1028592	++++-+??-+--+-+---+++++-+++-+++
W	META	10	88316958	C	T	rs1426618	RNLS	0.478744	1.04297	0.007219	1.02883	1.05732	6.03784	1.61e-09	8.79385	28.051	0.567735	0	low	31	1063657	++++++++-+--+-+---+++++-+++-+++
W	META	10	88319957	T	G	rs10887801	RNLS	0.434637	1.05182	0.007522	1.03708	1.06678	7.01493	2.39e-12	11.6214	27.18	0.39994	0.0434153	low	27	1001115	++++++??++--+-+-+-+-++??+++-+++
W	META	10	88322643	T	C	rs1582783	RNLS	0.247104	1.05674	0.008456	1.04016	1.07357	6.84249	8.08e-12	11.0928	40.3236	0.098748	0.256018	moderate	31	1063657	-+-+-+---++-+-+-+-+++++++++-+-+
W	META	10	88322989	A	C	rs1582784	RNLS	0.413848	1.05107	0.007342	1.03668	1.06566	7.08197	1.48e-12	11.8302	28.5932	0.539032	0	low	31	1063657	+++++++-++--+-+-+-+-+++++++-+++
W	META	10	88323430	A	G	rs11202712	RNLS	0.422306	1.05085	0.007332	1.03648	1.06542	7.05948	1.74e-12	11.76	27.7794	0.582124	0	low	31	1063657	+++++++-++--+-+-+-+-+++++++-+++
W	META	10	88323588	T	C	rs11202713	RNLS	0.423015	1.05099	0.007331	1.03662	1.06556	7.08027	1.5e-12	11.8249	27.7059	0.58602	0	low	31	1063657	+++++++-++--+-+-+-+-+++++++-+++
W	META	10	88327082	G	A	rs10887802	RNLS	0.475841	1.0409	0.007219	1.02675	1.05525	5.74038	9.69e-09	8.01352	30.6823	0.431144	0.0222373	low	31	1063657	++++-+-+++--+-+---+-+++-+++-+++
W	META	10	88327627	G	A	rs10887803	RNLS	0.46748	1.04208	0.007225	1.02791	1.05643	5.90411	3.64e-09	8.4384	29.0634	0.51427	0	low	31	1063657	++++-+++++--+-+-+-+-+++-+++-+++
W	META	10	88327651	G	A	rs61853517	RNLS	0.46736	1.04202	0.007225	1.02786	1.05637	5.89569	3.83e-09	8.41626	29.1927	0.50749	0	low	31	1063657	++++-+++++--+-+-+-+-+++-+++-+++
W	META	10	88327655	C	G	rs11202716	RNLS	0.467344	1.04204	0.007225	1.02788	1.0564	5.89916	3.76e-09	8.42538	29.1167	0.511474	0	low	31	1063657	++++-+++++--+-+-+-+-+++-+++-+++
W	META	10	88328279	A	AT		VN1R55P/LIPJ	0.471114	1.04109	0.007489	1.02641	1.05598	5.55827	2.79e-08	7.55426	23.0174	0.631964	0	low	27	968906	++++-+++++--+??-+-+-+++-+++-+??
W	META	10	88329669	C	T	rs10887804	RNLS	0.418142	1.05202	0.007336	1.03764	1.06659	7.22237	5.32e-13	12.274	26.9486	0.625969	0	low	31	1063657	+++++++-++--+-+-+-+-+++++++-+++
W	META	10	88329768	A	G	rs11202717	RNLS	0.257237	1.05518	0.008273	1.03896	1.07164	6.79766	1.1e-11	10.9575	36.6867	0.186449	0.182265	low	31	1063657	-+---+---++-+-+-+-+++++++++-+++
W	META	10	88331568	G	C	rs11202719	RNLS	0.313291	1.04225	0.007792	1.02697	1.05775	5.49394	4.02e-08	7.39538	33.4144	0.304845	0.102182	low	31	1063657	-+---+-++++++-+-+-+++++++++-+++
W	META	10	88331783	T	C	rs1426619	RNLS	0.423857	1.05149	0.007338	1.0371	1.06607	7.14426	9.42e-13	12.0261	29.1693	0.508717	0	low	31	1063657	+++++++-++--+-+-+-+-+++++++-+++
W	META	10	88333137	T	C	rs61855363	RNLS	0.250338	1.05731	0.008406	1.04083	1.07404	6.95494	3.66e-12	11.436	40.0382	0.104127	0.250715	moderate	31	1063657	-+-+-+---++-+-+-+-+++++++++-+++
W	META	10	88333541	T	C	rs11594050	RNLS	0.264427	1.05587	0.008203	1.03979	1.0722	6.94428	3.95e-12	11.4033	34.8513	0.248091	0.1392	low	31	1063657	-+-+-+--+++-+-+-+-+++++++++-+++
W	META	10	88333757	C	G	rs7089911	RNLS	0.423182	1.05279	0.007504	1.03808	1.0677	7.16702	7.98e-13	12.098	28.246	0.398377	0.044111	low	28	1027093	+++++++-++--+?+-+-+--+??+++-+++
W	META	10	88334704	G	T	rs1346226	RNLS	0.469692	1.04275	0.007227	1.02859	1.05711	5.99903	2.04e-09	8.68991	29.9062	0.470467	0	low	31	1063657	++++++++++--+-+-+-+-+++-+++-+++
W	META	10	88335167	T	C	rs10887806	RNLS	0.474908	1.04297	0.007234	1.02879	1.05735	6.02531	1.74e-09	8.76023	30.1611	0.457424	0.00534211	low	31	1063657	++++-+++++--+-+-+-+-+++-+++-+++
W	META	10	88335582	T	A	rs11202723	RNLS	0.479081	1.04069	0.007219	1.02655	1.05504	5.71105	1.15e-08	7.93861	30.887	0.420979	0.0287167	low	31	1063657	++++++++++--+-+-+-+-+++-+++-+++
W	META	10	88342646	T	G	rs55894538	RNLS	0.253649	1.05506	0.00833	1.03874	1.07164	6.73642	1.68e-11	10.774	36.2952	0.19857	0.173445	low	31	1063657	-+---+---++-+-+-+-+++++++++-+++
W	META	10	88344948	G	A	rs11202727	RNLS	0.254943	1.05726	0.008329	1.04094	1.07384	7.01351	2.42e-12	11.617	34.2597	0.270568	0.124337	low	31	1063657	-+-+-++--++-+-+-+-+++++++++-+++
W	META	10	88350500	G	C	rs11202728	RNLS	0.252176	1.05171	0.008568	1.03492	1.06878	6.13884	8.56e-10	9.06733	31.369	0.256258	0.139278	low	28	977993	-+---+---++-+-?-+-+++++++++-+??
W	META	10	88351782	C	A	rs11202730	RNLS	0.252964	1.05193	0.008564	1.03514	1.06899	6.1688	7.09e-10	9.14927	31.2889	0.259442	0.137074	low	28	977993	-+---+---++-+-?-+-+++++++++-+??
W	META	10	88353017	T	C	rs11492684	RNLS	0.255378	1.05585	0.008324	1.03953	1.07242	6.83994	8.22e-12	11.0851	37.7706	0.155728	0.205732	low	31	1063657	-+---+---++-+-+-+-+++++++++-+++
W	META	10	88353411	G	T	rs4586059	RNLS	0.252809	1.05647	0.00838	1.04004	1.07315	6.87127	6.6e-12	11.1802	42.9203	0.05955	0.30103	moderate	31	1063657	-+---+---++-+-+-+-+++++++++-+++
W	META	10	88355926	A	C	rs56155841	RNLS	0.251561	1.056	0.008389	1.03955	1.0727	6.80486	1.05e-11	10.9792	44.0497	0.047201	0.318951	moderate	31	1063657	-+---+---++-+-+-+-+++++++++-+++
W	META	10	88356025	A	G	rs61855396	RNLS	0.267053	1.05518	0.00822	1.03907	1.07154	6.84208	8.1e-12	11.0916	41.8612	0.073555	0.283346	moderate	31	1063657	-+---++--++-+-+-+-++++++-+--+++
W	META	10	88356599	G	A	rs17424682	RNLS	0.238395	1.05473	0.008633	1.03781	1.07193	6.45853	1.09e-10	9.96149	42.2562	0.068036	0.290045	moderate	31	1063657	-+-+-+---++-+-+-+-+++++++++-+-+
W	META	10	88365382	TAG	T	rs77673892	RNLS	0.722107	0.952502	0.007788	0.937238	0.968015	-5.90387	3.65e-09	8.43776	36.3406	0.050847	0.339582	moderate	25	941429	+-+++-+-+--+-??+-+----??---+-??
W	META	10	88366912	G	C	rs10887809	RNLS	0.723661	0.947643	0.007397	0.933144	0.962367	-6.83624	8.44e-12	11.0739	44.2976	0.04481	0.322763	moderate	31	1063657	+-+-+-+-+--+-+-+-+---------+---
W	META	10	88371288	C	G	rs3891323	RNLS	0.25969	1.05503	0.008258	1.03884	1.07146	6.79092	1.16e-11	10.9372	41.1628	0.084235	0.271187	moderate	31	1063657	-+---+---++-+-+-+-+++++++++-+++
W	META	10	88373819	T	C	rs792221	RNLS	0.719262	0.948146	0.007346	0.933748	0.962765	-6.8206	9.41e-12	11.0266	41.4378	0.079886	0.276022	moderate	31	1063657	+-+-+-+-+--+-+-+-+---------+---
W	META	10	88374613	C	T	rs792220	RNLS	0.723187	0.948518	0.007398	0.934017	0.963243	-6.72448	1.83e-11	10.7384	46.0529	0.030715	0.348575	moderate	31	1063657	+-+-+-+++--+-+-+-+---------+---
W	META	10	88378991	A	G	rs11202735	RNLS	0.252624	1.05686	0.008386	1.04042	1.07355	6.91511	4.85e-12	11.3139	42.9573	0.059105	0.301632	moderate	31	1063657	-+-+-+---++-+-+-+-+++++++++-+++
W	META	10	88379998	T	C	rs61855400	RNLS	0.247696	1.05521	0.008614	1.03833	1.07237	6.53069	6.77e-11	10.1693	46.9408	0.013897	0.403504	moderate	29	1036180	-+-+-+---++-+-+---++++??-++-+++
W	META	10	88382446	T	A	rs11202736	RNLS	0.269916	1.05489	0.008183	1.03885	1.07118	6.83553	8.48e-12	11.0718	41.5341	0.078407	0.277701	moderate	31	1063657	++-+-+---++-+-+-+-++++++-+--+++
W	META	10	88383900	C	T	rs1648520	RNLS	0.577654	0.948095	0.006979	0.934415	0.961974	-7.18837	6.83e-13	12.1658	43.4029	0.04177	0.331842	moderate	30	997577	--------++++---+-+-+-----?-----
W	META	10	88391080	T	C	rs796945	RNLS	0.632257	0.946355	0.007212	0.932219	0.960705	-7.18086	7.21e-13	12.1419	46.4387	0.021213	0.375521	moderate	30	997577	++------++++---+++----+--?-----
W	META	10	88391264	G	A	rs792234	RNLS	0.628307	0.946604	0.007207	0.932478	0.960944	-7.15333	8.82e-13	12.0547	43.8404	0.038	0.338509	moderate	30	997577	+-------++++---+++----+--?-----
W	META	10	88391636	A	T	rs1774973	RNLS	0.443367	0.959045	0.007046	0.945235	0.973056	-5.65112	1.63e-08	7.78666	23.7066	0.696922	0	low	29	988490	++--+-+--++--?-+---+-+---?-----
W	META	10	88391641	T	A	rs1648511	RNLS	0.443434	0.959175	0.007046	0.945364	0.973188	-5.63284	1.82e-08	7.74062	23.7461	0.694863	0	low	29	988490	++--+-+--++--?-+---+-+---?-----
W	META	10	88392328	G	A	rs1067839	RNLS	0.627364	0.946919	0.007198	0.932811	0.96124	-7.12187	1.11e-12	11.9555	49.3597	0.010577	0.412477	moderate	30	997577	+-------++++-+-+++--+++--?-----
W	META	10	88392383	T	A	rs1067840	RNLS	0.627262	0.947631	0.007204	0.933512	0.961964	-7.02304	2.26e-12	11.6465	49.96	0.009122	0.419536	moderate	30	997577	+-------++++-+-+++-++++--?-----
W	META	10	88392612	G	A	rs792235	RNLS	0.614201	0.949084	0.00716	0.935051	0.963328	-6.87571	6.4e-12	11.1937	46.1494	0.022675	0.371607	moderate	30	997577	+-------++++-+-+++--+++--?-----
W	META	10	88393297	T	C	rs1086837	RNLS	0.569643	0.954181	0.007247	0.939977	0.9686	-6.12925	9.1e-10	9.04119	37.1286	0.072784	0.299731	moderate	27	911913	-+----+-++++-+?+-+--++---?---??
W	META	10	88394417	T	A	rs4934399	RNLS	0.562263	0.953936	0.006888	0.940436	0.96763	-6.48488	9.18e-11	10.0371	34.6816	0.147116	0.221489	low	28	977993	-+------++++-+?+-+-+-+----+--??
W	META	10	88394520	T	C	rs792236	RNLS	0.546648	0.94992	0.006803	0.936587	0.963444	-7.12357	1.09e-12	11.9608	31.7732	0.240588	0.150227	low	28	977993	--------+-++-+?+-+-+-+-------??
W	META	10	88394779	G	T	rs792237	RNLS	0.575219	0.953017	0.0069	0.939493	0.966735	-6.59949	4.27e-11	10.3696	40.004	0.051193	0.325067	moderate	28	977993	-+------++++-+?+-+-+++----+--??
W	META	10	88394916	C	A	rs792238	RNLS	0.575283	0.952986	0.006898	0.939465	0.966701	-6.60515	4.11e-11	10.3861	39.8127	0.053341	0.321824	moderate	28	977993	-+------++++-+?+-+-+++----+--??
W	META	10	88395398	G	T	rs10887813	RNLS	0.562298	0.949851	0.00676	0.936602	0.963287	-7.17906	7.31e-13	12.1362	39.415	0.074475	0.28961	moderate	29	1036180	-+------++++-+-+-+-+-+??-------
W	META	10	88396626	C	T	rs811558	RNLS	0.548815	0.946738	0.006568	0.933865	0.959787	-7.83626	4.86e-15	14.3129	38.3979	0.1398	0.218707	low	31	1063657	--------+-++-+-+-+-+-+---------
W	META	10	88397097	C	A	rs1935584	RNLS	0.603514	0.948958	0.006771	0.935687	0.962418	-7.2909	3.21e-13	12.4936	48.2455	0.018736	0.37818	moderate	31	1063657	+-------++++-+-+++--+++--------
W	META	10	88398173	T	C	rs2488270	RNLS	0.548586	0.947563	0.006572	0.934682	0.960622	-7.71289	1.29e-14	13.8902	38.2618	0.143143	0.215928	low	31	1063657	--------+-++-+-+-+-+-+---------
W	META	10	88398851	T	C	rs1617881	RNLS	0.546447	0.948455	0.006692	0.935339	0.961756	-7.44826	9.87e-14	13.0055	38.0773	0.096945	0.264655	moderate	29	1036180	--------+-++-+-+-+-+-+??-------
W	META	10	88400266	G	A	rs2433340	RNLS	0.589724	0.946824	0.006684	0.933724	0.960108	-7.68689	1.58e-14	13.802	47.1583	0.024013	0.363844	moderate	31	1063657	+-----+-+-++-+-+++---+---------
W	META	10	88400635	T	C	rs792230	RNLS	0.548383	0.945772	0.006567	0.9329	0.958822	-7.9744	1.61e-15	14.794	37.9434	0.151209	0.209348	low	31	1063657	--------+-++-+-+-+-+-+---------
W	META	10	88404721	A	C	rs1342451	RNLS	0.546868	0.946101	0.006577	0.93321	0.959171	-7.91535	2.59e-15	14.5873	38.3901	0.139988	0.218549	low	31	1063657	--------+-++-+-+-+-+-+---------
W	META	10	88407232	T	C	rs792205	RNLS	0.546739	0.946501	0.006578	0.933608	0.959571	-7.85766	4.1e-15	14.3869	39.0092	0.125523	0.23095	low	31	1063657	--------+-++-+-+-+-+-+---------
W	META	10	88407308	C	A	rs792207	RNLS	0.58335	0.949016	0.006865	0.935561	0.962665	-7.18279	7.11e-13	12.148	50.3496	0.004146	0.463749	moderate	28	1007750	-+----+?++++-+-+-+-+++??--+----
W	META	10	88407554	G	C	rs792208	RNLS	0.618389	0.945826	0.006833	0.932433	0.959411	-7.65469	2.03e-14	13.6931	49.7555	0.013147	0.397052	moderate	31	1063657	++------++++---+++-++++--------
W	META	10	88408432	G	T	rs813782	RNLS	0.611604	0.949339	0.007133	0.935359	0.963528	-6.8685	6.73e-12	11.1717	46.0759	0.023061	0.370603	moderate	30	997577	+-------++++---+++--+++--?-----
W	META	10	88408610	T	C	rs792209	RNLS	0.546323	0.946683	0.006597	0.933753	0.959792	-7.8088	6.05e-15	14.2183	38.687	0.132897	0.224546	low	31	1063657	--------+-++-+-+-+-+-+---------
W	META	10	88412455	T	G	rs792211	RNLS	0.609306	0.948139	0.007116	0.934192	0.962295	-7.04319	1.95e-12	11.7092	46.7645	0.019669	0.379871	moderate	30	997577	+-------++++---+++--+++--?-----
W	META	10	88413779	G	A	rs814242	RNLS	0.609067	0.947955	0.007113	0.934013	0.962105	-7.07047	1.61e-12	11.7943	43.2473	0.043188	0.329437	moderate	30	997577	+-------++++---+++--+++--?-----
W	META	10	88414396	T	C	rs792212	RNLS	0.546438	0.946773	0.006597	0.933843	0.959881	-7.79645	6.67e-15	14.1758	37.512	0.162684	0.200257	low	31	1063657	--------+-++-+-+-+-+-+---------
W	META	10	88414445	C	A	rs792213	RNLS	0.57868	0.949924	0.006989	0.936226	0.963823	-6.93187	4.31e-12	11.3652	47.7759	0.015504	0.393	moderate	30	997577	-+------++++-+-+-+-+++---?+----
W	META	10	88414825	C	G	rs792214	RNLS	0.609074	0.948217	0.007116	0.934269	0.962372	-7.03302	2.1e-12	11.6775	44.0057	0.036656	0.340994	moderate	30	997577	+-------++++---+++--+++--?-----
W	META	10	88415549	C	A	rs792215	RNLS	0.620298	0.94834	0.007289	0.934054	0.962845	-6.84885	7.72e-12	11.1121	48.2462	0.007206	0.44037	moderate	28	970100	+-------++++---+++--++??-?-----
W	META	10	88415705	C	T	rs806694	RNLS	0.611682	0.948514	0.00713	0.93454	0.962698	-6.98014	3.06e-12	11.5137	44.0816	0.036053	0.342129	moderate	30	997577	+-------++++---+++---++--?-----
W	META	10	88417277	A	T	rs4933480	RNLS	0.576438	0.949283	0.006973	0.935616	0.963151	-7.03413	2.08e-12	11.681	47.0344	0.018468	0.383431	moderate	30	997577	-+------++++-+-+-+-+++---?+----
W	META	10	88418234	C	T	rs10736351	RNLS	0.632002	0.947073	0.007277	0.932811	0.961553	-7.02411	2.24e-12	11.6499	52.6682	0.004588	0.449383	moderate	30	997577	+-------++++---+-+--++---?+----
W	META	10	88418595	G	GAAGA	rs200533095	RNLS	0.548008	0.950832	0.007202	0.936717	0.96516	-6.60717	4.05e-11	10.392	30.0412	0.222749	0.16781	low	26	902826	--------+-++-??+-+-+-+---?---??
W	META	10	88419435	T	C	rs4934403	RNLS	0.549578	0.94774	0.006898	0.934221	0.961455	-7.32238	2.54e-13	12.5952	39.2442	0.097073	0.261038	moderate	30	997577	--------+-++-+-+-+-+-+---?-----
W	META	10	88422710	G	T	rs6586132	RNLS	0.593207	0.946446	0.007009	0.932709	0.960386	-7.37854	1.67e-13	12.7774	44.3436	0.034038	0.346016	moderate	30	997577	+-------+-++-+-+++---+---?-----
W	META	10	88423007	C	T	rs7907732	RNLS	0.593105	0.946223	0.007007	0.932489	0.960159	-7.41018	1.32e-13	12.8807	44.8628	0.030339	0.353585	moderate	30	997577	+-------+-++-+-+++---+---?-----
W	META	10	88423206	A	G	rs10887817	RNLS	0.575484	0.950109	0.006978	0.936432	0.963986	-6.91788	4.76e-12	11.3224	49.2161	0.010955	0.410763	moderate	30	997577	-+------++++-+-+-+-+++---?+----
W	META	10	88423281	A	G	rs7918921	RNLS	0.564262	0.94712	0.006978	0.933443	0.960997	-7.32083	2.57e-13	12.5901	38.4915	0.070417	0.298546	moderate	28	962512	------??+-++-+-+-+-+-+---?-----
W	META	10	88423345	T	C	rs10887818	RNLS	0.549575	0.947424	0.006896	0.933907	0.961136	-7.36692	1.82e-13	12.7396	38.7866	0.105819	0.252319	moderate	30	997577	--------+-++-+-+-+-+-+---?-----
W	META	10	88426090	T	G	rs4934404	RNLS	0.637955	0.946304	0.007278	0.932039	0.960788	-7.12143	1.11e-12	11.9541	49.2981	0.005479	0.452312	moderate	28	962512	-+----??++++---+++--++---?-----
W	META	10	88426366	C	T	rs7921352	RNLS	0.62334	0.945764	0.007167	0.931716	0.960024	-7.30327	2.93e-13	12.5335	49.255	0.010851	0.411227	moderate	30	997577	+-------++++---+++--++---?-----
W	META	10	88427355	G	A	rs10788598	RNLS	0.612846	0.947383	0.006872	0.933915	0.961046	-7.39881	1.43e-13	12.8435	50.0539	0.012243	0.400647	moderate	31	1063657	+-------++++---+++-++++--------
W	META	10	88428167	A	G	rs10788599	RNLS	0.622295	0.947891	0.007175	0.933827	0.962167	-7.01701	2.36e-12	11.6278	50.3646	0.008248	0.424199	moderate	30	997577	+-------++++---+++-++++--?-----
W	META	10	88428210	A	G	rs7909697	RNLS	0.629498	0.947135	0.007256	0.932912	0.961574	-7.03592	2.06e-12	11.6865	55.4895	0.002171	0.477378	moderate	30	997577	++------++++---+-+--++---?+----
W	META	10	88428270	G	C	rs7910594	RNLS	0.624386	0.948171	0.0072	0.934059	0.962498	-6.95583	3.64e-12	11.4388	50.6802	0.007621	0.427785	moderate	30	997577	+-----+-++++---+++-++++--?-----
W	META	10	88430862	C	T	rs10788600	RNLS	0.613565	0.947372	0.006866	0.933913	0.961024	-7.40618	1.36e-13	12.8676	50.6672	0.010562	0.407901	moderate	31	1063657	+-----+-++++---+++-++++--------
W	META	10	88431192	C	T	rs7911996	RNLS	0.612927	0.947534	0.006873	0.934063	0.9612	-7.37645	1.7e-13	12.7706	51.3683	0.008902	0.415983	moderate	31	1063657	+-----+-++++---+++-++++--------
W	META	10	88439452	C	T	rs10887821	RNLS	0.613105	0.948706	0.00687	0.935241	0.962366	-7.21964	5.43e-13	12.2652	50.6126	0.010702	0.407262	moderate	31	1063657	--------++++-+-+++-++++--------
W	META	10	88441885	A	G	rs2096194	RNLS	0.617518	0.947406	0.006929	0.933825	0.961185	-7.33391	2.33e-13	12.6325	52.6559	0.006466	0.430263	moderate	31	1063657	++------++++---+-+--+++--------
W	META	10	88442968	A	G	rs6586134	RNLS	0.524767	0.95742	0.006747	0.944195	0.97083	-6.13155	8.97e-10	9.04745	45.1177	0.037639	0.335073	moderate	31	1063657	+-------++++-+-+-+-+++----+----
W	META	10	88443722	T	A	rs4606392	RNLS	0.618034	0.948751	0.006916	0.935195	0.962503	-7.16493	8.1e-13	12.0914	53.3889	0.005374	0.438085	moderate	31	1063657	++------++++---+++-++++--------
W	META	10	88444143	C	T	rs7922551	RNLS	0.616711	0.948534	0.006902	0.935006	0.962258	-7.20939	5.85e-13	12.2326	51.487	0.008646	0.417328	moderate	31	1063657	++------++++---+++--++---------
W	META	10	88444969	C	T	rs4509673	RNLS	0.614325	0.949284	0.006882	0.935795	0.962967	-7.1282	1.06e-12	11.9754	55.638	0.003004	0.4608	moderate	31	1063657	++------++++---+++-++++--------
W	META	10	88445130	C	T	rs2872092	RNLS	0.613803	0.94911	0.006878	0.93563	0.962784	-7.15652	8.61e-13	12.0648	53.1247	0.005746	0.435291	moderate	31	1063657	++------++++---+++--++---------
W	META	10	88445442	C	A	rs4596981	RNLS	0.611489	0.953524	0.007162	0.939487	0.967772	-6.28926	3.29e-10	9.48264	44.9083	0.012047	0.421043	moderate	27	968906	++------++++-??+++--+++------??
W	META	10	88445582	A	C	rs4619060	RNLS	0.615314	0.952873	0.007165	0.93883	0.967125	-6.37293	1.92e-10	9.7178	43.9945	0.020705	0.386287	moderate	28	977993	++------++++--?+++-++++------??
W	META	10	88446541	C	T	rs10736352	RNLS	0.611793	0.948925	0.00687	0.93546	0.962584	-7.18981	6.76e-13	12.1703	55.9523	0.002765	0.463829	moderate	31	1063657	++------++++---+++--+++--------
W	META	10	88446781	C	T	rs10736354	RNLS	0.612549	0.95385	0.007066	0.940001	0.967903	-6.33185	2.5e-10	9.60197	44.5344	0.018197	0.393727	moderate	28	977993	++------++++--?+++--+++------??
W	META	10	88449015	G	A	rs10749589	RNLS	0.612977	0.949911	0.006814	0.936556	0.963457	-7.11327	1.18e-12	11.9284	55.328	0.003258	0.457779	moderate	31	1063657	++------++++---+++--+++--------
W	META	10	88449183	A	T	rs10788602	RNLS	0.615618	0.95054	0.006827	0.937158	0.964112	-7.01269	2.43e-12	11.6144	55.8911	0.00281	0.463242	moderate	31	1063657	++------++++---+++--+++--------
W	META	10	88450426	G	A	rs10887823	RNLS	0.621696	0.949499	0.006886	0.936003	0.96319	-7.09482	1.35e-12	11.8705	52.3629	0.006959	0.427075	moderate	31	1063657	++------++++---+++--+++--------
W	META	10	88450754	A	G	rs1935579	RNLS	0.619401	0.949948	0.006861	0.936499	0.963589	-7.0588	1.75e-12	11.7578	53.3274	0.005458	0.437438	moderate	31	1063657	++------++++---+++-++++--------
W	META	10	88451407	T	C	rs10749590	RNLS	0.619956	0.950051	0.006859	0.936608	0.963687	-7.04714	1.9e-12	11.7215	53.5964	0.005097	0.440261	moderate	31	1063657	++----+-++++---+++-++++--------
W	META	10	88451473	G	A	rs10887824	RNLS	0.619411	0.950052	0.006863	0.936601	0.963697	-7.04289	1.96e-12	11.7082	52.2212	0.007209	0.425521	moderate	31	1063657	++------++++---+++-++++--------
W	META	10	88452058	T	A	rs7899828	RNLS	0.616623	0.949011	0.006847	0.93559	0.962624	-7.20223	6.17e-13	12.2098	52.8861	0.006103	0.432743	moderate	31	1063657	++------++++---+++--++---------
W	META	10	88454315	G	A	rs1342456	RNLS	0.617323	0.950557	0.006962	0.936911	0.964401	-6.87333	6.51e-12	11.1864	52.0543	0.003781	0.4621	moderate	29	1036180	++------++++---+-+-+++??-------
W	META	10	88454522	A	T	rs10749591	RNLS	0.619593	0.949928	0.006862	0.936479	0.963571	-7.0606	1.72e-12	11.7635	53.1994	0.005638	0.436084	moderate	31	1063657	++------++++---+-+-++++--------
W	META	10	88455872	C	T	rs6586139	RNLS	0.619804	0.950398	0.006864	0.936945	0.964045	-6.99401	2.78e-12	11.5566	53.0224	0.005896	0.434202	moderate	31	1063657	++------++++---+-+-++++--------
W	META	10	88456297	T	A	rs4934409	RNLS	0.619837	0.950498	0.006866	0.937041	0.964149	-6.97832	3.1e-12	11.5081	53.0082	0.005918	0.43405	moderate	31	1063657	++------++++---+-+-++++--------
W	META	10	88456728	C	T	rs2312610	RNLS	0.620253	0.951004	0.006861	0.937557	0.964644	-6.91432	4.88e-12	11.3114	53.0159	0.005906	0.434132	moderate	31	1063657	++------++++---+-+-++++--------
W	META	10	88458581	C	G	rs4934411	RNLS	0.614379	0.949388	0.006817	0.936026	0.962941	-7.18171	7.17e-13	12.1446	56.4382	0.002431	0.468445	moderate	31	1063657	++------++++---+++--+++--------
W	META	10	88463646	G	C	rs1342450	RNLS	0.622889	0.949882	0.006898	0.936362	0.963596	-7.03024	2.14e-12	11.6689	52.5733	0.006602	0.429369	moderate	31	1063657	++----+-++++---+++--+++--------
W	META	10	88466166	A	C	rs1750274	RNLS	0.361853	1.04893	0.007608	1.03401	1.06405	6.53881	6.41e-11	10.1929	53.4263	0.005323	0.438478	moderate	31	1063657	-+++++++----+++---+-+--++++++++
W	META	10	88471805	G	A	rs1169043	RNLS	0.361532	1.05087	0.007622	1.03593	1.06603	6.79254	1.14e-11	10.9421	51.9082	0.007792	0.422056	moderate	31	1063657	-+++++++----+++---+++--++++++++
W	META	10	88472755	C	T	rs2185786	RNLS	0.361638	1.05073	0.007621	1.03579	1.06588	6.77356	1.3e-11	10.8851	52.5406	0.006656	0.429013	moderate	31	1063657	-+++++++----+++---++---++++++++
W	META	10	88473348	G	T	rs2576181	RNLS	0.361563	1.05063	0.007622	1.0357	1.06579	6.76	1.43e-11	10.8445	52.5003	0.006724	0.428574	moderate	31	1063657	-+++++++----+++---++---++++-+++
W	META	10	88475700	C	T	rs2477956	RNLS	0.361209	1.05017	0.007642	1.0352	1.06537	6.67968	2.48e-11	10.6054	52.6602	0.006459	0.43031	moderate	31	1063657	-+++++++----+++---+++--++++-+++
W	META	10	88485762	T	A	rs2576176	RNLS	0.346278	1.04991	0.007721	1.03478	1.06526	6.57465	5.05e-11	10.297	50.0852	0.012152	0.401021	moderate	31	1063657	-+++++++----+++---+++--++++-+++
W	META	10	88486773	C	T	rs2148127	RNLS	0.346166	1.04997	0.007725	1.03483	1.06533	6.57939	4.89e-11	10.3108	50.2972	0.011548	0.403546	moderate	31	1063657	-+++++++----+++---+++--++++-+++
W	META	10	88489188	C	A	rs2437875	RNLS	0.347499	1.04934	0.007713	1.03422	1.06468	6.50483	8.04e-11	10.0946	49.4763	0.014049	0.39365	moderate	31	1063657	-+++++++----+++---+++--++++-+++
W	META	10	88495858	C	T	rs2576172	RNLS	0.347532	1.04983	0.007717	1.03471	1.06518	6.56806	5.27e-11	10.2778	49.6583	0.013455	0.395871	moderate	31	1063657	-+++++++----+++---+++--++++-+++
W	META	10	88497468	C	T	rs2576171	RNLS	0.341703	1.04913	0.007736	1.03397	1.06452	6.45743	1.1e-10	9.95834	50.2239	0.011754	0.402675	moderate	31	1063657	--++++++----+++---+++--++++-+++
W	META	10	88498987	C	T	rs2576170	RNLS	0.333903	1.04876	0.008177	1.03273	1.06503	6.05839	1.42e-09	8.84914	50.4448	0.008085	0.425114	moderate	30	997577	--++++++----+++---+++--++?+-+++
W	META	10	88502173	G	A	rs2576169	RNLS	0.335871	1.04754	0.008163	1.03154	1.06378	5.9137	3.44e-09	8.46363	49.7622	0.009579	0.417228	moderate	30	997577	--++++++----+++---+++--++?+-+++
W	META	10	88504383	C	T	rs2477954	RNLS	0.335565	1.04786	0.008168	1.03185	1.06412	5.9516	2.73e-09	8.56375	51.2473	0.006605	0.434117	moderate	30	997577	--++++++----+++---+++--++?+-+++
W	META	10	88522825	C	T	rs2765456	RNLS	0.296028	1.04659	0.008454	1.03002	1.06342	5.5922	2.3e-08	7.63877	44.6675	0.031687	0.350758	moderate	30	997577	-+++++++----+-+---+++--++?+++++
W	META	10	88536710	T	A	rs2576159	RNLS	0.288468	1.04592	0.008521	1.02922	1.06289	5.46662	4.69e-08	7.32844	41.9803	0.056388	0.309201	moderate	30	997577	-+++++++----+++---+++--++?+++++
W	META	11	30104072	C	G	rs11030946	ARL14EP-DT	0.112661	0.927621	0.010552	0.906939	0.948775	-6.5309	6.76e-11	10.1699	36.2182	0.137124	0.226909	low	29	1040939	+-------++-+-?-++---+--+?----+-
W	META	11	30164303	A	G	rs72885907	ARL14EP-DT	0.308572	0.956486	0.007589	0.941612	0.971596	-5.56342	2.71e-08	7.56706	39.3455	0.09522	0.26294	moderate	30	997577	+-+--+-+++++-------+----+?+--++
W	META	11	30168214	G	A	rs17622950	ARL14EP-DT	0.319542	0.956354	0.007426	0.9418	0.971134	-5.70351	1.2e-08	7.91942	49.8381	0.009401	0.418116	moderate	30	997577	+-+-++-+++++----------+-+?++-++
W	META	11	30168529	G	A	rs1417016	ARL14EP-DT	0.319517	0.956271	0.007426	0.941716	0.97105	-5.71422	1.13e-08	7.9467	49.0588	0.011384	0.408872	moderate	30	997577	+-+-++-+++++----------+-+?++-++
W	META	11	30168592	A	G	rs1417015	ARL14EP-DT	0.319525	0.956407	0.007427	0.94185	0.971188	-5.69625	1.26e-08	7.90094	49.5852	0.010007	0.415148	moderate	30	997577	+-+-++-+++++----------+-+?++-++
W	META	11	30169266	G	T	rs10501121	ARL14EP-DT	0.319552	0.956397	0.007427	0.941841	0.971178	-5.69748	1.25e-08	7.90408	50.0334	0.008957	0.420387	moderate	30	997577	+-+-++-+++++----------+-+?++-++
W	META	11	30169690	T	G	rs7128357	ARL14EP-DT	0.319463	0.956308	0.007427	0.941751	0.971089	-5.70878	1.17e-08	7.93282	49.2588	0.010841	0.411273	moderate	30	997577	+-+-++-+++++----------+-+?++-++
W	META	11	30170604	C	T	rs10501122	ARL14EP-DT	0.319457	0.956365	0.007426	0.941809	0.971146	-5.70163	1.22e-08	7.91463	49.7009	0.009725	0.416509	moderate	30	997577	+-+-++-+++++----------+-+?++-++
W	META	11	30170786	T	C	rs11030991	ARL14EP-DT	0.319589	0.95632	0.007423	0.941772	0.971094	-5.71019	1.16e-08	7.93642	49.7011	0.009725	0.416512	moderate	30	997577	+-+-++-+++++----------+-+?++-++
W	META	11	30171415	C	T	rs12793581	ARL14EP-DT	0.319526	0.956194	0.007425	0.941641	0.970973	-5.72422	1.07e-08	7.9722	49.3188	0.010683	0.411988	moderate	30	997577	+-+-++-+++++----------+-+?++-++
W	META	11	30175882	A	G	rs11030992	ARL14EP-DT	0.306699	0.954419	0.007706	0.939315	0.969767	-5.73204	1.02e-08	7.99219	45.2186	0.015418	0.402901	moderate	28	970100	--+---++++++----+--+--??+?+--++
W	META	11	30176892	C	T	rs11030993	ARL14EP-DT	0.305658	0.952785	0.007565	0.937957	0.967847	-6.04386	1.55e-09	8.81003	47.5381	0.016403	0.389963	moderate	30	997577	--+---++++++----+--+----+?+--++
W	META	11	30178926	A	G	rs7123331	ARL14EP-DT	0.305216	0.952822	0.007573	0.937979	0.9679	-6.03289	1.66e-09	8.78056	48.3138	0.013633	0.399758	moderate	30	997577	--+---++++++----+--+----+?+--+-
W	META	11	30179034	C	T	rs7108968	ARL14EP-DT	0.34535	0.957461	0.007562	0.94264	0.972515	-5.46145	4.83e-08	7.31579	46.6414	0.007727	0.442555	moderate	27	911913	--+-+-++++++--?----+--+-+?++-??
W	META	11	30180243	C	T	rs7113525	ARL14EP-DT	0.346556	0.956567	0.007596	0.941679	0.971689	-5.54862	2.95e-08	7.53031	45.1907	0.007954	0.446789	moderate	26	902826	--+-+-++++++-??----+--+-+?++-??
W	META	11	30180738	A	G	rs11493214	ARL14EP-DT	0.305142	0.952712	0.007576	0.937864	0.967796	-6.04455	1.54e-09	8.8119	48.1174	0.014291	0.397307	moderate	30	997577	--+---++++++----+--+----+?+--++
W	META	11	30181739	T	TA		FSHB	0.299527	0.949422	0.007879	0.933979	0.96512	-6.20312	5.71e-10	9.24362	43.0575	0.013795	0.419381	moderate	26	902826	--+----+++++-??-+--+----+?+--??
W	META	11	30181827	A	G	rs7928429	ARL14EP-DT	0.345371	0.957217	0.007565	0.94239	0.972278	-5.48973	4.12e-08	7.38505	45.3017	0.010905	0.42607	moderate	27	911913	--+-+-++++++--?-+--+--+-+?++-??
W	META	11	30184985	G	A	rs11030997	ARL14EP-DT	0.305366	0.953122	0.00758	0.938265	0.968213	-5.99024	2.16e-09	8.66645	48.571	0.012815	0.402935	moderate	30	997577	--+---++++++----+--+----+?+--++
W	META	11	30185692	A	G	rs7122731	ARL14EP-DT	0.300408	0.951606	0.007648	0.936616	0.966837	-6.12304	9.46e-10	9.02427	48.2682	0.013784	0.399191	moderate	30	997577	--+----+-+++----+--+----+?+--++
W	META	11	30186939	C	A	rs10835634	ARL14EP-DT	0.32075	0.955187	0.007432	0.940619	0.96998	-5.84728	5.13e-09	8.28964	45.6673	0.025314	0.364972	moderate	30	997577	+-+-++++++++------------+?++-++
W	META	11	30186969	A	G	rs11030998	ARL14EP-DT	0.304654	0.953392	0.007603	0.93849	0.968531	-5.93816	2.96e-09	8.52818	51.1807	0.006718	0.43338	moderate	30	997577	--+--+++++++----+--+----+?+--++
W	META	11	30193714	A	T	rs11031002	ARL14EP-DT	0.10204	0.889923	0.010374	0.869591	0.910731	-9.88971	4.93e-23	22.307	50.3133	0.011504	0.403736	moderate	31	1063657	+---+----+------+--+--+++--+-+-
W	META	11	30195456	T	A	rs574096	ARL14EP-DT	0.444076	0.958947	0.007233	0.944771	0.973336	-5.51673	3.54e-08	7.45146	44.6791	0.023771	0.373308	moderate	29	983946	-----+-+-+++-+-++++----+??-----
W	META	11	30201090	C	T	rs622744	ARL14EP-DT	0.427455	0.958789	0.007175	0.944725	0.973062	-5.58216	2.43e-08	7.61372	48.9977	0.008349	0.428544	moderate	29	983946	+----+---+++-+-+++-----+??+----
W	META	11	30202027	A	G	rs607987	ARL14EP-DT	0.663623	0.958805	0.007232	0.94463	0.973192	-5.53601	3.17e-08	7.49909	36.2406	0.16666	0.199792	low	30	1050026	-----+-+-+++-+---+-----+?------
W	META	11	30202314	A	C	rs606651	ARL14EP-DT	0.427273	0.95866	0.007175	0.944597	0.972933	-5.59941	2.2e-08	7.65678	48.4422	0.009599	0.421991	moderate	29	983946	+----+---+++-+-+++-----+??+----
W	META	11	30203623	C	G	rs1716021	ARL14EP-DT	0.427514	0.958593	0.007174	0.944532	0.972862	-5.60948	2.08e-08	7.682	48.6042	0.009218	0.423918	moderate	29	983946	+----+---+++-+-+++-----+??+----
W	META	11	30204739	C	T	rs683054	ARL14EP-DT	0.440768	0.95695	0.007293	0.942655	0.971462	-5.73041	1.03e-08	7.98802	41.2167	0.029511	0.369187	moderate	27	956469	+----+-+-+++-+-+++----????+----
W	META	11	30204809	C	T	rs11031005	ARL14EP-DT	0.113186	0.86896	0.009838	0.849678	0.88868	-12.2684	1.46e-34	33.8353	39.1329	0.047348	0.335598	moderate	27	1001115	+---+-??--------+-----??+--+-+-
W	META	11	30204981	A	G	rs11031006	ARL14EP-DT	0.113568	0.873242	0.00971	0.854211	0.892697	-12.0566	1.95e-33	32.7101	48.4772	0.009515	0.422408	moderate	29	1036180	+---+-----------+--+--??+--+-+-
W	META	11	30205987	T	C	rs568394	ARL14EP-DT	0.447575	0.959787	0.007107	0.945858	0.973921	-5.50281	3.83e-08	7.41719	46.1579	0.02263	0.371722	moderate	30	997577	-----+-+-+++-+-++------++?+----
W	META	11	30206717	T	C	rs653518	ARL14EP-DT	0.439681	0.959685	0.007167	0.945639	0.973941	-5.46991	4.61e-08	7.33648	48.3427	0.00984	0.420802	moderate	29	983946	+----+-+-+++-+-++------+??+----
W	META	11	30208669	A	G	rs1716025	ARL14EP-DT	0.440699	0.95958	0.007171	0.945525	0.973843	-5.48091	4.33e-08	7.36342	45.5296	0.019485	0.385016	moderate	29	983946	+----+-+-+++-+-+++---+-+??+----
W	META	11	30210834	T	C	rs494779	ARL14EP-DT	0.45476	0.957792	0.00712	0.943836	0.971954	-5.75852	8.71e-09	8.06003	52.1201	0.003716	0.46278	moderate	29	983946	+----+---+++---++++--+-+??+----
W	META	11	30211068	A	G	rs492828	ARL14EP-DT	0.454766	0.957858	0.007122	0.943898	0.972024	-5.7481	9.26e-09	8.0333	51.8013	0.004043	0.459473	moderate	29	983946	+----+---+++---++++--+-+??+----
W	META	11	30212847	T	C	rs601681	ARL14EP-DT	0.444824	0.958397	0.007225	0.944236	0.972769	-5.59523	2.26e-08	7.64633	58.322	0.000436	0.537053	large	28	955516	+----+-?-+++---++++----+??+----
W	META	11	30212885	A	G	rs601640	ARL14EP-DT	0.457151	0.958973	0.007062	0.945131	0.973017	-5.64751	1.67e-08	7.77758	53.5144	0.003678	0.45809	moderate	30	997577	+----+---+++---++++--+-++?+----
W	META	11	30213059	T	C	rs600768	ARL14EP-DT	0.474759	0.95811	0.007116	0.944163	0.972264	-5.7196	1.1e-08	7.9604	46.9681	0.018757	0.382559	moderate	30	997577	-----+---+++---+-++----++?-----
W	META	11	30213156	A	G	rs600333	ARL14EP-DT	0.465564	0.95868	0.007078	0.944807	0.972755	-5.6744	1.43e-08	7.84552	46.7502	0.019734	0.379682	moderate	30	997577	-----+---+++---++++----++?+----
W	META	11	30213235	C	T	rs540948	ARL14EP-DT	0.47431	0.954666	0.007223	0.940509	0.969036	-6.0864	1.19e-09	8.9248	39.5022	0.056993	0.316494	moderate	28	970100	-----+---+++---+-++---??+?-----
W	META	11	30213950	A	G	rs586326	ARL14EP-DT	0.442317	0.960307	0.007071	0.946448	0.974368	-5.46105	4.84e-08	7.31482	60.4266	0.000546	0.520079	large	30	997577	+----+---+++---++++----++?+----
W	META	11	30214997	C	T	rs555621	ARL14EP-DT	0.458316	0.958384	0.007058	0.94455	0.972421	-5.72979	1.03e-08	7.98643	51.5842	0.006063	0.437812	moderate	30	997577	+----+---+++---++++--+-++?+----
W	META	11	30215971	T	C	rs664147	ARL14EP-DT	0.442359	0.96035	0.00707	0.946494	0.97441	-5.45587	4.99e-08	7.30218	61.11	0.000449	0.525446	large	30	997577	+----+---+++---++++----++?+----
W	META	11	30217285	A	T	rs621448	ARL14EP-DT	0.457039	0.959484	0.007069	0.945629	0.973543	-5.57301	2.56e-08	7.59092	54.4591	0.002864	0.46749	moderate	30	997577	+----+---+++---++++--+-++?+----
W	META	11	30218631	A	C	rs11031010	ARL14EP-DT	0.116235	0.894608	0.009851	0.8753	0.914341	-10.0046	1.56e-23	22.8078	48.1012	0.019369	0.376315	moderate	31	1063657	+---+----------++--+--+++----+-
W	META	11	30220740	C	T	rs74485684	ARL14EP-DT	0.128923	0.8881	0.009197	0.870075	0.906499	-11.343	8.7e-30	29.0604	68.0757	8.75e-05	0.559314	large	31	1063657	+---+----------++--+---++----+-
W	META	11	30222321	T	G	rs1782507	ARL14EP-DT	0.693948	0.953949	0.007674	0.938909	0.969231	-5.81441	6.25e-09	8.20424	30.9459	0.23029	0.159824	low	27	948881	-----+??-+++-+----------??-----
W	META	11	30229804	C	A	rs640748	ARL14EP-DT	0.479412	0.960491	0.00702	0.946733	0.97445	-5.47608	4.45e-08	7.35157	51.6661	0.005938	0.438704	moderate	30	997577	+----+-+-+++---++++--+-++?+----
W	META	11	30230805	T	G	rs10835638	ARL14EP-DT	0.120584	0.89413	0.010013	0.874505	0.914196	-9.88254	5.3e-23	22.2759	36.9927	0.074867	0.297159	moderate	27	1001115	+---+-??-------++--+--??+----+-
W	META	11	30233638	T	C	rs6169	FSHB	0.49878	0.957609	0.0073	0.943301	0.972134	-5.63948	1.75e-08	7.75734	44.934	0.011969	0.421373	moderate	27	941670	-----++?-+++---++-+--+??+?-----
W	META	11	30235575	G	A	rs560078	ARL14EP-DT	0.479537	0.960304	0.007018	0.946548	0.97426	-5.50242	3.84e-08	7.41622	51.0469	0.006949	0.431895	moderate	30	997577	+----+---+++---++++--+-++?+----
W	META	11	30239668	T	C	rs7126848	ARL14EP-DT	0.478614	0.960482	0.007019	0.946725	0.974438	-5.47812	4.4e-08	7.35657	52.2205	0.005151	0.444663	moderate	30	997577	+----+---+++---++++--+-++?+----
W	META	11	30240421	G	A	rs7951733	ARL14EP-DT	0.065113	0.888612	0.013702	0.861757	0.916304	-7.54261	4.81e-14	13.3175	24.6043	0.316367	0.105849	low	23	854957	--?-+???-+?----++--+--+-???--+-
W	META	11	30253139	A	G	rs60781817	ARL14EP-DT	0.285105	1.04844	0.008126	1.03251	1.06461	6.05572	1.44e-09	8.84194	34.046	0.278997	0.118839	low	31	1063657	+++++-+++---+-+++-+++++-+++++++
W	META	11	30253229	G	A	rs61179368	ARL14EP-DT	0.281013	1.04686	0.008403	1.03039	1.0636	5.6603	1.55e-08	7.80986	32.3937	0.217816	0.166505	low	28	977993	+++++-+++---+-?++-+++++-+++++??
W	META	11	30253290	T	A	rs60968445	ARL14EP-DT	0.285259	1.04823	0.008121	1.03231	1.06439	6.03331	1.65e-09	8.78169	33.7319	0.291676	0.110635	low	31	1063657	+++++-+++---+-+++-+++++-+++++++
W	META	11	30253594	C	T	rs35458722	ARL14EP-DT	0.272074	1.04793	0.008349	1.03157	1.06456	5.83072	5.67e-09	8.24655	38.3767	0.140317	0.218275	low	31	1063657	-++++-+++---+-+++-+++++-+++++++
W	META	11	30253804	C	T	rs34487664	ARL14EP-DT	0.287155	1.04714	0.008087	1.03129	1.06323	5.91878	3.33e-09	8.47702	36.2062	0.201404	0.171413	low	31	1063657	+++++-+-+---+-++-++-+++-++-++++
W	META	11	30257282	G	A	rs4531442	ARL14EP-DT	0.287154	1.04686	0.008083	1.03101	1.06294	5.88549	4.08e-09	8.38951	36.8659	0.181085	0.18624	low	31	1063657	+++++-+++---+-++-++-+++--++++++
W	META	11	30257721	C	G	rs1933345	ARL14EP-DT	0.287179	1.04676	0.008083	1.03092	1.06285	5.87412	4.37e-09	8.35974	36.3899	0.195588	0.175596	low	31	1063657	+++++-+-+---+-++-++-+++--++++++
W	META	11	30257807	T	C	rs1933346	ARL14EP-DT	0.286336	1.04688	0.008098	1.031	1.06299	5.87731	4.28e-09	8.36809	35.2542	0.233507	0.149039	low	31	1063657	+++++-+-+---+-++-++-+++--++++++
W	META	11	30258062	C	T	rs1933347	ARL14EP-DT	0.284394	1.04823	0.008278	1.03201	1.06471	5.91863	3.34e-09	8.47663	31.9534	0.276412	0.123723	low	29	1036180	+++++-+++---+-++++++++??-++++++
W	META	11	30258528	T	C	rs7924960	ARL14EP-DT	0.287281	1.04682	0.008082	1.03098	1.0629	5.88145	4.18e-09	8.37892	36.1299	0.203854	0.169663	low	31	1063657	+++++-+++---+-++-++-+++--++++++
W	META	11	30259519	C	T	rs11031014	ARL14EP-DT	0.290856	1.04714	0.008181	1.0311	1.06342	5.85053	5.03e-09	8.2981	34.0789	0.198286	0.178378	low	29	1028592	+++++-??+---+-++-++-+++--+-++++
W	META	11	30260727	T	C	rs4244552	ARL14EP-DT	0.286947	1.04737	0.008095	1.03151	1.06348	5.94318	2.87e-09	8.54148	35.7039	0.217932	0.159755	low	31	1063657	+++++-+++---+-++-++-+++--++++++
W	META	11	30261232	C	A	rs4267046	ARL14EP-DT	0.285221	1.04791	0.008118	1.032	1.06406	5.99479	2.1e-09	8.67861	35.0027	0.242542	0.142923	low	31	1063657	+++++-+++---+-+++++++++--++++++
W	META	11	30264660	G	T	rs141011680	ARL14EP-DT	0.282303	1.04618	0.008379	1.02975	1.06286	5.59188	2.3e-08	7.63798	33.808	0.171701	0.201371	low	28	977993	+++++-+++---+-?+-++-+++--++++??
W	META	11	30265431	A	T	rs145052476	ARL14EP-DT	0.284775	1.04838	0.008125	1.03245	1.06455	6.04967	1.49e-09	8.82565	34.6942	0.253936	0.135303	low	31	1063657	+++++-+++---+-+++++++++--++++++
W	META	11	30265499	G	A	rs79028439	ARL14EP-DT	0.284821	1.04824	0.008124	1.03232	1.06441	6.03332	1.65e-09	8.78172	34.6691	0.25488	0.134676	low	31	1063657	+++++-+++---+-+++++++++--++++++
W	META	11	30265523	A	G	rs34609938	ARL14EP-DT	0.284905	1.04826	0.008123	1.03234	1.06443	6.03605	1.63e-09	8.78904	34.7069	0.253461	0.135619	low	31	1063657	+++++-+++---+-+++++++++--++++++
W	META	11	30266349	C	A	rs200742291	ARL14EP-DT	0.281253	1.04701	0.008395	1.03055	1.06372	5.68379	1.35e-08	7.86932	33.547	0.179615	0.195158	low	28	977993	+++++-+++---+-?++++++++--++++??
W	META	11	30266985	A	G	rs140000637	ARL14EP-DT	0.281004	1.04691	0.008399	1.03045	1.06364	5.66939	1.47e-08	7.83282	33.2695	0.188323	0.188445	low	28	977993	+++++-+++---+-?++++++++--++++??
W	META	11	30267039	T	G	rs9732252	ARL14EP-DT	0.282337	1.04635	0.008378	1.02993	1.06303	5.61411	2.02e-08	7.69358	33.2348	0.189432	0.187598	low	28	977993	+++++-+++---+-?+-++-+++--++++??
W	META	11	30267964	T	C	rs7940387	ARL14EP-DT	0.286348	1.04755	0.008101	1.03167	1.06367	5.96091	2.58e-09	8.58846	35.2684	0.233006	0.14938	low	31	1063657	+++++-+++---+-++-++-+++--++++++
W	META	11	30268465	A	G	rs11031022	ARL14EP-DT	0.286432	1.04737	0.008102	1.03149	1.06349	5.93716	2.98e-09	8.52553	34.8611	0.247729	0.139443	low	31	1063657	+++++-+++---+-+++++-+++--++++++
W	META	11	30269267	T	G	rs61886090	ARL14EP-DT	0.286259	1.04711	0.008099	1.03124	1.06323	5.90654	3.59e-09	8.4448	35.7409	0.216684	0.160625	low	31	1063657	+++++-+++---+-++-++-+++--++++++
W	META	11	30270629	T	G	rs11031024	ARL14EP-DT	0.28728	1.04705	0.008097	1.03119	1.06317	5.90108	3.71e-09	8.43043	35.2148	0.23491	0.148085	low	31	1063657	+++++-+++---+-++-++-+++--++++++
W	META	11	30270803	A	G	rs11031025	ARL14EP-DT	0.286322	1.04744	0.008105	1.03155	1.06357	5.94388	2.86e-09	8.54331	34.3566	0.2668	0.126806	low	31	1063657	+++++-+++---+-++-++-+++--++++++
W	META	11	30272222	A	T	rs4267043	ARL14EP-DT	0.302052	1.04505	0.007963	1.02944	1.06089	5.73911	9.77e-09	8.01029	41.9703	0.071994	0.285209	moderate	31	1063657	-++++-+++---+-+--++-+++--+-++++
W	META	11	30272782	C	T	rs10835643	ARL14EP-DT	0.287014	1.0471	0.008095	1.03123	1.06321	5.90806	3.56e-09	8.44879	35.2383	0.234073	0.148654	low	31	1063657	+++++-+++---+-++-++-+++--++++++
W	META	11	30273685	T	C	rs4923629	ARL14EP-DT	0.286829	1.04745	0.008099	1.03158	1.06357	5.95087	2.74e-09	8.56183	34.9843	0.243214	0.142472	low	31	1063657	+++++-+++---+-++-++-+++--++++++
W	META	11	30274508	C	T	rs12364889	ARL14EP-DT	0.116288	0.895732	0.009854	0.876419	0.915471	-9.90154	4.38e-23	22.3583	50.5138	0.010961	0.406103	moderate	31	1063657	+---+----------++--+--+++----+-
W	META	11	30275827	C	T	rs11031027	ARL14EP-DT	0.286364	1.04761	0.008107	1.03172	1.06374	5.965	2.52e-09	8.59931	34.852	0.248065	0.139217	low	31	1063657	+++++-+++---+-++-++-+++--++++++
W	META	11	30276262	C	T	rs7108615	ARL14EP-DT	0.30111	1.04628	0.007984	1.03063	1.06217	5.88441	4.11e-09	8.38668	41.2818	0.082329	0.273288	moderate	31	1063657	-++++-+++---+-+--++++++--+-++++
W	META	11	30280060	A	G	rs12363576	ARL14EP-DT	0.286508	1.04747	0.008104	1.03159	1.0636	5.94921	2.77e-09	8.55744	35.2376	0.234097	0.148637	low	31	1063657	+++++-+++---+-++-++-+++--++++++
W	META	11	30280321	C	T	rs4923631	ARL14EP-DT	0.287012	1.04752	0.008098	1.03165	1.06364	5.95968	2.6e-09	8.58518	35.5419	0.223456	0.155927	low	31	1063657	+++++-+++---+-++-++-+++--++++++
W	META	11	30280476	A	C	rs4923632	ARL14EP-DT	0.285192	1.04814	0.008125	1.03221	1.06431	6.01842	1.81e-09	8.74176	34.6251	0.256537	0.133577	low	31	1063657	+++++-+++---+-+++++++++--++++++
W	META	11	30281376	A	G	rs11031028	ARL14EP-DT	0.289405	1.04486	0.008072	1.02904	1.06092	5.63719	1.77e-08	7.75157	39.26	0.12001	0.235864	low	31	1063657	+++++-+++---+-++-++-+++--+-++++
W	META	11	30281896	G	A	rs4359180	ARL14EP-DT	0.287115	1.0482	0.008093	1.03234	1.06431	6.0505	1.49e-09	8.82789	35.581	0.222114	0.156854	low	31	1063657	+++++-+++---+-++-++-+++--+-++++
W	META	11	30282908	C	T	rs11031030	ARL14EP-DT	0.287006	1.04777	0.008101	1.0319	1.0639	5.99029	2.15e-09	8.6666	35.2531	0.233547	0.149011	low	31	1063657	+++++-+++---+-++-++-+++--++++++
W	META	11	30283179	C	G	rs11031032	ARL14EP-DT	0.3025	1.04575	0.007961	1.03015	1.06159	5.83244	5.61e-09	8.25104	42.9596	0.059077	0.30167	moderate	31	1063657	-++++-+++---+-+---+-+++--+-++++
W	META	11	30284128	T	C	rs11031033	ARL14EP-DT	0.116509	0.896016	0.009845	0.876719	0.915738	-9.88449	5.2e-23	22.2844	50.394	0.011282	0.404691	moderate	31	1063657	+---+----------++--+--+++----+-
W	META	11	30284892	T	C	rs11031034	ARL14EP-DT	0.119782	0.898957	0.009735	0.879877	0.918451	-9.73167	2.36e-22	21.6274	57.7459	0.001711	0.480483	moderate	31	1063657	+---+----------+++-+---++----+-
W	META	11	30285103	T	A	rs11031035	ARL14EP-DT	0.119721	0.898797	0.009733	0.879719	0.918288	-9.74785	2.01e-22	21.6965	57.1456	0.002012	0.475026	moderate	31	1063657	+---+----------+++-+---++----+-
W	META	11	30286442	G	A	rs75525300	ARL14EP-DT	0.129771	0.888137	0.009162	0.87018	0.906464	-11.3835	5.47e-30	29.2617	67.2681	0.000112	0.554023	large	31	1063657	+---+----------+++-+---+-----+-
W	META	11	30286612	T	C	rs4120817	ARL14EP-DT	0.119473	0.894517	0.009884	0.875144	0.914317	-9.97902	2.01e-23	22.6958	53.157	0.002814	0.473259	moderate	29	1036180	+---+----------+++-+--??+----+-
W	META	11	30288280	T	C	rs10835644	ARL14EP-DT	0.118988	0.897328	0.009752	0.878214	0.916858	-9.86179	6.51e-23	22.1861	57.6149	0.001773	0.479301	moderate	31	1063657	+---+----------++--+---+-----+-
W	META	11	30288322	T	C	rs10835645	ARL14EP-DT	0.119459	0.897744	0.009738	0.878658	0.917245	-9.83845	8.21e-23	22.0854	57.9102	0.001636	0.481956	moderate	31	1063657	+---+----------++--+---+-----+-
W	META	11	30288358	T	C	rs10835646	ARL14EP-DT	0.119675	0.89839	0.009736	0.879307	0.917887	-9.78186	1.44e-22	21.842	57.7384	0.001714	0.480415	moderate	31	1063657	+---+----------+++-+---+-----+-
W	META	11	30290640	G	A	rs12281078	ARL14EP-DT	0.119844	0.898393	0.009723	0.879337	0.917862	-9.79535	1.26e-22	21.8999	57.5535	0.001802	0.478746	moderate	31	1063657	+---+----------+++-+---++----+-
W	META	11	30290692	T	C	rs12294258	ARL14EP-DT	0.119783	0.89839	0.009727	0.879326	0.917867	-9.79165	1.31e-22	21.884	57.4377	0.00186	0.477695	moderate	31	1063657	+---+----------+++-+---++----+-
W	META	11	30290972	A	C	rs35665615	ARL14EP-DT	0.286584	1.04734	0.008112	1.03144	1.06348	5.926	3.19e-09	8.49607	33.6444	0.295271	0.108321	low	31	1063657	+++++-++++--+-+++-+++++--++++++
W	META	11	30291196	C	T	rs12805098	ARL14EP-DT	0.286643	1.04738	0.008112	1.03148	1.06352	5.93143	3.09e-09	8.51039	33.5842	0.297759	0.106723	low	31	1063657	+++++-++++--+-+++-+++++--++++++
W	META	11	30293038	A	G	rs12793271	ARL14EP-DT	0.28668	1.04768	0.008114	1.03177	1.06383	5.96823	2.47e-09	8.6079	33.4816	0.302027	0.103986	low	31	1063657	+++++-++++--+-+++-+++++--++++++
W	META	11	30293311	A	C	rs11031039	ARL14EP-DT	0.11966	0.898375	0.009735	0.879295	0.917868	-9.78488	1.4e-22	21.855	57.4492	0.001854	0.477799	moderate	31	1063657	+---+----------+++-+---+-----+-
W	META	11	30293524	T	G	rs61886116	ARL14EP-DT	0.274764	1.04687	0.008323	1.03056	1.06344	5.7167	1.11e-08	7.95302	37.5845	0.160712	0.201799	low	31	1063657	-++++-+-++--+-+++-+++++-+++++++
W	META	11	30295275	G	A	rs12278989	ARL14EP-DT	0.129653	0.887805	0.009164	0.869843	0.906137	-11.4118	3.95e-30	29.403	66.6827	0.000133	0.550108	large	31	1063657	+---+----------+++-+---+-----+-
W	META	11	30296186	G	T	rs11031040	ARL14EP-DT	0.12961	0.888084	0.009167	0.870117	0.906421	-11.3823	5.55e-30	29.2556	67.0317	0.00012	0.552451	large	31	1063657	+---+----------+++-+---+-----+-
W	META	11	30297173	C	G	rs11031041	ARL14EP-DT	0.286667	1.04789	0.008113	1.03199	1.06404	5.99601	2.08e-09	8.68187	34.7212	0.252927	0.135974	low	31	1063657	+++++-++++--+-+++-+++++--++++++
W	META	11	30297712	A	G	rs12271187	ARL14EP-DT	0.12959	0.887962	0.009167	0.869994	0.9063	-11.3933	4.89e-30	29.3106	66.9238	0.000124	0.551729	large	31	1063657	+---+----------+++-+---+-----+-
W	META	11	30297885	T	C	rs61626579	ARL14EP-DT	0.286957	1.04768	0.008111	1.03179	1.06383	5.97102	2.42e-09	8.6153	33.5491	0.299213	0.105789	low	31	1063657	+++++-++++--+-+++-+++++--++++++
W	META	11	30297886	A	G	rs12271300	ARL14EP-DT	0.129434	0.887445	0.009168	0.869475	0.905787	-11.4405	2.84e-30	29.5465	67.116	0.000117	0.553013	large	31	1063657	+---+----------++--+---+-----+-
W	META	11	30304318	A	G	rs7123626	ARL14EP-DT	0.119746	0.899441	0.009739	0.880353	0.918943	-9.68381	3.77e-22	21.4237	60.2613	0.000856	0.502168	large	31	1063657	+---+----------+++-+---++----+-
W	META	11	30305459	A	G	rs12361594	ARL14EP-DT	0.119837	0.898485	0.009727	0.87942	0.917965	-9.78203	1.44e-22	21.8428	60.2255	0.000865	0.501872	large	31	1063657	+---+----------+++-+---++----+-
W	META	11	30305615	A	G	rs12361937	ARL14EP-DT	0.286563	1.04743	0.008115	1.03152	1.06358	5.93542	3.01e-09	8.52094	33.8821	0.28557	0.114577	low	31	1063657	+++++-++++--+-+++-+++++--++++++
W	META	11	30306378	A	AT		ARL14EP	0.115612	0.923838	0.012724	0.898899	0.949469	-5.67385	1.43e-08	7.84412	46.1327	0.006194	0.458085	moderate	26	840735	+---+-------???+++-+---++----??
W	META	11	30306434	T	C	rs59475325	ARL14EP-DT	0.286728	1.04752	0.008115	1.03161	1.06367	5.94718	2.81e-09	8.55206	33.5616	0.298698	0.10612	low	31	1063657	+++++-++++--+-+++-+++++--++++++
W	META	11	30306479	T	C	rs55715542	ARL14EP-DT	0.286671	1.04792	0.008117	1.03201	1.06407	5.99618	2.08e-09	8.6823	33.4203	0.304596	0.102342	low	31	1063657	+++++-++++--+-+++-+++++--++++++
W	META	11	30307628	G	A	rs10835649	ARL14EP-DT	0.12942	0.888272	0.009176	0.870287	0.906629	-11.3524	7.81e-30	29.1071	68.6167	7.42e-05	0.562789	large	31	1063657	+---+----------+++-+---++----+-
W	META	11	30309416	A	G	rs7125524	ARL14EP-DT	0.286504	1.04725	0.008113	1.03135	1.0634	5.91437	3.42e-09	8.46539	33.5913	0.297465	0.106911	low	31	1063657	+++++-++++--+-+++-+++++--++++++
W	META	11	30314455	A	G	rs4071563	ARL14EP-DT	0.12944	0.888403	0.009176	0.870417	0.90676	-11.3398	9.02e-30	29.0449	68.2821	8.21e-05	0.560646	large	31	1063657	+---+----------+++-+---++----+-
W	META	11	30315976	T	C	rs11031047	ARL14EP-DT	0.129481	0.888336	0.009175	0.870353	0.906691	-11.3477	8.24e-30	29.084	68.9794	6.64e-05	0.565088	large	31	1063657	+---+----------+++-+---++----+-
W	META	11	30317295	G	A	rs7947350	ARL14EP-DT	0.12945	0.888658	0.009179	0.870667	0.90702	-11.3126	1.23e-29	28.9098	67.8292	9.42e-05	0.557713	large	31	1063657	+---+----------+++-+---++----+-
W	META	11	30317914	G	A	rs7929660	ARL14EP-DT	0.128875	0.887717	0.009187	0.86971	0.906097	-11.391	5.02e-30	29.2991	68.1728	8.49e-05	0.559942	large	31	1063657	+---+----------++--+---++----+-
W	META	11	30320603	A	G	rs12363824	ARL14EP-DT	0.12617	0.884891	0.009262	0.866738	0.903424	-11.5637	6.83e-31	30.1657	57.9452	0.001621	0.482269	moderate	31	1063657	+---+----------++--+--+++----+-
W	META	11	30320948	A	G	rs6484479	ARL14EP-DT	0.129456	0.888442	0.009177	0.870454	0.906801	-11.3347	9.56e-30	29.0196	68.3078	8.15e-05	0.560812	large	31	1063657	+---+----------+++-+---++----+-
W	META	11	30322210	T	C	rs3858429	ARL14EP-DT	0.129274	0.888004	0.00918	0.870012	0.906369	-11.3732	6.15e-30	29.2108	68.5625	7.54e-05	0.562443	large	31	1063657	+---+----------++--+---++----+-
W	META	11	30323044	T	C	rs4071558	ARL14EP-DT	0.129429	0.88847	0.009178	0.870481	0.906831	-11.3308	1e-29	29.0001	68.0139	8.91e-05	0.558914	large	31	1063657	+---+----------+++-+---++----+-
W	META	11	30323178	T	C	rs4071559	ARL14EP	0.126154	0.884465	0.009259	0.866317	0.902994	-11.6065	4.14e-31	30.3826	57.3421	0.001908	0.476824	moderate	31	1063657	+---+----------++--+--+++----+-
W	META	11	30327940	C	CACTCTA		ARL14EP-DT/LOC102723403	0.126528	0.883639	0.009523	0.864974	0.902707	-11.3573	7.39e-30	29.1313	58.5167	0.000265	0.555682	large	27	968906	+---+--------??++--+---+-----??
W	META	11	30332334	G	A	rs77055031	ARL14EP	0.063391	0.888081	0.013637	0.861353	0.915639	-7.61275	2.81e-14	13.5519	26.2304	0.341579	0.0850307	low	25	890022	--?-+?---+?----++--+--+-???--+-
W	META	11	30333310	C	T	rs12278547	ARL14EP	0.118867	0.898291	0.009771	0.87914	0.91786	-9.75545	1.87e-22	21.729	57.8757	0.001652	0.481648	moderate	31	1063657	+---+----------++--+---+-----+-
W	META	11	30333348	G	A	rs7118949	ARL14EP	0.119139	0.899418	0.009769	0.880271	0.918982	-9.65574	4.96e-22	21.3047	57.3634	0.001897	0.477019	moderate	31	1063657	+---+----------++--+---+-----+-
W	META	11	30333357	C	A	rs7121963	ARL14EP	0.116301	0.896415	0.00986	0.877089	0.916167	-9.83368	8.61e-23	22.0648	49.7263	0.013239	0.396697	moderate	31	1063657	+---+----------++--+--+++----+-
W	META	11	30333650	T	C	rs7122449	ARL14EP	0.116317	0.896431	0.00986	0.877105	0.916183	-9.83254	8.71e-23	22.0599	49.7392	0.013198	0.396854	moderate	31	1063657	+---+----------++--+--+++----+-
W	META	11	30334310	T	C	rs11512201	ARL14EP	0.119282	0.899309	0.009764	0.880171	0.918863	-9.67028	4.3e-22	21.3663	57.7739	0.001698	0.480734	moderate	31	1063657	+---+----------++--+---+-----+-
W	META	11	30334356	T	C	rs10835655	ARL14EP	0.118694	0.898846	0.009779	0.879678	0.918431	-9.69704	3.31e-22	21.4799	57.9332	0.001626	0.482163	moderate	31	1063657	+---+----------++--+---+-----+-
W	META	11	30334873	C	T	rs12272134	ARL14EP	0.119301	0.899553	0.009766	0.880411	0.919112	-9.64602	5.45e-22	21.2636	57.2487	0.001957	0.47597	moderate	31	1063657	+---+----------++--+---+-----+-
W	META	11	30337684	G	A	rs7116893	ARL14EP	0.118673	0.898721	0.009785	0.879543	0.918317	-9.70293	3.13e-22	21.505	59.0151	0.00121	0.491655	moderate	31	1063657	+---+----------++--+---+-----+-
W	META	11	30338345	G	A	rs7117691	ARL14EP/LOC102723403	0.11938	0.899142	0.009761	0.880009	0.91869	-9.68818	3.61e-22	21.4423	58.1829	0.001519	0.484385	moderate	31	1063657	+---+----------++--+---+-----+-
W	META	11	30338479	C	T	rs12278112	ARL14EP/LOC102723403	0.119004	0.899981	0.009777	0.880818	0.919561	-9.59684	8.79e-22	21.0561	56.3467	0.002491	0.467582	moderate	31	1063657	+---+----------++--+---+-----+-
W	META	11	30338678	A	G	rs141402489	ARL14EP/LOC102723403	0.117297	0.897583	0.009835	0.878306	0.917284	-9.75433	1.89e-22	21.7242	48.0589	0.019559	0.375767	moderate	31	1063657	+---+----------++--+--+++----+-
W	META	11	30339247	T	C	rs11031052	ARL14EP/LOC102723403	0.119331	0.899382	0.009764	0.880244	0.918936	-9.66367	4.59e-22	21.3383	57.2579	0.001952	0.476055	moderate	31	1063657	+---+----------++--+---+-----+-
W	META	11	30340123	A	C	rs1222209	ARL14EP/LOC102723403	0.699265	0.958391	0.007335	0.944015	0.972985	-5.51163	3.64e-08	7.4389	36.1112	0.204458	0.169234	low	31	1063657	-----+-+---+-+---------++------
W	META	11	30341402	A	AC		ARL14EP/LOC102723403	0.703074	0.956544	0.007607	0.941635	0.971689	-5.54324	3.04e-08	7.51698	30.7816	0.236504	0.155339	low	27	968906	-----+-+---+-??--------++----??
W	META	11	30341554	A	G	rs7926666	ARL14EP/LOC102723403	0.118819	0.919971	0.012223	0.896014	0.944569	-6.19597	5.97e-10	9.22395	37.8951	0.061932	0.313895	moderate	27	877568	?-?-?-------?--++--+---+-----+-
W	META	11	30341998	C	T	rs12285277	ARL14EP/LOC102723403	0.11868	0.89822	0.009779	0.879053	0.917804	-9.75392	1.89e-22	21.7224	59.2843	0.001123	0.493964	moderate	31	1063657	+---+----------++--+---+-----+-
W	META	11	30342180	G	A	rs1765141	ARL14EP/LOC102723403	0.698805	0.958001	0.007328	0.943638	0.972582	-5.56734	2.65e-08	7.5768	35.6122	0.221046	0.157593	low	31	1063657	-----+-+---+-+---------++------
W	META	11	30344356	A	AAAT		ARL14EP/LOC102723403	0.145088	0.906383	0.009469	0.887825	0.92533	-9.31238	1.33e-20	19.8764	47.276	0.006544	0.450038	moderate	27	968906	----+--------??+---+---+-----??
W	META	11	30344981	A	T	rs11031056	ARL14EP/LOC102723403	0.119122	0.898587	0.009764	0.87945	0.918141	-9.73592	2.26e-22	21.6455	57.8397	0.001668	0.481325	moderate	31	1063657	+---+----------++--+---+-----+-
W	META	11	30347615	GA	G	rs150144809	ARL14EP/LOC102723403	0.126134	0.879542	0.011614	0.856778	0.902911	-9.59378	9.05e-22	21.0432	20.9985	0.050403	0.42853	moderate	13	717113	+---+???????-?????????-+-----??
W	META	11	30348671	G	A	rs12365913	ARL14EP/LOC102723403	0.119228	0.898595	0.009763	0.879459	0.918147	-9.73576	2.27e-22	21.6448	57.723	0.001722	0.480276	moderate	31	1063657	+---+----------++--+---+-----+-
W	META	11	30349766	T	C	rs10835658	ARL14EP/LOC102723403	0.119269	0.898478	0.009757	0.879355	0.918017	-9.75297	1.91e-22	21.7184	57.1957	0.001985	0.475485	moderate	31	1063657	+---+----------++--+---+-----+-
W	META	11	30350068	T	C	rs12363432	ARL14EP/LOC102723403	0.119251	0.898341	0.009756	0.879219	0.917878	-9.7662	1.68e-22	21.775	56.7859	0.002215	0.4717	moderate	31	1063657	+---+----------++--+---+-----+-
W	META	11	30351271	T	C	rs74331022	ARL14EP/LOC102723403	0.118308	0.895417	0.009938	0.875939	0.915329	-9.84452	7.73e-23	22.1116	54.4588	0.001974	0.48585	moderate	29	1036180	+---+----------++--+--??-----+-
W	META	11	30353061	G	A	rs7949790	ARL14EP/LOC102723403	0.130143	0.90034	0.009467	0.881785	0.919286	-9.88102	5.38e-23	22.2693	49.8773	0.012771	0.398524	moderate	31	1063657	+---+----------+++-+---------+-
W	META	11	30353769	G	A	rs1235089	ARL14EP/LOC102723403	0.724905	0.956327	0.007466	0.941693	0.971189	-5.67577	1.42e-08	7.84899	39.7002	0.110803	0.244336	low	31	1063657	-----+-+-+-+------+----+-------
W	META	11	30354342	T	C	rs11031058	ARL14EP/LOC102723403	0.130156	0.900346	0.009477	0.881772	0.919312	-9.87027	5.99e-23	22.2228	50.3439	0.011419	0.404099	moderate	31	1063657	+---+----------+++-+---------+-
W	META	11	30354497	T	C	rs1765134	ARL14EP/LOC102723403	0.724822	0.956406	0.007468	0.94177	0.97127	-5.66482	1.51e-08	7.82126	40.5555	0.094546	0.260272	moderate	31	1063657	-----+-+-+-+------+----+-------
W	META	11	30354662	T	C	rs7929105	ARL14EP/LOC102723403	0.500219	0.960011	0.007024	0.946243	0.973978	-5.5376	3.14e-08	7.50302	47.177	0.017861	0.385293	moderate	30	997577	-----+----++---+++-+-+-++?---+-
W	META	11	30354767	A	T	rs76959488	ARL14EP/LOC102723403	0.129775	0.900278	0.009481	0.881696	0.919252	-9.87215	5.88e-23	22.231	51.0847	0.009542	0.41274	moderate	31	1063657	+---+----------++--+---------+-
W	META	11	30355235	C	T	rs1765135	LOC102723403	0.724885	0.956213	0.007465	0.94158	0.971072	-5.69097	1.3e-08	7.88754	39.5014	0.114889	0.240532	low	31	1063657	-----+-+-+-+------+----+-------
W	META	11	30355355	C	A	rs10835660	LOC102723403	0.130146	0.900541	0.009466	0.881987	0.919486	-9.86267	6.46e-23	22.19	49.9635	0.012511	0.399562	moderate	31	1063657	+---+----------+++-+---------+-
W	META	11	30357012	A	C	rs1765142	LOC102723403	0.697961	0.95693	0.00732	0.942582	0.971496	-5.71183	1.15e-08	7.94059	40.4489	0.096458	0.258324	moderate	31	1063657	-+---+-+-+-+-+--+-+--------+---
W	META	11	30357147	G	T	rs7952660	LOC102723403	0.501847	0.959097	0.007021	0.945335	0.973058	-5.66392	1.52e-08	7.819	47.2751	0.017453	0.386569	moderate	30	997577	-----+----++---+---+-+-++?-----
W	META	11	30359529	C	T	rs10835661	LOC102723403	0.144106	0.912682	0.008969	0.895103	0.930606	-9.20786	3.53e-20	19.4517	47.9338	0.020129	0.374137	moderate	31	1063657	----+----------++--+---++----+-
W	META	11	30361352	T	C	rs12294104	LOC102723403	0.143161	0.911793	0.009181	0.893797	0.93015	-9.07983	1.15e-19	18.9379	45.7833	0.013423	0.410266	moderate	28	1029545	+---+-?--------++--+--??+----+-
W	META	11	30373402	C	T	rs571174	RPL12P30/MPPED2	0.26061	1.04954	0.008345	1.03318	1.06615	6.03308	1.66e-09	8.78108	35.7709	0.215674	0.161329	low	31	1063657	+++++-+-+---++++++-++++-+++-+++
W	META	11	30373901	T	G	rs80268871	RPL12P30/MPPED2	0.085748	0.892073	0.012178	0.868205	0.916598	-8.25369	1.62e-16	15.7915	39.3835	0.033706	0.365216	moderate	26	895448	--?-+?--+-?+---++--+--++??---+-
W	META	11	30374324	T	C	rs12223987	RPL12P30/MPPED2	0.141954	0.912213	0.009074	0.894428	0.930352	-9.14655	6.24e-20	19.2048	46.5517	0.027507	0.355556	moderate	31	1063657	+---+---+------++--+---++----+-
W	META	12	94943252	C	T	rs11829572	LOC105369915/NDUFA12	0.401048	1.04492	0.007781	1.02967	1.06039	5.85719	4.84e-09	8.31549	22.2245	0.810775	0	low	30	997577	++++++++---++-+--++++++++?-++++
W	META	12	94946573	C	T	rs249186	LOC105369915/NDUFA12	0.403664	1.04438	0.007763	1.02916	1.05982	5.79915	6.84e-09	8.16473	21.9712	0.821382	0	low	30	997577	++++++++-+-++-+--++++++++?-++++
W	META	12	94948833	C	T	rs249189	LOC105369915/NDUFA12	0.412841	1.04403	0.00789	1.02857	1.05973	5.65984	1.55e-08	7.80867	16.3092	0.946796	0	low	28	970100	++++++++--+++-+--+++++??+?-++++
W	META	12	94953866	T	C	rs10859800	LOC105369915/NDUFA12	0.252219	0.951627	0.007878	0.936187	0.967322	-5.94085	2.92e-09	8.53531	26.5829	0.541039	0	low	29	988490	+---+++--++--?-+-+---+---?+----
W	META	12	94954450	G	C	rs835056	LOC105369915/NDUFA12	0.466289	1.04591	0.007659	1.0309	1.06114	6.0861	1.19e-09	8.92398	18.0403	0.943447	0	low	30	997577	++++++-++--++-+--++++++++?+++++
W	META	12	94954938	T	C	rs4923679	LOC105369915/NDUFA12	0.282687	1.04894	0.008636	1.03201	1.06614	5.75665	8.81e-09	8.05523	24.776	0.689815	0	low	30	997577	++++++-+---++++--++-+++++?+++-+
W	META	12	94955273	C	T	rs4923680	LOC105369915/NDUFA12	0.30304	1.05105	0.008711	1.03398	1.06841	5.9591	2.61e-09	8.58366	21.9068	0.742097	0	low	28	962512	++++++??+--++++--++-+++++?+++++
W	META	12	94955922	T	C	rs2555047	LOC105369915/NDUFA12	0.465898	1.04564	0.007652	1.03064	1.06086	6.05473	1.45e-09	8.83927	18.0448	0.943354	0	low	30	997577	+++++++++--++-+--++++++++?+++++
W	META	12	94967205	T	C	rs7308472	LOC105369915/NDUFA12	0.312325	0.95992	0.007068	0.946066	0.973976	-5.51514	3.57e-08	7.44754	34.448	0.263278	0.129122	low	31	1063657	+---+++--++--+--++---+----+----
W	META	12	94967223	T	A	rs7308376	LOC105369915/NDUFA12	0.658629	0.956539	0.007466	0.941905	0.971399	-5.64922	1.65e-08	7.78188	29.3688	0.445985	0.0125582	low	30	997577	+-----++-+---+--+--------?+----
W	META	12	94967275	A	G	rs7308787	LOC105369915/NDUFA12	0.659065	0.956986	0.007475	0.942336	0.971864	-5.58594	2.38e-08	7.62315	28.3884	0.497224	0	low	30	997577	+-----++-+---+--+--------?+----
W	META	12	94967688	T	A	rs10859805	LOC105369915/NDUFA12	0.312392	0.959876	0.007064	0.946031	0.973923	-5.52464	3.38e-08	7.47098	34.6404	0.255958	0.13396	low	31	1063657	+---+++--++-----++---+----+----
W	META	12	94967834	T	C	rs10859806	LOC105369915/NDUFA12	0.270074	0.957462	0.007337	0.943082	0.972061	-5.63006	1.85e-08	7.73364	34.205	0.272712	0.122935	low	31	1063657	+---++++-++--+-+-+---+----+----
W	META	12	94967920	A	C	rs10777661	LOC105369915/NDUFA12	0.312454	0.959804	0.007063	0.94596	0.973851	-5.53453	3.2e-08	7.49544	34.7807	0.250707	0.137453	low	31	1063657	+---+++--++--+--++---+----+----
W	META	12	94968791	C	T	rs10859807	LOC105369915/NDUFA12	0.276587	0.957314	0.007515	0.942586	0.972273	-5.5146	3.58e-08	7.44622	33.1197	0.158655	0.214968	low	27	1001115	+---++??-++--+-+-+---+??--+----
W	META	12	94969242	C	G	rs11107824	LOC105369915/NDUFA12	0.303619	0.9591	0.007125	0.945135	0.973272	-5.58016	2.46e-08	7.60872	33.872	0.285978	0.114313	low	31	1063657	+---++++-++--+--++---+----+----
W	META	12	94972023	C	T	rs11837672	NDUFA12	0.270307	0.95736	0.007332	0.94299	0.97195	-5.64708	1.67e-08	7.7765	34.4705	0.262417	0.12969	low	31	1063657	+---++++-++--+-+-+---+----+----
W	META	12	94972060	T	C	rs11107828	NDUFA12	0.271541	0.958237	0.00732	0.943889	0.972803	-5.54231	3.06e-08	7.51469	37.1791	0.171982	0.193095	low	31	1063657	+---++++-++--+-+-+---+----+----
W	META	12	94974463	A	C	rs11833562	NDUFA12	0.270061	0.957495	0.007331	0.943126	0.972083	-5.6303	1.84e-08	7.73423	33.6195	0.296297	0.107662	low	31	1063657	+---+++--++--+-+-+---+----+----
W	META	12	94976250	T	C	rs57377071	NDUFA12	0.270051	0.95765	0.007332	0.943279	0.97224	-5.6094	2.08e-08	7.68181	33.5955	0.29729	0.107024	low	31	1063657	+---+++--++--+-+++---+----+----
W	META	12	94976739	A	G	rs12581271	NDUFA12	0.271041	0.957984	0.007456	0.94337	0.972825	-5.47272	4.54e-08	7.34334	33.5786	0.215093	0.166135	low	29	1036180	+---+++--++--+-+-+---+??--+----
W	META	12	94981997	G	A	rs17023531	NDUFA12	0.269297	0.958257	0.007342	0.943866	0.972867	-5.52318	3.41e-08	7.46738	36.1541	0.203076	0.170218	low	31	1063657	+---+++--++--+-+-+---+----+----
W	META	12	94986564	C	T	rs10777665	NDUFA12	0.269316	0.958608	0.007344	0.944214	0.973222	-5.47632	4.44e-08	7.35217	35.702	0.217994	0.159712	low	31	1063657	+---+++--++--+-+-+---+----+----
W	META	12	94990626	C	T	rs78903768	NDUFA12	0.269388	0.958427	0.007343	0.944035	0.973038	-5.50064	3.87e-08	7.41185	36.0464	0.206564	0.167738	low	31	1063657	+---+++--++--+-+-+---+----+----
W	META	12	94997034	T	G	rs7973115	NDUFA12	0.283612	0.959071	0.007272	0.944818	0.973539	-5.47067	4.59e-08	7.33835	31.7008	0.381569	0.0536524	low	31	1063657	+---+++--++--+-+++---+----+----
W	META	12	95095355	G	A	rs7358643	FGD6	0.352229	1.04753	0.007606	1.03262	1.06265	6.3492	2.23e-10	9.65082	25.8082	0.684887	0	low	31	1063657	-++++++-+--++-++++++--++++-++-+
W	META	12	95096472	C	T	rs12310399	FGD6	0.351547	1.04665	0.00758	1.03179	1.06172	6.25068	4.21e-10	9.37521	25.6787	0.691425	0	low	31	1063657	-++++++-+--++-++++++--++++-++-+
W	META	12	95097223	C	T	rs7137731	FGD6	0.351797	1.04727	0.0076	1.03237	1.06238	6.31868	2.72e-10	9.565	26.9477	0.626017	0	low	31	1063657	-++++++-+--++-++++++---+++-++-+
W	META	12	95102937	G	A	rs7298841	FGD6	0.635806	0.954944	0.006883	0.941452	0.968629	-6.35054	2.22e-10	9.65459	25.268	0.711904	0	low	31	1063657	+-----++-++--+------++----+--+-
W	META	12	95104443	T	A	rs6538589	FGD6	0.635314	0.955465	0.006894	0.941953	0.969171	-6.26923	3.74e-10	9.42679	24.4159	0.752892	0	low	31	1063657	+------+-++--+------++----+--+-
W	META	12	95106293	T	A	rs11609009	FGD6	0.636425	0.955227	0.007133	0.941247	0.969415	-6.08938	1.17e-09	8.93285	23.4845	0.658729	0	low	28	977993	+-----++-++--+?-----+++---+--??
W	META	12	95106951	G	C	rs7138545	FGD6	0.636294	0.954762	0.006883	0.94127	0.968447	-6.37565	1.88e-10	9.72551	25.34	0.708345	0	low	31	1063657	+-----++-++--+------++----+--+-
W	META	12	95107198	GT	G	rs566022486	FGD6	0.634948	0.954247	0.007132	0.940269	0.968434	-6.22023	5.12e-10	9.29086	21.4854	0.716498	0	low	27	968906	+-----++-++--??-----++----+--??
W	META	12	95108743	C	A	rs6538591	FGD6	0.636246	0.9548	0.00688	0.941315	0.968478	-6.37363	1.91e-10	9.71979	25.2999	0.710329	0	low	31	1063657	+-----++-++--+------+++---+--+-
W	META	12	95108971	A	G	rs6538592	FGD6	0.641936	0.952132	0.006992	0.938429	0.966036	-6.63179	3.43e-11	10.4642	21.4745	0.841284	0	low	30	1035227	+-----+?-++--+------++----+--+-
W	META	12	95109612	T	G	rs7306164	FGD6	0.636383	0.95465	0.00688	0.941165	0.968328	-6.39429	1.67e-10	9.77831	25.5044	0.70017	0	low	31	1063657	+-----++-++--+------+++---+--+-
W	META	12	95109727	A	G	rs7306300	FGD6	0.636265	0.9547	0.00688	0.941215	0.968377	-6.38753	1.74e-10	9.75916	25.0099	0.724551	0	low	31	1063657	+-----++-++--+------++----+--+-
W	META	12	95110271	T	C	rs12319710	FGD6	0.63568	0.955337	0.006879	0.941854	0.969014	-6.30026	3.07e-10	9.51339	24.1483	0.765273	0	low	31	1063657	+-----++-++--+------+++---+--+-
W	META	12	95110483	G	A	rs11107897	FGD6	0.636077	0.954921	0.006884	0.941429	0.968606	-6.35358	2.17e-10	9.66317	24.8695	0.731351	0	low	31	1063657	+-----++-++--+------++----+--+-
W	META	12	95110608	G	A	rs11107898	FGD6	0.636384	0.953773	0.006875	0.940299	0.96744	-6.52003	7.27e-11	10.1385	23.3529	0.800481	0	low	31	1063657	+-----+--++--+------++----+--+-
W	META	12	95110850	T	G	rs4132527	FGD6	0.635003	0.955143	0.006883	0.941654	0.968826	-6.32395	2.63e-10	9.57978	24.2697	0.759686	0	low	31	1063657	+-----++-++--+------++----+--+-
W	META	12	95111748	G	A	rs6538593	FGD6	0.636246	0.954786	0.006881	0.9413	0.968466	-6.37475	1.89e-10	9.72296	25.0623	0.721996	0	low	31	1063657	+-----++-++--+------++----+--+-
W	META	12	95112771	C	T	rs6538594	FGD6	0.637614	0.953596	0.006859	0.940154	0.967232	-6.55957	5.58e-11	10.2531	25.1474	0.71784	0	low	31	1063657	+-----++-++--+------++----+--+-
W	META	12	95112847	G	A	rs6538595	FGD6	0.636793	0.954926	0.006883	0.941436	0.968609	-6.35368	2.17e-10	9.66343	24.8697	0.731339	0	low	31	1063657	+-----++-++--+------++----+--+-
W	META	12	95113293	T	C	rs10859831	FGD6	0.640197	0.9552	0.006939	0.9416	0.968998	-6.26416	3.87e-10	9.41267	26.4492	0.652022	0	low	31	1063657	+-----++-++--+------++----+--+-
W	META	12	95114192	G	A	rs11107902	FGD6	0.636822	0.954234	0.007008	0.940498	0.968171	-6.33255	2.49e-10	9.60395	24.2763	0.66687	0	low	29	1036180	+-----++-++--+------++??--+--+-
W	META	12	95114333	T	C	rs11836398	FGD6	0.636857	0.95447	0.006869	0.941007	0.968126	-6.42914	1.33e-10	9.87747	25.4383	0.703466	0	low	31	1063657	+-----++-++--+------+++---+--+-
W	META	12	95114702	A	T	rs7484972	FGD6	0.636646	0.953955	0.006865	0.9405	0.967602	-6.50455	8.06e-11	10.0938	24.5374	0.747186	0	low	31	1063657	+-----++-++--+------++----+--+-
W	META	12	95115208	A	AG		LOC100287148/RPL14P4	0.635326	0.954309	0.007118	0.940358	0.968466	-6.22454	4.98e-10	9.30278	22.1406	0.68098	0	low	27	968906	+-----++-++--??-----++----+--??
W	META	12	95115990	T	C	rs6538596	FGD6	0.637424	0.954141	0.006859	0.940697	0.967778	-6.48375	9.25e-11	10.0339	24.3924	0.753986	0	low	31	1063657	+-----++-++--+------++----+--+-
W	META	12	95116065	A	AC		LOC100287148/RPL14P4	0.635161	0.954275	0.007117	0.940326	0.968431	-6.22966	4.82e-10	9.31693	21.9823	0.689667	0	low	27	968906	+-----++-++--??-----++----+--??
W	META	12	95116584	G	A	rs7977572	FGD6	0.63731	0.954536	0.006872	0.941068	0.968198	-6.41745	1.43e-10	9.84416	23.8985	0.776596	0	low	31	1063657	+-----++-++--+------++----+--+-
W	META	12	95117545	A	G	rs12578168	FGD6	0.194801	1.0547	0.009571	1.03594	1.0738	5.81638	6.18e-09	8.20933	30.8877	0.322092	0.0934889	low	29	1036180	-++++++-++-+++++-++++-??-+--+-+
W	META	12	95118255	A	G	rs9919687	FGD6	0.196709	1.05291	0.009333	1.03462	1.07153	5.76609	8.33e-09	8.0795	31.9911	0.367941	0.0622395	low	31	1063657	-++++++-++-++++++++++--+-+--+-+
W	META	12	95118526	T	C	rs10777668	FGD6	0.636079	0.954306	0.006875	0.940831	0.967974	-6.44602	1.19e-10	9.92568	24.2769	0.759353	0	low	31	1063657	+-----++-++--+------++----+--+-
W	META	12	95119421	A	C	rs6538597	FGD6	0.635423	0.954594	0.006876	0.941117	0.968263	-6.40581	1.55e-10	9.81104	24.3189	0.757407	0	low	31	1063657	+-----++-++--+------++----+--+-
W	META	12	95120319	A	AATTTATTT	rs555977015	FGD6	0.017199	1.19298	0.035794	1.12282	1.26751	5.70634	1.18e-08	7.9266	13.3066	0.207031	0.248493	low	11	676439	?-?++??-???++??+??+??-?????++??
W	META	12	95121165	C	T	rs10735328	FGD6	0.636932	0.954277	0.006873	0.940806	0.96794	-6.45244	1.14e-10	9.94406	23.7843	0.781693	0	low	31	1063657	+-----++-++--+------++----+--+-
W	META	12	95122165	C	A	rs7308047	FGD6	0.637616	0.954126	0.006874	0.940653	0.967792	-6.47189	1e-10	9.99981	24.5899	0.744707	0	low	31	1063657	+-----++-++--+------++----+--+-
W	META	12	95122333	C	G	rs7308572	FGD6	0.634816	0.954715	0.007105	0.940789	0.968847	-6.18166	6.54e-10	9.18458	23.2898	0.669352	0	low	28	977993	+-----++-++--+?-----++----+--??
W	META	12	95122335	G	A	rs7308272	FGD6	0.634804	0.95472	0.007105	0.940795	0.968852	-6.18097	6.57e-10	9.18267	23.2086	0.673758	0	low	28	977993	+-----++-++--+?-----++----+--??
W	META	12	95123067	T	C	rs6538598	FGD6	0.633999	0.954406	0.006906	0.94087	0.968137	-6.40324	1.57e-10	9.80375	23.6702	0.786736	0	low	31	1063657	+-----++-++--+------++----+--+-
W	META	12	95123635	C	T	rs11107905	FGD6	0.634295	0.954468	0.006908	0.940929	0.968202	-6.39322	1.68e-10	9.77529	24.4336	0.752062	0	low	31	1063657	+-----++-++--+------++----+--+-
W	META	12	95123931	G	T	rs11107906	FGD6	0.635763	0.953918	0.007034	0.940132	0.967907	-6.35158	2.2e-10	9.65752	22.3985	0.762518	0	low	29	1036180	+-----++-++--+------++??--+--+-
W	META	12	95124447	C	T	rs7954260	FGD6	0.196455	1.05313	0.009346	1.03481	1.07177	5.78226	7.57e-09	8.12111	31.9122	0.371622	0.0599207	low	31	1063657	-++++++-++-++++++++++--+-+--+-+
W	META	12	95126645	C	T	rs10859835	FGD6	0.635551	0.953862	0.0069	0.940338	0.967581	-6.48349	9.27e-11	10.0331	22.178	0.847491	0	low	31	1063657	+-----++-++--+------++----+--+-
W	META	12	95127120	A	T	rs7300443	FGD6	0.636606	0.953919	0.006912	0.94037	0.967662	-6.4642	1.05e-10	9.97773	21.3922	0.875223	0	low	31	1063657	+--------++--+------++----+--+-
W	META	12	95128513	A	G	rs10859837	FGD6	0.165774	1.07104	0.010745	1.04998	1.09252	6.7735	1.3e-11	10.8849	39.3576	0.095	0.263167	moderate	30	997577	-++++++-+++++++++++++-++-?-++-+
W	META	12	95128701	T	C	rs7134554	FGD6	0.309642	0.954439	0.007415	0.939906	0.969198	-5.9563	2.65e-09	8.57623	24.81	0.688068	0	low	30	997577	+---+++-----------+------?----+
W	META	12	95129878	T	C	rs7959849	FGD6	0.66075	0.945731	0.007289	0.931445	0.960237	-7.18466	7.02e-13	12.154	36.2279	0.167019	0.199512	low	30	997577	+-----+++++--+------+----?---+-
W	META	12	95129954	A	G	rs7960157	FGD6	0.662806	0.94539	0.007297	0.931088	0.959912	-7.22067	5.39e-13	12.2686	36.7252	0.153384	0.210352	low	30	997577	+-----+++++--+------+----?---+-
W	META	12	95131865	A	C	rs6538602	FGD6	0.664151	0.944043	0.007287	0.929759	0.958546	-7.403	1.39e-13	12.8572	34.3362	0.227168	0.155409	low	30	997577	+-----+-+++--+------+----?---+-
W	META	12	95132117	T	C	rs7970810	FGD6	0.662128	0.944728	0.007283	0.930454	0.959221	-7.31995	2.59e-13	12.5873	34.9644	0.20571	0.170586	low	30	997577	+-----+-+++--+------+----?---+-
W	META	12	95132236	G	A	rs9804833	FGD6	0.173321	1.0745	0.010546	1.05383	1.09557	7.25018	4.34e-13	12.3629	36.6951	0.154186	0.209703	low	30	997577	-+++++++-++++++++++++-+++?+++-+
W	META	12	95132243	T	C	rs7971041	FGD6	0.664392	0.943827	0.007286	0.929546	0.958328	-7.43189	1.12e-13	12.9518	34.4517	0.22311	0.158242	low	30	997577	+-----+-+++--+------+----?---+-
W	META	12	95133700	A	T	rs61937893	FGD6	0.043	1.11239	0.020539	1.07214	1.15416	5.66372	1.52e-08	7.8185	35.2929	0.083035	0.291642	moderate	26	900571	---++?+++-?+++-+?++-++++??-++-+
W	META	12	95134311	G	A	rs7957829	FGD6	0.662432	0.946186	0.007445	0.931593	0.961006	-6.97584	3.16e-12	11.5004	32.998	0.197135	0.181769	low	28	970100	+-----+-+++--+------+-??-?---+-
W	META	12	95138979	T	TA		RPL14P4	0.66647	0.93869	0.007554	0.923884	0.953733	-7.79997	6.49e-15	14.1879	21.9583	0.638152	0	low	26	902826	+-------+++--??-----+----?---??
W	META	12	95159485	G	C	rs61937920	FGD6	0.042919	1.11184	0.020537	1.07158	1.1536	5.63482	1.8e-08	7.74561	36.7436	0.061049	0.31961	moderate	26	900571	---++?+++-?+++-+?++-++++??-++-+
W	META	12	95164264	T	C	rs7136967	FGD6	0.622807	0.94489	0.007358	0.930467	0.959535	-7.22357	5.27e-13	12.2778	26.0538	0.46015	0.00206549	low	27	911913	+---------+--+?---+-+----?---??
W	META	12	95164703	A	T	rs11615095	FGD6	0.175215	0.948855	0.008726	0.931752	0.966271	-5.65724	1.58e-08	7.80211	24.2406	0.716982	0	low	30	997577	----+-+--++------+++-----?----+
W	META	12	95165333	C	T	rs6538610	FGD6	0.62334	0.945243	0.007344	0.930848	0.959859	-7.19278	6.61e-13	12.1798	24.9901	0.519535	0	low	27	911913	+---------+--+?-----+----?---??
W	META	12	95168762	T	A	rs11832540	FGD6	0.630881	0.947023	0.007131	0.933045	0.961209	-7.17507	7.52e-13	12.1235	29.9223	0.417892	0.0308219	low	30	997577	+---------+--+----+------?---+-
W	META	12	95171164	G	A	rs7136350	FGD6	0.201528	1.06351	0.00951	1.04487	1.08248	6.82514	9.11e-12	11.0403	37.2368	0.11373	0.248055	low	29	1036180	-++++++-+++++++++++-++??-++++-+
W	META	12	95172091	A	C	rs7961230	FGD6	0.631886	0.946859	0.007159	0.932826	0.961102	-7.16831	7.9e-13	12.1021	28.9897	0.465605	0	low	30	997577	+---------+--+----+-+----?---+-
W	META	12	95173689	T	C	rs6419373	FGD6	0.626597	0.947858	0.007116	0.933911	0.962014	-7.08023	1.5e-12	11.8248	32.4585	0.300113	0.106551	low	30	997577	+-------+-+--+----+------?---+-
W	META	12	95175861	C	G	rs11107925	FGD6	0.199936	1.0663	0.009357	1.04796	1.08496	7.25261	4.26e-13	12.3706	37.7837	0.155382	0.206007	low	31	1063657	-++++++-++++++++-++-++++-++++-+
W	META	12	95177070	G	T	rs7310428	FGD6	0.329105	0.955681	0.007309	0.941355	0.970225	-5.8826	4.15e-09	8.38193	31.2909	0.351841	0.073213	low	30	997577	+---+++--+-------+----+--?---++
W	META	12	95178251	A	G	rs11609860	FGD6	0.477413	0.95951	0.006956	0.945876	0.973339	-5.66103	1.54e-08	7.81169	30.8088	0.374492	0.058711	low	30	997577	+-------+-+-------++----+?---++
W	META	12	95179264	T	G	rs10859844	FGD6	0.633472	0.947725	0.007287	0.933442	0.962227	-6.92977	4.38e-12	11.3588	29.3618	0.343578	0.0804375	low	28	970100	+--------++--+-----++-??-?---+-
W	META	12	95181055	A	G	rs10777670	FGD6	0.199772	1.06815	0.009366	1.04979	1.08683	7.45436	9.43e-14	13.0256	39.38	0.117441	0.238193	low	31	1063657	-++++++-++++++++-++-++++-++++-+
W	META	12	95184108	C	T	rs4128507	FGD6	0.208718	1.06831	0.009384	1.04991	1.08702	7.45693	9.25e-14	13.034	39.9523	0.08472	0.274135	moderate	30	1035227	-++++++?++++++++++++++++-++++-+
W	META	12	95188161	G	GA		VEZT	0.624016	0.943376	0.007372	0.928927	0.95805	-7.40196	1.4e-13	12.8538	26.1633	0.398925	0.0444632	low	26	902826	+---------+--??---+------?---??
W	META	12	95189432	C	G	rs11613113	FGD6	0.176331	0.94919	0.008716	0.932107	0.966587	-5.62751	1.87e-08	7.72723	23.9344	0.732162	0	low	30	997577	+---+-+--++------+++-----?----+
W	META	12	95189886	G	A	rs4762660	FGD6	0.203213	1.07184	0.009327	1.05356	1.09044	7.90484	2.81e-15	14.5507	41.1468	0.084495	0.270903	moderate	31	1063657	-++++++--++++++++++-++++-++++-+
W	META	12	95194021	T	C	rs11107931	FGD6	0.10888	1.06875	0.012031	1.04517	1.09286	5.84118	5.32e-09	8.27376	31.2331	0.404011	0.0394818	low	31	1063657	-+++-+++-++-+-++-++++-+++++++-+
W	META	12	95194080	C	T	rs6538615	FGD6	0.626491	0.946155	0.007116	0.932209	0.960311	-7.3053	2.88e-13	12.54	32.1937	0.311437	0.0992019	low	30	997577	+---------+--+----+------?---+-
W	META	12	95196705	C	T	rs10859846	FGD6	0.330342	0.955571	0.007313	0.941237	0.970123	-5.89348	3.89e-09	8.41047	33.2401	0.268161	0.127559	low	30	997577	+---+++--+-------++--++--?---++
W	META	12	95197757	G	A	rs10859847	FGD6	0.10947	1.06894	0.011994	1.04543	1.09298	5.87602	4.32e-09	8.3647	31.0717	0.411888	0.0344914	low	31	1063657	-+++-+++-++-+-++-++++-+++++++-+
W	META	12	95198430	T	C	rs7309080	FGD6	0.205688	1.0708	0.00929	1.05259	1.08932	7.81671	5.68e-15	14.2455	44.2317	0.045435	0.321753	moderate	31	1063657	-++++++-++++++++-++++++++++++-+
W	META	12	95198496	A	G	rs7309426	FGD6	0.204727	1.07191	0.009317	1.05365	1.09049	7.92094	2.47e-15	14.6068	43.2412	0.055786	0.306217	moderate	31	1063657	-++++++-++++++++-++++++++++++-+
W	META	12	95202116	A	G	rs10859848	FGD6	0.12707	1.06668	0.011195	1.04474	1.08908	6.08677	1.19e-09	8.9258	34.8232	0.249131	0.138505	low	31	1063657	--++-++--++-+-+--++++-+++++++--
W	META	12	95205344	T	C	rs2171576	FGD6	0.315653	1.04228	0.007797	1.027	1.05779	5.49446	4.01e-08	7.39666	42.6019	0.038013	0.342753	moderate	29	1036180	--+++++-+++-++++-++-+-??+++-+-+
W	META	12	95207070	T	C	rs10859849	FGD6	0.126923	1.06889	0.011199	1.04694	1.0913	6.29308	3.21e-10	9.49332	35.0017	0.24258	0.142898	low	31	1063657	-+++-+++-++-+++--++++-+++++++--
W	META	12	95207142	A	G	rs10859850	FGD6	0.127035	1.06895	0.011204	1.04699	1.09137	6.29563	3.16e-10	9.50044	35.5582	0.222896	0.156313	low	31	1063657	-+++-+++-++-+++--++++-+++++++--
W	META	12	95207389	A	G	rs61937946	FGD6	0.070884	1.08656	0.015953	1.0553	1.11876	5.57273	2.57e-08	7.59021	34.2546	0.128732	0.240979	low	27	901771	-+-++?+-+-?+++-++++--+++??+-+++
W	META	12	95207808	A	G	rs10777674	FGD6	0.221401	1.07538	0.009032	1.05768	1.09338	8.58122	9.91e-18	17.0039	53.5538	0.005153	0.439816	moderate	31	1063657	--+++++-++++++++-++-+++++++-+-+
W	META	12	95208543	T	A	rs10777675	FGD6	0.533066	0.938102	0.006829	0.924717	0.95168	-8.71477	3.08e-18	17.5114	38.5372	0.110848	0.24748	low	30	997577	++----+--+-----+---------?---+-
W	META	12	95208753	GT	G	rs35425363	FGD6	0.129614	1.07276	0.011588	1.05004	1.09596	6.4326	1.3e-10	9.88734	32.1399	0.188538	0.191036	low	27	968906	-+++-++--++-+??--++++-+++++++??
W	META	12	95208753	GT	G	rs35425363	FGD6	0.129614	1.07276	0.011588	1.05004	1.09596	6.4326	1.3e-10	9.88734	32.1399	0.188538	0.191036	low	27	968906	-+++-++--++-+??--++++-+++++++??
W	META	12	95208793	G	A	rs11107934	FGD6	0.127022	1.06955	0.011211	1.04758	1.09199	6.3491	2.24e-10	9.65051	36.1302	0.203844	0.169671	low	31	1063657	-+++-+++-++-+++--++++++++++++--
W	META	12	95210514	C	T	rs10507047	FGD6	0.128043	1.06672	0.011344	1.04448	1.08942	6.00969	1.91e-09	8.7184	34.1183	0.197007	0.179325	low	29	1036180	-+++-+++-++-+++--+++++??+++++--
W	META	12	95213047	G	GT		VEZT	0.233874	1.07823	0.009287	1.06002	1.09674	8.67017	4.56e-18	17.3411	44.6236	0.012941	0.417348	moderate	27	968906	+-+++++-+++++??+-++++-++-++-+??
W	META	12	95215529	T	C	rs10777676	FGD6	0.233063	1.07707	0.008955	1.05952	1.09491	8.85687	8.71e-19	18.0599	45.6121	0.033824	0.34228	moderate	31	1063657	+-+++++-++++++++-++++-+++++-+-+
W	META	12	95216444	A	G	rs7310833	FGD6	0.450633	1.07176	0.007437	1.05719	1.08654	9.92007	3.64e-23	22.4388	36.1955	0.201748	0.171167	low	31	1063657	-++++++++-+++++--++++++++++++-+
W	META	12	95217365	T	C	rs6538617	FGD6	0.235434	1.07748	0.008936	1.05997	1.09528	8.92492	4.72e-19	18.3256	43.9008	0.048689	0.316642	moderate	31	1063657	+-+++++-++++++++-++++--++++-+-+
W	META	12	95217409	C	T	rs6538618	FGD6	0.451163	1.07133	0.007435	1.05675	1.0861	9.86048	6.6e-23	22.1805	36.8526	0.18148	0.185945	low	31	1063657	--+++++++-+++++--++++++++++++-+
W	META	12	95218184	CG	C	rs5800194	VEZT	0.236956	1.08058	0.009291	1.06237	1.0991	8.93742	4.22e-19	18.3746	40.2154	0.037154	0.353481	moderate	27	968906	+++++++-+++++??+-+++++-++++-+??
W	META	12	95221177	C	T	rs10859853	VEZT	0.375874	1.07116	0.007674	1.05612	1.08642	9.52801	1.71e-21	20.7675	37.0314	0.176232	0.189876	low	31	1063657	-+++++++++-+++++-++++++++++++-+
W	META	12	95221669	T	C	rs56130152	VEZT	0.077078	1.08576	0.015932	1.05454	1.11791	5.52661	3.34e-08	7.47585	33.4909	0.094132	0.283387	moderate	25	874294	---++?----?+++-++++++-????+-+++
W	META	12	95221855	C	CA		FGD6	0.248519	1.05773	0.010335	1.03748	1.07838	5.68912	1.31e-08	7.88284	25.2512	0.44837	0.00994698	low	26	840735	+-++++++++++???+-++++-+++++-+??
W	META	12	95222309	T	G	rs1488643	VEZT	0.238369	1.07817	0.009049	1.06044	1.0962	8.89436	6.22e-19	18.206	43.1471	0.033682	0.351057	moderate	29	1028592	+-++++??++++++++-++++--++++-+-+
W	META	12	95222346	C	T	rs1873051	VEZT	0.238718	1.07842	0.009049	1.06069	1.09646	8.92372	4.78e-19	18.3209	42.9132	0.035484	0.347519	moderate	29	1028592	++++++??++++++++-++++--++++-+-+
W	META	12	95224053	G	A	rs10777677	VEZT	0.375028	1.07093	0.007678	1.05588	1.08619	9.49043	2.45e-21	20.6107	37.3068	0.168371	0.195856	low	31	1063657	-+++++++++-+++++-++++++++++-+-+
W	META	12	95226929	CT	C	rs35921723	VEZT	0.237022	1.07928	0.009279	1.06109	1.09778	8.79888	1.46e-18	17.835	41.3437	0.02865	0.371125	moderate	27	968906	+-+++++-+++++??+-++++--++++-+??
W	META	12	95229508	G	A	rs6538620	VEZT	0.235061	1.08023	0.009276	1.06205	1.09872	8.91123	5.35e-19	18.272	42.2902	0.022911	0.3852	moderate	27	1001115	+-++++??++++++++-++++-??+++-+-+
W	META	12	95230800	A	G	rs10859855	VEZT	0.236216	1.07809	0.009053	1.06034	1.09613	8.88002	7.08e-19	18.1501	44.9446	0.022349	0.37701	moderate	29	1028592	+-++++??++++++++-++++--++++-+-+
W	META	12	95231704	T	C	rs6538621	VEZT	0.235609	1.07675	0.009051	1.05901	1.09479	8.72473	2.82e-18	17.5496	46.9445	0.013885	0.403551	moderate	29	1028592	--++++??++++++++-++++--++++-+-+
W	META	12	95232520	A	C	rs4762302	VEZT	0.129667	1.06843	0.011248	1.04639	1.09094	6.22277	5.04e-10	9.29789	41.4871	0.048424	0.325092	moderate	29	1028592	-+++-+??-++-+++--++++++++++++-+
W	META	12	95233461	G	A	rs6538622	VEZT	0.450196	1.0719	0.007436	1.05732	1.08667	9.94069	2.96e-23	22.5285	38.1094	0.14696	0.212793	low	31	1063657	-++++++++-+++++--++++++++++++-+
W	META	12	95234690	T	A	rs10777678	VEZT	0.372308	1.07029	0.007685	1.05523	1.08557	9.39336	6.18e-21	20.2087	37.4985	0.163054	0.199968	low	31	1063657	--++++++++-+++++-+-++++++++++-+
W	META	12	95235908	A	G	rs9706175	VEZT	0.23172	1.07828	0.010313	1.05807	1.09888	7.80668	6.15e-15	14.211	41.371	0.007442	0.468226	moderate	23	861718	+-+++++-+++++??+-++++-????+-+??
W	META	12	95236027	C	T	rs9739834	VEZT	0.244673	1.08478	0.011104	1.06302	1.10699	7.86985	3.72e-15	14.4291	36.6797	0.008699	0.482002	moderate	20	629216	+-+++++-+++++??+-++++-?????????
W	META	12	95236259	A	C	rs9739396	VEZT	0.372026	1.07248	0.007959	1.05688	1.08831	9.36036	8.45e-21	20.073	32.5683	0.21169	0.170973	low	28	977993	-+++++++++-+++?+-+-++++++++-+??
W	META	12	95236268	G	C	rs9739397	VEZT	0.372013	1.07221	0.007957	1.05662	1.08804	9.32717	1.16e-20	19.9369	32.8128	0.203318	0.177151	low	28	977993	-+++++++++-+++?+-+-++++++++-+??
W	META	12	95236288	T	C	rs9739398	VEZT	0.128386	1.07163	0.011567	1.04895	1.09479	6.34066	2.36e-10	9.62675	32.4361	0.216317	0.167595	low	28	977993	-+++-+++-++-++?--++++-+++++++??
W	META	12	95236951	T	A	rs12830009	VEZT	0.128802	1.06897	0.011312	1.04679	1.09161	6.23657	4.61e-10	9.33607	40.7576	0.056515	0.313012	moderate	29	1028592	-+++-+??-++-+++--++++-+++++++-+
W	META	12	95237500	C	T	rs10859856	VEZT	0.439705	1.07122	0.007532	1.05646	1.08619	9.71743	2.71e-22	21.5667	37.5974	0.160362	0.202073	low	31	1063657	-++++++-+-+++++--++++++++++++-+
W	META	12	95237780	C	G	rs10859857	VEZT	0.372199	1.07002	0.007692	1.05494	1.08531	9.34727	9.57e-21	20.0193	38.9323	0.127253	0.229431	low	31	1063657	--++++++++-+++++-+-++++++++-+-+
W	META	12	95239602	A	T	rs4762152	VEZT	0.12903	1.06824	0.011303	1.04609	1.09087	6.17426	6.85e-10	9.16427	39.9177	0.067251	0.298557	moderate	29	1028592	-+++-+??-++-+++--++++++++++++-+
W	META	12	95239781	G	A	rs12369055	VEZT	0.23241	1.07503	0.008963	1.05746	1.09289	8.60574	8.01e-18	17.0965	44.7224	0.040959	0.329195	moderate	31	1063657	+-+++++-++++++++-++++-+++++-+-+
W	META	12	95240661	C	G	rs11107952	VEZT	0.129033	1.06822	0.011303	1.04607	1.09084	6.17239	6.93e-10	9.15914	39.9447	0.066881	0.299031	moderate	29	1028592	-+++-+??-++-+++--++++-+++++++-+
W	META	12	95241289	T	G	rs12815210	VEZT	0.124042	1.06965	0.01137	1.04737	1.09241	6.26851	3.76e-10	9.42477	41.6213	0.077087	0.279216	moderate	31	1063657	-+++-+++-++-+++--++++-+++++++-+
W	META	12	95241607	T	A	rs11107953	VEZT	0.128825	1.06789	0.011311	1.04572	1.09053	6.13714	8.66e-10	9.06269	39.8402	0.068324	0.297193	moderate	29	1028592	-+++-+??-++-+++--++++++++++++-+
W	META	12	95243458	T	C	rs1873052	VEZT	0.235716	1.07554	0.009067	1.05777	1.09361	8.56773	1.11e-17	16.953	43.8362	0.02884	0.361259	moderate	29	1028592	+-++++??++++++++-++++-+++++-+-+
W	META	12	95243802	A	C	rs1873053	VEZT	0.129004	1.06847	0.011305	1.04632	1.0911	6.19479	6.02e-10	9.22069	39.9013	0.067477	0.298269	moderate	29	1028592	-+++-+??-++-+++--++++++++++++-+
W	META	12	95245900	C	T	rs10859858	VEZT	0.365239	1.06962	0.007777	1.05438	1.08509	9.19095	4.14e-20	19.3835	40.3139	0.098926	0.25584	moderate	31	1063657	--+++++-++-+++++-+-+-++++++++-+
W	META	12	95246889	A	G	rs61937958	VEZT	0.02984	1.14687	0.025781	1.09634	1.19973	5.96082	2.58e-09	8.5882	31.4743	0.049232	0.364562	moderate	21	844324	--?++?-++-?+++-+?++?--?????-+-+
W	META	12	95247746	T	C	rs10859859	VEZT	0.229046	1.07719	0.009079	1.0594	1.09529	8.7491	2.27e-18	17.6431	43.0205	0.058352	0.302658	moderate	31	1063657	++++++++++++++++-++++--++++-+-+
W	META	12	95248392	G	A	rs10161330	VEZT	0.372971	1.07056	0.00771	1.05545	1.08589	9.40124	5.74e-21	20.2412	36.3486	0.196884	0.174659	low	31	1063657	++++++++++-+++++-+-++++++++++-+
W	META	12	95249522	T	A	rs7967229	VEZT	0.449326	1.071	0.007439	1.05642	1.08578	9.80843	1.11e-22	21.9561	38.4435	0.138692	0.219634	low	31	1063657	-++++++++-+++++--++++++++++++-+
W	META	12	95251609	G	A	rs12320196	VEZT	0.450131	1.07117	0.007433	1.0566	1.08594	9.83976	8.11e-23	22.091	38.4378	0.13883	0.219518	low	31	1063657	-++++++++-+++++--++++++++++++-+
W	META	12	95252453	C	T	rs12315763	VEZT	0.129524	1.06631	0.011501	1.04377	1.08934	5.88954	3.98e-09	8.40012	38.7622	0.051363	0.329244	moderate	27	1001115	-+++-+??-++-+++--++++-??+++++-+
W	META	12	95253459	G	A	rs7954978	VEZT	0.374397	1.07067	0.007697	1.05558	1.08597	9.43148	4.3e-21	20.3661	37.3246	0.167872	0.19624	low	31	1063657	-+++++++++-+++++-+-++++++++++-+
W	META	12	95255237	A	G	rs4762308	VEZT	0.448705	1.07135	0.007444	1.05676	1.08614	9.85007	7.32e-23	22.1355	37.6807	0.158122	0.203835	low	31	1063657	-++++++++-+++++--++++++++++++-+
W	META	12	95255494	T	C	rs10859861	VEZT	0.124891	1.06969	0.011335	1.04747	1.09237	6.29131	3.25e-10	9.48836	41.7843	0.074672	0.282027	moderate	31	1063657	-+++-+++-++-+++--++++-+++++++-+
W	META	12	95255772	G	C	rs12368315	VEZT	0.127347	1.06974	0.01141	1.04738	1.09258	6.25426	4.12e-10	9.38515	41.4095	0.049234	0.323827	moderate	29	1028592	-+++-+??-++-+++--++++-+++++++-+
W	META	12	95255986	A	G	rs12368359	VEZT	0.127226	1.07029	0.011385	1.04798	1.09308	6.31957	2.71e-10	9.56748	47.1888	0.017811	0.385447	moderate	30	1035227	-+++-++?-++-+++--++++-+++++++-+
W	META	12	95256176	T	C	rs11107955	VEZT	0.114561	1.07681	0.011938	1.05341	1.10073	6.60201	4.2e-11	10.3769	35.8204	0.214015	0.162489	low	31	1063657	-+++-++-+++-+++--+++++++++-++-+
W	META	12	95257317	G	T	rs3751272	VEZT	0.228856	1.07449	0.009036	1.05678	1.0925	8.4724	2.54e-17	16.5959	45.1417	0.037446	0.335426	moderate	31	1063657	+-+++++-++++++++-++++--++++-+-+
W	META	12	95261505	A	G	rs11107956	VEZT	0.124698	1.06561	0.011353	1.04336	1.08834	5.90214	3.69e-09	8.43321	40.1959	0.101126	0.253655	moderate	31	1063657	-+++-+++-++-++++-++++-+++++++--
W	META	12	95262746	C	A	rs2306885	VEZT	0.117495	1.06989	0.012674	1.04505	1.09532	5.63653	1.78e-08	7.74991	32.7949	0.243379	0.146208	low	29	969147	-+++-++?+++-+++--++++++++?-++-+
W	META	12	95262804	G	GAAAAT		FGD6/CBX3P5	0.225589	1.078	0.009408	1.05956	1.09676	8.53214	1.52e-17	16.8193	41.9437	0.024879	0.380122	moderate	27	968906	--+++++-+++++??+-++-+-+++++-+??
W	META	12	95263160	G	A	rs12305760	VEZT	0.228903	1.07731	0.009446	1.0588	1.09615	8.42022	3.96e-17	16.4022	45.6688	0.013808	0.408786	moderate	28	1007750	++++++-?++++++++-++++-??-++-+-+
W	META	12	95264506	G	A	rs10777679	VEZT	0.450093	1.07034	0.007423	1.05579	1.08509	9.73416	2.3e-22	21.638	39.5147	0.11461	0.240789	low	31	1063657	-+++-++++-+++++--++++++++++++-+
W	META	12	95264993	T	A	rs7957257	VEZT	0.372067	1.0692	0.007708	1.0541	1.08453	9.21612	3.27e-20	19.4851	40.8299	0.089765	0.265245	moderate	31	1063657	--++++++++-+++++-+-++++++++++-+
W	META	12	95265236	T	C	rs1038652	VEZT	0.371799	1.0691	0.007706	1.054	1.08442	9.20433	3.65e-20	19.4375	40.8027	0.090229	0.264755	moderate	31	1063657	--++++++++-+++++-+-++++++++++-+
W	META	12	95266089	T	C	rs1038653	VEZT	0.126363	1.06598	0.011425	1.04359	1.08885	5.89855	3.77e-09	8.4238	46.4958	0.020934	0.376288	moderate	30	1035227	-+++-++?-++-++++-++++-+++++++--
W	META	12	95268033	C	T	rs10859863	VEZT	0.450019	1.07029	0.007423	1.05574	1.08504	9.72745	2.46e-22	21.6094	40.1886	0.101262	0.25352	moderate	31	1063657	-++++++++-+++++--++++++++++++-+
W	META	12	95268291	T	C	rs10859864	VEZT	0.124425	1.06652	0.011356	1.04426	1.08925	5.98468	2.23e-09	8.65164	41.9874	0.071752	0.2855	moderate	31	1063657	-+++-+++-++-++++-++++-+++++++--
W	META	12	95269776	G	T	rs17023867	VEZT	0.061688	1.10247	0.018454	1.0663	1.13987	5.73211	1.02e-08	7.99235	15.7138	0.867245	0	low	24	928409	-+++++??+-+++-++?+++++??+??++-+
W	META	12	95272136	C	T	rs2886933	VEZT	0.230355	1.07777	0.009212	1.05971	1.09613	8.68891	3.87e-18	17.4126	45.0279	0.021919	0.378163	moderate	29	1036180	--++++++++++++++-++++-??+++-+-+
W	META	12	95272246	T	C	rs4762321	VEZT	0.127008	1.06548	0.011422	1.0431	1.08835	5.85418	4.92e-09	8.30763	41.1656	0.051857	0.31982	moderate	29	1028592	-+++++??-++-++++-++++-+++++++-+
W	META	12	95272547	C	A	rs4762161	VEZT	0.234955	1.07646	0.009099	1.05862	1.09459	8.64357	5.76e-18	17.2399	46.2488	0.016422	0.394579	moderate	29	1028592	--++++??++++++++-++++--++++-+-+
W	META	12	95272874	A	G	rs10859865	VEZT	0.124561	1.06564	0.011355	1.04339	1.08838	5.90403	3.65e-09	8.4382	41.0185	0.086596	0.268623	moderate	31	1063657	-+++-+++-++-++++-++++-+++++++-+
W	META	12	95273218	C	G	rs12367540	VEZT	0.126966	1.06587	0.011426	1.04348	1.08875	5.88799	4.02e-09	8.39606	40.7721	0.056343	0.313256	moderate	29	1028592	-+++-+??-++-++++-++++++++++++-+
W	META	12	95273561	T	C	rs4471514	VEZT	0.449828	1.07009	0.007422	1.05554	1.08483	9.69954	3.23e-22	21.4905	39.8458	0.107887	0.247097	low	31	1063657	-+++-++++-+++++--++++++++++++-+
W	META	12	95274661	T	G	rs3816838	VEZT	0.3704	1.0699	0.007866	1.05448	1.08554	9.12302	7.75e-20	19.1104	40.402	0.060865	0.306966	moderate	29	1036180	--++++++++-+++++-+-+-+??+++++-+
W	META	12	95275175	T	C	rs4762326	VEZT	0.450141	1.06991	0.00741	1.05539	1.08464	9.69024	3.54e-22	21.451	39.6023	0.1128	0.242468	low	31	1063657	-+++-++++-+++++--++++++++++++-+
W	META	12	95277548	A	G	rs4762327	VEZT	0.234993	1.0767	0.009103	1.05886	1.09484	8.66882	4.61e-18	17.3359	45.8784	0.01794	0.389691	moderate	29	1028592	--++++??++++++++-++++-+++++-+-+
W	META	12	95278053	C	T	rs10777681	VEZT	0.12703	1.06525	0.01142	1.04286	1.08811	5.83392	5.56e-09	8.25486	41.3456	0.04991	0.322782	moderate	29	1028592	-+++-+??-++-++++-++++-+++++++--
W	META	12	95278128	G	A	rs10745720	VEZT	0.234985	1.07675	0.009103	1.0589	1.09489	8.67392	4.41e-18	17.3554	46.3519	0.016021	0.395925	moderate	29	1028592	--++++??++++++++-++++-+++++-+-+
W	META	12	95278866	C	T	rs11107959	VEZT	0.449921	1.07016	0.007424	1.05561	1.08492	9.70911	2.94e-22	21.5313	40.0532	0.103838	0.250996	moderate	31	1063657	-+++-++++-+++++--++++++++++++-+
W	META	12	95278878	C	G	rs11107960	VEZT	0.124575	1.06515	0.011345	1.04292	1.08786	5.8638	4.65e-09	8.33274	42.0148	0.071366	0.285965	moderate	31	1063657	-+++-+++-++-++++-++++-+++++++--
W	META	12	95279408	A	G	rs7967299	VEZT	0.376806	1.06876	0.007703	1.05366	1.08407	9.16056	5.48e-20	19.2611	44.0948	0.046757	0.319648	moderate	31	1063657	-+++++-+++-+++++-+-+++-++++-+-+
W	META	12	95281631	C	T	rs4762166	VEZT	0.371678	1.06895	0.007708	1.05384	1.08427	9.18096	4.54e-20	19.3432	41.1022	0.085221	0.270111	moderate	31	1063657	--++++++++-+++++-+-++++++++-+-+
W	META	12	95284611	G	A	rs12371088	VEZT	0.371594	1.06869	0.007706	1.05359	1.08401	9.14799	6.16e-20	19.2106	41.5099	0.078776	0.27728	moderate	31	1063657	--++++++++-+++++-+-+-++++++++-+
W	META	12	95285333	A	G	rs12423799	VEZT	0.371844	1.06859	0.007708	1.05348	1.08391	9.13197	7.14e-20	19.1463	41.0897	0.085426	0.26989	moderate	31	1063657	-+++++++++-+++++-+-++++++++++-+
W	META	12	95287125	C	A	rs12826627	VEZT	0.126534	1.06416	0.011447	1.04172	1.08708	5.71994	1.09e-08	7.96129	41.7387	0.045878	0.32916	moderate	29	1028592	-+++-+??-++-++++-++++-+++++++--
W	META	12	95288254	T	A	rs10777682	VEZT	0.127141	1.06503	0.011457	1.04258	1.08797	5.79491	7.02e-09	8.15378	41.8629	0.044665	0.33115	moderate	29	1028592	-+++-+??-++-++++-++++-+++++++--
W	META	12	95289693	T	C	rs7137252	VEZT	0.126962	1.0649	0.011433	1.04249	1.08779	5.79454	7.03e-09	8.15282	41.8491	0.044799	0.330929	moderate	29	1028592	-+++-+??-++-++++-++++-+++++++--
W	META	12	95291041	C	G	rs10859867	VEZT	0.124559	1.06575	0.011385	1.04343	1.08854	5.89819	3.78e-09	8.42283	41.609	0.077272	0.279003	moderate	31	1063657	-+++-+++-++-++++-++++-+++++++--
W	META	12	95292618	A	G	rs4762337	VEZT	0.23094	1.07521	0.009007	1.05756	1.09316	8.58562	9.54e-18	17.0205	48.6557	0.017035	0.383422	moderate	31	1063657	--+++++-++++++++-++++--++++-+-+
W	META	12	95293652	G	A	rs7309226	VEZT	0.233345	1.07689	0.009106	1.05904	1.09504	8.68758	3.91e-18	17.4075	47.5612	0.016314	0.39026	moderate	30	1035227	--+++++?++++++++-++++--++++-+-+
W	META	12	95293721	T	A	rs7309252	VEZT	0.449861	1.06964	0.007424	1.05509	1.08439	9.63344	6.16e-22	21.2104	40.3869	0.097586	0.257185	moderate	31	1063657	-+++-+-++-+++++--++++++++++++-+
W	META	12	95294699	G	A	rs3764046	VEZT	0.124545	1.0655	0.011389	1.04317	1.0883	5.8728	4.4e-09	8.35627	41.3689	0.080957	0.274818	moderate	31	1063657	-+++-+++-++-++++-++++-+++++++--
W	META	12	95294764	A	G	rs4762340	VEZT	0.314399	1.06912	0.008168	1.05311	1.08537	8.68295	4.08e-18	17.3898	41.1207	0.052352	0.319078	moderate	29	1028592	-+++++??+++++++--++++--++++-+-+
W	META	12	95296668	G	A	rs11107968	VEZT	0.312079	1.06916	0.008198	1.0531	1.08548	8.65586	5.17e-18	17.2866	43.2209	0.033131	0.352166	moderate	29	1028592	--++++??+++++++--++++--++++-+-+
W	META	12	95297220	A	G	rs4762342	VEZT	0.302749	1.0686	0.008223	1.05248	1.08496	8.55738	1.22e-17	16.9141	40.4504	0.076838	0.283073	moderate	30	1057022	-+++++?++++++++--++++--++++-+-+
W	META	12	95297291	C	T	rs17041180	VEZT	0.084916	1.08183	0.014985	1.05245	1.11201	5.60047	2.19e-08	7.65944	37.4041	0.068711	0.304888	moderate	27	901771	++-++?+++-?+++-++++++--+??+-+++
W	META	12	95297763	C	A	rs4417384	VEZT	0.230896	1.0754	0.009185	1.0574	1.09371	8.44018	3.34e-17	16.4762	45.3429	0.02036	0.382483	moderate	29	1028592	--++++??++++++++-++++--++++-+-+
W	META	12	95299710	T	C	rs73227441	VEZT	0.029402	1.13633	0.025223	1.0869	1.18802	5.63167	1.83e-08	7.73769	34.5647	0.057422	0.334581	moderate	24	878124	---++?-++-?+++-+?++?--+-???-+-+
W	META	12	95301865	C	T	rs4762347	VEZT	0.231817	1.07488	0.009164	1.05691	1.09314	8.39785	4.79e-17	16.3194	46.6157	0.015036	0.399344	moderate	29	1028592	--++++??++++++++-++++--++++-+-+
W	META	12	95302028	A	C	rs12298029	VEZT	0.307827	1.06754	0.008105	1.05166	1.08367	8.5443	1.36e-17	16.8649	41.0438	0.086179	0.269074	moderate	31	1063657	-++++++++++++++--++++--++++-+-+
W	META	12	95302644	G	A	rs3596	VEZT	0.443451	1.06642	0.007911	1.05091	1.08215	8.60512	8.05e-18	17.0942	38.3668	0.114395	0.244137	low	30	997577	-+++-++++-+++++--++++++++?+++-+
W	META	12	95304230	T	C	rs1387047	VEZT/MIR331	0.310274	1.06819	0.008237	1.05204	1.08458	8.48968	2.19e-17	16.6604	40.6059	0.058338	0.310444	moderate	29	1028592	-+++++??+++++++--++++--++++-+-+
W	META	12	95305464	C	T	rs7966079	VEZT/MIR331	0.452445	1.06644	0.007803	1.05114	1.08195	8.72814	2.74e-18	17.5627	39.2167	0.097583	0.260518	moderate	30	997577	-+++-++++-+++++--++++++++?+++-+
W	META	12	95305664	T	C	rs61939803	VEZT/MIR331	0.077084	1.08503	0.015956	1.05376	1.11724	5.4692	4.63e-08	7.33474	33.7197	0.089775	0.28825	moderate	25	874294	---++?----?+++-++++++-????+-+++
W	META	12	95306153	T	G	rs10777683	VEZT/MIR331	0.307389	1.06787	0.008114	1.05197	1.08402	8.57855	1.01e-17	16.9938	41.2412	0.082976	0.272572	moderate	31	1063657	-++++++++++++++--++++--++++-+-+
W	META	12	95312449	G	T	rs7300457	MIR3685/LOC105369917	0.310268	1.069	0.008086	1.05315	1.08508	8.75515	2.16e-18	17.6664	40.373	0.097839	0.25693	moderate	31	1063657	-++++++++++++++--++++--++++-+-+
W	META	12	95312848	A	ATCTT		MIR3685/LOC105369917	0.124066	1.06813	0.012728	1.04319	1.09368	5.46637	4.7e-08	7.32782	32.3789	0.147338	0.227893	low	26	902826	-+++-+++-++-+??+-++++++++?+++??
W	META	12	95313985	T	G	rs10745721	MIR3685/LOC105369917	0.228012	1.07507	0.009095	1.05724	1.0932	8.48485	2.28e-17	16.6424	46.255	0.029377	0.351421	moderate	31	1063657	+-++++++++++++++-++++-+++++-+-+
W	META	12	95315539	A	G	rs10777684	MIR3685/LOC105369917	0.22964	1.07554	0.009236	1.05744	1.09396	8.4095	4.34e-17	16.3625	45.0368	0.021874	0.378286	moderate	29	1028592	+-++++??++++++++-++++-+++++-+-+
W	META	12	95316320	T	A	rs7308919	MIR3685/LOC105369917	0.3144	1.06951	0.008187	1.05346	1.0858	8.71265	3.14e-18	17.5033	40.0093	0.066001	0.300163	moderate	29	1028592	-+++++??+++++++--++++--++++-+-+
W	META	12	95317750	C	G	rs11107974	MIR3685/LOC105369917	0.318593	1.06496	0.008553	1.0482	1.08199	7.77509	7.9e-15	14.1025	39.378	0.058514	0.314338	moderate	28	974859	-++++++++++++?+--++++--+??+-+++
W	META	12	95317767	G	C	rs11107975	MIR3685/LOC105369917	0.308304	1.06822	0.008109	1.05232	1.08435	8.62804	6.59e-18	17.1809	41.6384	0.076831	0.279511	moderate	31	1063657	-++++++-+-+++++--++++--++++-+++
W	META	12	95317906	G	A	rs11107976	MIR3685/LOC105369917	0.311139	1.06899	0.008082	1.05315	1.08507	8.75872	2.09e-18	17.6801	41.872	0.073399	0.283531	moderate	31	1063657	--+++++++++++++--++++--++++-+++
W	META	12	95318100	C	A	rs10859871	MIR3685/LOC105369917	0.312985	1.07147	0.008372	1.05506	1.08814	8.76752	1.93e-18	17.714	39.2147	0.0465	0.336983	moderate	27	1001115	-+++++??+++++++--++++-??+++-+++
W	META	12	95318919	C	A	rs4762173	MIR3685/LOC105369917	0.314633	1.06944	0.008193	1.05339	1.08575	8.69821	3.56e-18	17.4481	40.757	0.056522	0.313002	moderate	29	1028592	-+++++??+++++++--++++--++++-+++
W	META	12	95321086	C	T	rs2727652	MIR3685/LOC105369917	0.576187	1.04841	0.0079	1.03293	1.06413	6.22732	4.89e-10	9.31046	33.5365	0.256633	0.135269	low	30	997577	+-++++-+--+++-+-++-+++++-?+++--
W	META	12	102295072	A	G	rs11111236	LINC02456	0.253348	0.952967	0.008172	0.936951	0.969257	-5.57077	2.6e-08	7.58534	29.2636	0.348236	0.0773508	low	28	970100	--+-+-+---------+-++--??-?++-+-
W	META	12	102444737	T	C	rs7136446	IGF1	0.628683	1.04579	0.008375	1.02937	1.06247	5.5466	2.98e-08	7.52532	29.0237	0.359751	0.0697259	low	28	970100	++-+-+-+-+--+--++++-++??+?+-+-+
W	META	12	102465871	A	AGGTTGCAGTGAGCCG	rs747735019	IGF1	0.161561	0.943821	0.009624	0.924958	0.963069	-5.61345	2.03e-08	7.69194	30.7817	0.196349	0.187829	low	26	902826	-++-+-+-+--+-??-+-+----+-?+--??
W	META	12	102527518	C	T	rs11111293	LINC02456	0.193489	0.948805	0.008944	0.931274	0.966665	-5.52315	3.41e-08	7.46729	32.0862	0.271018	0.12735	low	29	988490	-++---+--++--?--++++---+-?-----
W	META	12	102729561	C	T	rs17033114	LINC02456	0.07286	0.917417	0.013877	0.890218	0.945446	-5.61344	2.03e-08	7.69192	27.4627	0.333171	0.0896756	low	26	979292	------?---?--?--?+--++---?+++--
W	META	12	114768515	G	A	rs1566643	TBX3-AS1	0.532813	0.956644	0.006676	0.94356	0.96991	-6.30822	2.91e-10	9.53566	42.3531	0.040148	0.338891	moderate	29	1053207	--+-+--+--?--?--+------+-------
W	META	15	40061215	C	T	rs12441483	SRP14-DT	0.500951	1.04221	0.007826	1.02687	1.05777	5.46445	4.75e-08	7.32313	34.416	0.154286	0.21548	low	28	970100	-+++-+--+++++++++++-++??-?-++++
W	META	15	40064970	G	A	rs28620926	SRP14-DT	0.311209	0.959945	0.007121	0.945989	0.974108	-5.47081	4.58e-08	7.33867	26.9485	0.625973	0	low	31	1063657	+---+-+---+----+---+---++-+--+-
W	META	15	40068540	G	A	rs7181230	SRP14-DT/LOC105370787	0.301648	0.956952	0.007303	0.942637	0.971484	-5.72242	1.08e-08	7.96762	22.1094	0.7762	0	low	29	1036180	+---+-++--+----+---+--??+-+--+-
W	META	15	40072062	G	A	rs28479712	SRP14-DT/LOC105370787	0.31434	0.957096	0.00709	0.943199	0.971197	-5.87643	4.31e-09	8.36577	19.2459	0.93471	0	low	31	1063657	+---+-----+----+-------++-+--+-
W	META	15	40072905	A	T	rs28587891	SRP14-DT/LOC105370787	0.315449	0.958007	0.007095	0.9441	0.972118	-5.75024	9.15e-09	8.03878	21.264	0.879453	0	low	31	1063657	+---+-+---+----+-------++-+--+-
W	META	15	40073217	A	G	rs17723133	SRP14-DT/LOC105370787	0.240408	0.955523	0.007807	0.94022	0.971074	-5.52345	3.4e-08	7.46805	19.7511	0.922863	0	low	31	1063657	----+----------+---+--+++-+--+-
W	META	15	40073473	C	T	rs9972442	SRP14-DT/LOC105370787	0.315362	0.958323	0.007107	0.944394	0.972459	-5.69831	1.24e-08	7.90618	22.1165	0.849774	0	low	31	1063657	+---+-+---+----+---+---++-+--+-
W	META	15	40073650	G	A	rs9972424	SRP14-DT/LOC105370787	0.317126	0.958286	0.007105	0.94436	0.972417	-5.70506	1.19e-08	7.92335	22.8154	0.822772	0	low	31	1063657	+---+-+---+----+---+---++-+--+-
W	META	15	40074168	A	C	rs7495903	SRP14-DT/LOC105370787	0.313494	0.957703	0.007153	0.943683	0.971931	-5.74394	9.49e-09	8.02265	24.3984	0.75371	0	low	31	1063657	+---+-+---+----+---+---++-+--+-
W	META	15	40074361	G	T	rs4924415	LOC105370787	0.313547	0.957425	0.00715	0.94341	0.971647	-5.78308	7.53e-09	8.12324	24.1196	0.766587	0	low	31	1063657	+---+-+---+----+---+---++-+--+-
W	META	15	40074508	T	G	rs4924416	LOC105370787	0.31349	0.957562	0.007152	0.943544	0.971788	-5.76338	8.46e-09	8.07252	23.8793	0.777457	0	low	31	1063657	+---+-+---+----+---+---++-+--+-
W	META	15	40074919	A	G	rs28371998	LOC105370787	0.334207	0.956643	0.00727	0.942394	0.971107	-5.78944	7.25e-09	8.13963	20.8684	0.792416	0	low	28	977993	+---+-+-------?+---+---++-+--??
W	META	15	40074988	C	G	rs28477230	LOC105370787	0.335129	0.957561	0.007282	0.943288	0.97205	-5.65969	1.55e-08	7.80831	20.603	0.804522	0	low	28	977993	+---+-+-------?+---+---++-+--??
W	META	15	40075072	A	G	rs28537079	LOC105370787	0.334029	0.956681	0.007272	0.942427	0.971151	-5.78216	7.57e-09	8.12087	21.1948	0.777082	0	low	28	977993	+---+-+-------?+---+---++-+--??
W	META	15	40075142	G	A	rs28379715	LOC105370787	0.337676	0.956267	0.007031	0.942485	0.970249	-6.03796	1.61e-09	8.79417	22.0499	0.852224	0	low	31	1063657	+---+-+--------+---+---++-+--+-
W	META	15	40075147	C	T	rs28361302	LOC105370787	0.337626	0.956138	0.00703	0.942358	0.970119	-6.05593	1.44e-09	8.84251	22.1295	0.849293	0	low	31	1063657	+---+-+--------+---+---++-+--+-
W	META	15	40086266	G	A	rs998713	LOC105370787/BMF	0.3586	0.957485	0.007347	0.943086	0.972104	-5.61956	1.96e-08	7.70725	31.8926	0.236084	0.15341	low	28	987127	--+-+---++?--?-+---+---+-?-+-+-
W	META	17	48076385	A	G	rs10853093	CBX1	0.865668	1.06074	0.011056	1.03907	1.08286	5.5994	2.2e-08	7.65675	25.8455	0.682995	0	low	31	1063657	-+-++++++-+-+++--++-++++++--+++
W	META	17	48081171	C	T	rs2158341	CBX1	0.861353	1.05933	0.010872	1.03802	1.08108	5.5594	2.77e-08	7.55708	29.554	0.488654	0	low	31	1063657	++-++++++-+-+++--++-++-+++--+++
W	META	17	48103362	C	T	rs4794447	CBX1/SNX11	0.715004	1.04753	0.007973	1.0319	1.06339	6.05489	1.45e-09	8.83972	25.0809	0.721089	0	low	31	1063657	++-++++++---++++-++-++-+-+-++++
W	META	17	48127316	C	G	rs1860863	SNX11/SKAP1	0.604279	1.0434	0.007453	1.02879	1.05821	5.90552	3.61e-09	8.44212	40.8788	0.088934	0.266124	moderate	31	1063657	+++++++++---++++-++-++++-++++-+
W	META	17	48127474	C	A	rs1860862	SNX11/SKAP1	0.604217	1.04326	0.007452	1.02866	1.05807	5.88776	4.02e-09	8.39545	40.4626	0.096211	0.258574	moderate	31	1063657	+++++++++---++++-++-++++-++++-+
W	META	17	48127708	C	T	rs3944039	SNX11/SKAP1	0.604667	1.04376	0.007453	1.02915	1.05858	5.95595	2.66e-09	8.57529	41.7343	0.075406	0.281167	moderate	31	1063657	+-++++-++---++++-+++++++-++++-+
W	META	17	48127911	C	T	rs2041572	SNX11/SKAP1	0.604714	1.04362	0.007452	1.02901	1.05843	5.93688	2.99e-09	8.5248	41.462	0.079511	0.276446	moderate	31	1063657	+-+++++++---++++-+++++++-++++-+
W	META	17	48128653	T	C	rs758999	SNX11/SKAP1	0.604869	1.04353	0.007452	1.02893	1.05835	5.92561	3.2e-09	8.49504	40.9339	0.088006	0.267111	moderate	31	1063657	+++++++++--+++++-+++++++-++++-+
W	META	17	48132602	G	A	rs7225865	SNX11/SKAP1	0.605235	1.04353	0.007455	1.02892	1.05835	5.92261	3.26e-09	8.48711	40.673	0.092474	0.26241	moderate	31	1063657	+++++++++---++++-+++++++-++++-+
W	META	17	48132672	T	C	rs7225435	SNX11/SKAP1	0.605167	1.04355	0.007455	1.02894	1.05837	5.9253	3.2e-09	8.49421	41.2869	0.082248	0.273377	moderate	31	1063657	+-+++++++---++++-++-++++-++++-+
W	META	17	48134690	C	G	rs34949267	SKAP1	0.60503	1.04366	0.007456	1.02905	1.05848	5.93997	2.93e-09	8.53297	41.4446	0.079779	0.276143	moderate	31	1063657	+-+++++++---++++-+++++++-++++-+
W	META	17	48136806	T	C	rs10445377	SKAP1	0.595788	1.04498	0.007516	1.03025	1.05993	6.07439	1.28e-09	8.89232	39.3706	0.117641	0.23801	low	31	1063657	+-+++++++---++++-+++++++-+-++-+
W	META	17	48138952	G	A	rs10445339	SKAP1	0.608508	1.04366	0.007597	1.02877	1.05877	5.82874	5.74e-09	8.2414	40.69	0.057321	0.31187	moderate	29	1036180	+-++++-++---++++-+++++??-++++-+
W	META	17	48139314	TG	T	rs34835443	SKAP1	0.609797	1.04387	0.007735	1.02871	1.05925	5.75194	9.05e-09	8.04315	28.3882	0.339627	0.084125	low	27	968906	++++++-++--++??+-+++++++-++++??
W	META	17	48139338	T	C	rs7220619	SKAP1	0.605038	1.04388	0.007457	1.02926	1.0587	5.96939	2.45e-09	8.61097	41.2705	0.082508	0.273089	moderate	31	1063657	+++++++++---++++-+++++++-++++-+
W	META	17	48141769	C	T	rs12941830	SKAP1	0.605034	1.04373	0.007455	1.02912	1.05855	5.94994	2.76e-09	8.55937	41.1237	0.08487	0.270494	moderate	31	1063657	+-+++++++---++++-+++++++-++++-+
W	META	17	48142209	TC	T	rs35652370	SKAP1	0.608146	1.04402	0.007735	1.02886	1.05941	5.77208	8.04e-09	8.09491	26.731	0.423543	0.027346	low	27	968906	+-++++-++---+??+-+++++++-++++??
W	META	17	48142402	T	C	rs11870056	SKAP1	0.595665	1.04527	0.007516	1.03054	1.06021	6.11367	1e-09	8.99876	39.9254	0.106318	0.248598	low	31	1063657	+-+++++++---++++-+++++++-+-++-+
W	META	17	48147467	G	A	rs7220768	SKAP1	0.605228	1.04371	0.007454	1.0291	1.05853	5.94848	2.78e-09	8.5555	41.4807	0.079223	0.276773	moderate	31	1063657	+-+++++++---++++-+++++++-++++-+
W	META	17	48147546	G	A	rs7220922	SKAP1	0.60503	1.04408	0.007457	1.02946	1.0589	5.99705	2.07e-09	8.68464	42.0336	0.071101	0.286285	moderate	31	1063657	+-+++++++---++++-+++++++-++++-+
W	META	17	48147881	C	T	rs7225550	SKAP1	0.605343	1.04387	0.007456	1.02926	1.05869	5.96932	2.45e-09	8.61079	41.5419	0.078288	0.277837	moderate	31	1063657	+-++++-++---++++-+++++++-++++-+
W	META	17	48152794	A	T	rs7223867	SKAP1	0.60569	1.0431	0.007444	1.02851	1.0579	5.8714	4.44e-09	8.35261	44.2314	0.045437	0.321749	moderate	31	1063657	+++++++++---++++-+++++++-++++-+
W	META	17	48154914	T	G	rs7501770	SKAP1	0.60659	1.04228	0.00744	1.02769	1.05706	5.75983	8.64e-09	8.06341	42.9261	0.05948	0.301124	moderate	31	1063657	++++++-++---++++-+++++++-++++-+
W	META	17	48157986	C	T	rs62066407	SKAP1	0.597386	1.04414	0.007498	1.02945	1.05905	5.97323	2.39e-09	8.62118	40.273	0.099684	0.255084	moderate	31	1063657	+++++++++---++++-+++++++-+-++-+
W	META	17	48159219	A	G	rs10853098	SKAP1	0.605701	1.04307	0.007443	1.02848	1.05787	5.86836	4.52e-09	8.34466	43.7544	0.050193	0.314354	moderate	31	1063657	+++++++++---++++-+++++++-++++-+
W	META	17	48160420	G	A	rs2021811	SKAP1	0.605713	1.04296	0.007442	1.02838	1.05776	5.85384	4.93e-09	8.30673	43.6689	0.05109	0.313011	moderate	31	1063657	+++++++++---++++-+++++++-++++-+
W	META	17	48160628	G	A	rs12947089	SKAP1	0.590348	1.0421	0.00775	1.02691	1.05752	5.50481	3.78e-08	7.42209	44.097	0.027176	0.365037	moderate	29	1036180	+++++++-+---++++-+++++??-+-++-+
W	META	17	48162901	T	C	rs2021752	SKAP1	0.605974	1.04351	0.007444	1.02892	1.05831	5.92805	3.15e-09	8.50149	44.7121	0.041049	0.32904	moderate	31	1063657	+++++++++---++++-+++++++-++++-+
W	META	17	48164260	T	C	rs3805363	SKAP1	0.605697	1.04317	0.007443	1.02858	1.05797	5.88222	4.16e-09	8.38094	43.5944	0.051882	0.311838	moderate	31	1063657	+++++++++---++++-+++++++-++++-+
W	META	17	48167407	A	G	rs2109982	SKAP1	0.6058	1.04343	0.007444	1.02884	1.05822	5.91678	3.37e-09	8.47174	44.6805	0.041325	0.328566	moderate	31	1063657	+++++++++---++++-+++++++-++++-+
W	META	17	48172430	G	A	rs17681336	SKAP1	0.605953	1.04316	0.007444	1.02857	1.05796	5.88069	4.2e-09	8.37694	43.4496	0.053454	0.309544	moderate	31	1063657	+++++++++---++++-+++++++-++++-+
W	META	17	48176153	C	T	rs1002330	SKAP1	0.60595	1.04313	0.007444	1.02854	1.05793	5.87619	4.31e-09	8.36516	43.5557	0.052298	0.311227	moderate	31	1063657	+++++++++---++++-+++++++-++++-+
W	META	17	48177730	A	G	rs3792692	SKAP1	0.605978	1.04341	0.007445	1.02882	1.05821	5.91415	3.43e-09	8.46483	43.5847	0.051986	0.311685	moderate	31	1063657	+++++++++---++++-+++++++-++++-+
W	META	17	48181731	C	A	rs3805370	SKAP1	0.606084	1.04356	0.007446	1.02896	1.05836	5.93311	3.06e-09	8.51484	44.5368	0.042604	0.3264	moderate	31	1063657	+++++++++---++++-+++++++-++++-+
W	META	17	48181739	A	G	rs3805371	SKAP1	0.606044	1.04353	0.007446	1.02893	1.05833	5.92911	3.13e-09	8.50429	44.3617	0.044209	0.323741	moderate	31	1063657	+++++++++---++++-+++++++-++++-+
W	META	17	48183080	T	C	rs3792694	SKAP1	0.608177	1.04414	0.007593	1.02926	1.05924	5.89752	3.79e-09	8.42108	43.4669	0.031351	0.355832	moderate	29	1036180	+++++++++---++++-+++++??-++++-+
W	META	17	48184177	A	G	rs3897986	SKAP1	0.596663	1.0442	0.007497	1.0295	1.0591	5.98119	2.28e-09	8.64235	41.8738	0.073373	0.283562	moderate	31	1063657	++++++++----++++-+++++++-+-++-+
W	META	17	48187264	C	A	rs2123341	SKAP1	0.596695	1.04429	0.007499	1.0296	1.0592	5.99291	2.12e-09	8.67359	41.8514	0.073696	0.283178	moderate	31	1063657	+-++++++----++++-+++++++-+-++-+
W	META	17	48188071	C	G	rs2305433	SKAP1	0.596671	1.04426	0.007499	1.02956	1.05916	5.98825	2.18e-09	8.66116	41.8891	0.073153	0.283823	moderate	31	1063657	++++++++----++++-+++++++-+-++-+
W	META	17	48190370	T	C	rs12948810	SKAP1	0.606274	1.04331	0.007445	1.02872	1.05811	5.90021	3.73e-09	8.42814	44.2537	0.045225	0.322091	moderate	31	1063657	+++++++++---++++-+++++++-++++-+
W	META	17	48191077	C	T	rs11079814	SKAP1	0.606004	1.04299	0.007443	1.0284	1.05778	5.85689	4.84e-09	8.31472	43.4448	0.053506	0.309469	moderate	31	1063657	+++++++++---++++-+++++++-++++-+
W	META	17	48193810	G	T	rs11872095	SKAP1	0.606105	1.04299	0.007444	1.0284	1.05779	5.85629	4.86e-09	8.31313	43.4917	0.052992	0.310213	moderate	31	1063657	+++++++++---++++-+++++++-++++-+
W	META	17	48196575	T	C	rs12452956	SKAP1	0.605875	1.04283	0.007442	1.02825	1.05763	5.83624	5.48e-09	8.26092	43.4863	0.053051	0.310127	moderate	31	1063657	+++++++++---++++-+++++++-++++-+
W	META	17	48197212	C	T	rs7213876	SKAP1	0.606323	1.04332	0.007447	1.02873	1.05812	5.89998	3.74e-09	8.42755	43.7873	0.049852	0.314869	moderate	31	1063657	+++++++++---++++-+++++++-++++-+
W	META	17	48197648	C	T	rs8075270	SKAP1	0.605915	1.04308	0.007444	1.02849	1.05787	5.86836	4.52e-09	8.34467	43.8961	0.048737	0.316568	moderate	31	1063657	+++++++++---++++-+++++++-++++-+
W	META	17	48198512	T	C	rs55982346	SKAP1	0.612364	1.04402	0.007527	1.02927	1.05899	5.93365	3.05e-09	8.51627	43.3956	0.054049	0.308686	moderate	31	1063657	++-++++++---++++-+++++++-++++-+
W	META	17	48199496	G	A	rs8072282	SKAP1	0.606036	1.04249	0.007439	1.02791	1.05728	5.79073	7.19e-09	8.14299	43.4496	0.053454	0.309544	moderate	31	1063657	+++++++++---++++-+++++++-++++-+
W	META	17	48200386	C	T	rs66683298	SKAP1	0.596564	1.04415	0.007498	1.02945	1.05905	5.97389	2.38e-09	8.62292	41.7944	0.074524	0.282201	moderate	31	1063657	++++++++----++++-+++++++-+-++-+
W	META	17	48200438	A	G	rs62066447	SKAP1	0.607671	1.04294	0.007446	1.02834	1.05774	5.84712	5.14e-09	8.28923	43.5293	0.052583	0.310809	moderate	31	1063657	+++++++++---++++-+++++++-++++-+
W	META	17	48203301	A	G	rs8069064	SKAP1	0.605918	1.04264	0.007441	1.02806	1.05743	5.81047	6.4e-09	8.19403	43.7803	0.049924	0.31476	moderate	31	1063657	+++++++++---++++-+++++++-++++-+
W	META	17	48205944	G	A	rs4794505	SKAP1	0.606329	1.04246	0.00744	1.02788	1.05725	5.78581	7.41e-09	8.13029	43.4137	0.053849	0.308974	moderate	31	1063657	+++++++++---++++-+++++++-++++-+
W	META	17	48209416	G	T	rs8069263	SKAP1	0.596655	1.04375	0.007497	1.02906	1.05866	5.92032	3.3e-09	8.48109	41.5019	0.078897	0.277142	moderate	31	1063657	++++++++----++++-+++++++-+-++-+
W	META	17	48210179	C	T	rs12150533	SKAP1	0.60608	1.04285	0.007444	1.02825	1.05764	5.83584	5.5e-09	8.25987	43.8296	0.049416	0.315531	moderate	31	1063657	+++++++++---++++-+++++++-++++-+
W	META	17	48214052	A	G	rs17620033	SKAP1	0.606008	1.04275	0.007443	1.02816	1.05755	5.82363	5.91e-09	8.22815	43.6728	0.051048	0.313074	moderate	31	1063657	+++++++++---++++-+++++++-++++-+
W	META	17	48214491	G	C	rs4794517	SKAP1	0.606036	1.04262	0.007442	1.02803	1.05741	5.8055	6.59e-09	8.18115	43.5035	0.052864	0.3104	moderate	31	1063657	+++++++++---++++-+++++++-++++-+
W	META	17	48215561	T	C	rs6504108	SKAP1	0.712922	1.0469	0.008106	1.03101	1.06303	5.87439	4.36e-09	8.36043	28.1637	0.455799	0.00581178	low	29	1036180	++++-++++---++++-++-++??-+-++-+
W	META	17	48216712	T	G	rs7219967	SKAP1	0.606166	1.04282	0.007444	1.02823	1.05762	5.83326	5.58e-09	8.25314	44.1972	0.045765	0.321224	moderate	31	1063657	+++++++++---++++-+++++++-++++-+
W	META	17	48216874	A	C	rs882380	SKAP1	0.596564	1.04356	0.007498	1.02886	1.05846	5.89183	3.93e-09	8.40615	40.9277	0.08811	0.267001	moderate	31	1063657	++++++++----++++-+++++++-+-++-+
W	META	17	48220260	G	A	rs7210149	SKAP1	0.606041	1.04272	0.007444	1.02813	1.05751	5.81825	6.11e-09	8.21418	44.1174	0.046537	0.319996	moderate	31	1063657	+++++++++---++++-+++++++-++++-+
W	META	17	48220996	T	C	rs4794525	SKAP1	0.605808	1.04301	0.007446	1.02841	1.05781	5.85718	4.84e-09	8.31547	43.2675	0.055487	0.30664	moderate	31	1063657	+++++++++---++++-++++++++++++-+
W	META	17	48227450	A	T	rs954226	SKAP1	0.596277	1.04375	0.007496	1.02906	1.05865	5.92035	3.3e-09	8.48116	41.7127	0.075725	0.280795	moderate	31	1063657	++++++++----++++-+++++++-+-++-+
W	META	17	48229235	A	G	rs4793779	SKAP1	0.605606	1.04233	0.007443	1.02774	1.05712	5.76512	8.38e-09	8.077	44.3759	0.044077	0.323957	moderate	31	1063657	+++++++++---++++-+++++++-++++-+
W	META	17	48230388	C	T	rs1452666	SKAP1	0.606018	1.04242	0.007446	1.02782	1.05722	5.77502	7.9e-09	8.10247	44.759	0.04064	0.329744	moderate	31	1063657	+++++++++---++++-+++++++-++++-+
W	META	17	48232121	G	GC		LSM3P1	0.597656	1.04475	0.007789	1.02949	1.06024	5.82954	5.71e-09	8.24348	30.1037	0.263336	0.13632	low	27	968906	+++++++++---+??+-+++++++-+-++??
W	META	17	48234766	C	T	rs1377201	SKAP1	0.606637	1.04262	0.007448	1.02803	1.05743	5.80215	6.72e-09	8.17247	46.0949	0.030433	0.349169	moderate	31	1063657	+++++++++---++++-+++++++-++++-+
W	META	17	48240642	T	C	rs2938483	SKAP1	0.606005	1.04253	0.007449	1.02793	1.05733	5.78792	7.32e-09	8.13573	45.5862	0.034015	0.341906	moderate	31	1063657	+++++++++---++++-+++++++-++++-+
W	META	17	48244620	T	TG		LSM3P1/SKAP1-AS2	0.599794	1.04507	0.007793	1.02979	1.06057	5.86824	4.53e-09	8.34434	31.5628	0.207973	0.176246	low	27	968906	+-+++++++---+??+-+++++++-+-++??
W	META	17	48245604	A	G	rs2060876	SKAP1	0.596658	1.0433	0.007504	1.02859	1.05822	5.85177	5e-09	8.30134	42.6263	0.063188	0.29621	moderate	31	1063657	+-+++++++---++++-+++++++-+-++-+
W	META	17	48272699	A	G	rs9905220	SKAP1	0.275223	1.04412	0.008097	1.02825	1.06024	5.52522	3.37e-08	7.47242	27.1564	0.615045	0	low	31	1063657	++++-++++-+-++-+-++++++++++-+++
W	META	17	48275101	T	C	rs9895985	SKAP1	0.274068	1.04502	0.008271	1.02881	1.06149	5.52069	3.46e-08	7.46123	26.0241	0.571721	0	low	29	1036180	++++-++++-+-++-+-+++++??+++-+++
W	META	17	48275772	A	G	rs7225998	SKAP1	0.275949	1.04385	0.008087	1.028	1.05994	5.49737	3.95e-08	7.4038	26.8694	0.630119	0	low	31	1063657	++++-++++-+-++-+-+++++++++--+++
W	META	17	48276435	T	C	rs9909872	SKAP1	0.275288	1.04403	0.008094	1.02817	1.06014	5.51582	3.55e-08	7.44923	26.9532	0.625729	0	low	31	1063657	++++-++++-+-++-+-+++++++++--+++
W	META	17	48279002	A	T	rs9905961	SKAP1	0.275342	1.04356	0.008089	1.0277	1.05966	5.45852	4.91e-08	7.30863	27.0358	0.621393	0	low	31	1063657	++++-++++-+-++-+-+++++++++--+++
W	META	17	48280502	C	A	rs8082009	SKAP1	0.275114	1.04409	0.008096	1.02822	1.06021	5.52211	3.43e-08	7.46475	26.5589	0.646326	0	low	31	1063657	++++-++++-+-++-+-+++++++++--+++
W	META	17	48285211	C	G	rs8065385	SKAP1	0.265481	1.04551	0.008142	1.02955	1.06172	5.67145	1.45e-08	7.83805	25.2006	0.715227	0	low	31	1063657	++++-++++-+-++-+-++++++++++-+++
W	META	17	48300530	C	T	rs4312351	SKAP1	0.275406	1.04378	0.00809	1.02792	1.05988	5.48667	4.19e-08	7.37754	27.0452	0.620895	0	low	31	1063657	++++-++++-+-++-+-+++++++++--+++
W	META	17	48355250	T	C	rs7207928	SKAP1	0.269884	1.04472	0.008133	1.02878	1.06091	5.57678	2.51e-08	7.6003	24.7278	0.738149	0	low	31	1063657	++++-++++-+-++-+-++++++++++-+++
W	META	17	48369945	A	T	rs7216971	SKAP1	0.269929	1.04468	0.008133	1.02873	1.06086	5.5708	2.6e-08	7.5854	24.8534	0.732122	0	low	31	1063657	++++-++++-+-++-+-++++++++++-+++
W	META	17	48379488	C	T	rs11655672	SKAP1	0.269886	1.0446	0.008133	1.02866	1.06079	5.56105	2.75e-08	7.56116	24.5498	0.746603	0	low	31	1063657	++++-++++-+-++-+-++++++++++-+++
W	META	18	9997550	T	G	rs79968013	VAPA/LOC124904246	0.081613	1.07535	0.013628	1.04864	1.10274	5.66067	1.55e-08	7.81079	21.2684	0.677553	0	low	26	999752	++++-+??++?++++---+-++??++--+-+
W	META	19	8675909	A	G	rs2918302	NFILZ	0.16996	1.06155	0.009714	1.04251	1.08094	6.46823	1.02e-10	9.98929	25.4247	0.604636	0	low	29	1036180	++-+++-+-+-++++-+---++??+++++-+
W	META	19	8676789	A	G	rs2967684	NFILZ	0.170317	1.05941	0.009503	1.04078	1.07837	6.37688	1.87e-10	9.729	27.1431	0.615749	0	low	31	1063657	++-+++-+-+-++++-+---++-++++++-+
W	META	19	8677078	T	C	rs4499342	NFILZ	0.15138	1.06502	0.010212	1.045	1.08542	6.50722	7.92e-11	10.1015	22.7611	0.744902	0	low	29	1036180	++-+++-+-+-++++-++-+++??++-++++
W	META	19	8677083	T	C	rs2918301	NFILZ	0.170054	1.06156	0.009709	1.04253	1.08094	6.4734	9.9e-11	10.0041	25.4874	0.601196	0	low	29	1036180	++-+++-+-+-++++-+---++??+++++-+
W	META	19	8677131	T	C	rs2967685	NFILZ	0.17012	1.06157	0.009707	1.04254	1.08095	6.47534	9.78e-11	10.0097	25.2491	0.614245	0	low	29	1036180	++-+++-+-+-++++-+---++??+++++-+
W	META	19	8677438	T	C	rs2918299	NFILZ	0.162525	1.05881	0.009667	1.03986	1.0781	6.2027	5.72e-10	9.24248	27.6216	0.590481	0	low	31	1063657	++-+++-+++-++++-----++++++-++-+
W	META	19	8677808	A	G	rs11670067	NFILZ	0.170335	1.05905	0.0095	1.04043	1.078	6.33938	2.38e-10	9.62316	27.2152	0.611952	0	low	31	1063657	++-+++-+-+-++-+-+---++-++++++-+
W	META	19	8677915	G	T	rs61154119	NFILZ	0.170501	1.05945	0.009496	1.04084	1.0784	6.38698	1.75e-10	9.75759	26.674	0.640335	0	low	31	1063657	++-+++-+-+-++-+-+---++-++++++-+
W	META	19	8678357	C	T	rs2918306	NFILZ	0.175769	1.0619	0.009918	1.04246	1.0817	6.37102	1.94e-10	9.7124	23.47	0.492212	0	low	25	933841	++-+++??-+-++??-+---++-++++++??
W	META	19	8678537	C	A	rs2967673	NFILZ	0.171541	1.06015	0.00951	1.04151	1.07913	6.45409	1.13e-10	9.94877	28.008	0.570015	0	low	31	1063657	++-+++-+-+-++++-+---++-++++++-+
W	META	19	8678830	C	G	rs1473280	NFILZ	0.170327	1.05988	0.009508	1.04125	1.07885	6.42608	1.35e-10	9.86875	28.0963	0.565333	0	low	31	1063657	++-+++-+-+-++++-+---++-++++++-+
W	META	19	8678969	T	C	rs1473281	NFILZ	0.170331	1.06001	0.009509	1.04138	1.07898	6.43961	1.24e-10	9.90736	28.1172	0.564223	0	low	31	1063657	++-+++-+-+-++++-+---++-++++++-+
W	META	19	8679120	A	C	rs2164983	NFILZ	0.173823	1.06297	0.009776	1.04381	1.08249	6.57988	4.87e-11	10.3123	24.1925	0.564959	0	low	27	1001115	++-+++??-+-++++-++--++??+++++-+
W	META	19	8679223	T	C	rs2967675	NFILZ	0.173857	1.06112	0.009579	1.04235	1.08024	6.51394	7.57e-11	10.1209	26.1457	0.565039	0	low	29	1028592	++-+++??-+-++++-+---++-++++++-+
W	META	19	8679402	C	A	rs2967676	NFILZ	0.170337	1.06018	0.009511	1.04154	1.07916	6.45681	1.11e-10	9.95655	27.845	0.578651	0	low	31	1063657	++-+++-+-+-++++-+---++-++++++-+
W	META	19	8679457	T	C	rs2967677	NFILZ	0.1692	1.06069	0.009776	1.04153	1.0802	6.33494	2.45e-10	9.61066	25.2622	0.613528	0	low	29	1036180	++-+++-+-+-++++-+---++??+++++-+
W	META	19	8679458	G	A	rs2918307	NFILZ	0.169193	1.06094	0.009778	1.04177	1.08045	6.35985	2.09e-10	9.68086	25.6189	0.593986	0	low	29	1036180	++-+++-+-+-++++-+---++??+++++-+
W	META	19	8679648	C	A	rs2918308	NFILZ	0.169515	1.05868	0.009567	1.03993	1.07777	6.25441	4.12e-10	9.38558	28.205	0.559572	0	low	31	1063657	++-+++-+-+-++++-+---++-++++++-+
W	META	19	8679659	C	T	rs2918309	NFILZ	0.169542	1.0583	0.009564	1.03955	1.07738	6.21428	5.32e-10	9.27441	28.4868	0.544656	0	low	31	1063657	++-+++-+-+-++++-+---++-++++++-+
W	META	19	8679751	G	T	rs7253377	NFILZ	0.169492	1.05841	0.009565	1.03967	1.0775	6.22604	4.93e-10	9.3069	28.2914	0.554996	0	low	31	1063657	++-+++-+-+-++++-+---++-++++++-+
W	META	19	8679934	T	C	rs2967678	NFILZ	0.149532	1.06337	0.010162	1.04346	1.08367	6.36916	1.96e-10	9.70713	24.8771	0.730984	0	low	31	1063657	++-+++-+-+-++++-++-+++++++-++++
W	META	19	8681318	A	AG		NFILZ/ACTL9	0.184607	1.05665	0.009773	1.0375	1.07616	5.90396	3.65e-09	8.43802	29.3732	0.294387	0.114839	low	27	968906	++-+++---+-++??-+--+++++++-++??
W	META	20	18589047	G	A	rs10485582	DTD1	0.341586	0.958917	0.007023	0.945151	0.972883	-5.68651	1.33e-08	7.87622	28.9942	0.5179	0	low	31	1063657	++----+-+-+--+-++---+--------++
W	META	20	18589257	A	AG		LOC124904878/RN7SL638P	0.599906	1.04606	0.008013	1.03035	1.062	5.83442	5.54e-09	8.25617	26.4399	0.384431	0.0544595	low	26	902826	--++++-+-+-++??+++++-++++?+++??
W	META	20	18589662	T	C	rs6075373	DTD1	0.602412	1.04402	0.007694	1.02894	1.05932	5.80387	6.65e-09	8.17694	33.6802	0.25116	0.13896	low	30	997577	--++++-+-+-++-+-++++-++++?++++-
W	META	20	18590174	T	C	rs6045485	DTD1	0.602385	1.04412	0.007694	1.02904	1.05942	5.81621	6.18e-09	8.20889	33.6493	0.252328	0.13817	low	30	997577	--++++-+-+-++-+-++++-++++?++++-
W	META	20	18590404	A	AT		LOC124904878/RN7SL638P	0.340019	0.956383	0.00758	0.941525	0.971475	-5.58277	2.43e-08	7.61523	24.1265	0.512072	0	low	26	902826	++----+-+-+--??++---+----?---??
W	META	20	18590928	A	G	rs6081232	DTD1	0.602791	1.04416	0.007692	1.02909	1.05946	5.82403	5.9e-09	8.22918	33.196	0.269903	0.126402	low	30	997577	--++++-+-+-++-+-++++-++++?++++-
W	META	20	18591525	C	T	rs6045486	DTD1	0.602364	1.04407	0.007693	1.02899	1.05937	5.8101	6.41e-09	8.19307	33.5498	0.256121	0.135614	low	30	997577	--++++-+-+-++-+-++++-++++?++++-
W	META	20	18594041	A	G	rs6081233	DTD1	0.617449	1.04366	0.008021	1.02794	1.05962	5.51901	3.49e-08	7.45709	32.3178	0.149021	0.226433	low	26	935035	---+++??-+-++-+-++++-+??+?+++++
W	META	20	18614464	A	C	rs6081245	DTD1	0.35101	0.957687	0.007353	0.943275	0.972319	-5.58854	2.35e-08	7.62963	23.7052	0.646616	0	low	28	962512	++----??+-+--+-++---+----?---++
W	META	20	18615590	T	A	rs6081247	DTD1	0.341929	0.958344	0.0073	0.944036	0.972869	-5.54383	3.03e-08	7.51846	27.485	0.545555	0	low	30	997577	++----+-+-+--+-++---+----?---++
W	META	20	18616647	G	A	rs6081248	DTD1	0.341957	0.958322	0.0073	0.944014	0.972847	-5.54671	2.98e-08	7.52559	27.7151	0.53318	0	low	30	997577	++----+-+-+--+-++---+----?---++
W	META	20	18623154	C	T	rs6081251	DTD1	0.343076	0.957367	0.007552	0.942566	0.972401	-5.4805	4.34e-08	7.36242	22.7011	0.649797	0	low	27	911913	++----+-+-+--+?++---+----?---??
W	META	20	18623182	T	G	rs6081252	DTD1	0.344352	0.957079	0.007543	0.942294	0.972096	-5.52296	3.41e-08	7.46683	23.2472	0.618925	0	low	27	911913	++----+-+-+--+?++---+----?---??
W	META	20	18631343	G	A	rs6081261	DTD1	0.34783	0.959376	0.006953	0.945748	0.973201	-5.68133	1.37e-08	7.86307	26.3829	0.655454	0	low	31	1063657	++----+-+-+--+-++---+--------++
W	META	20	18642975	A	G	rs6081270	DTD1	0.346782	0.958405	0.006942	0.944798	0.972207	-5.82348	5.92e-09	8.22776	25.6982	0.690441	0	low	31	1063657	++----+-+-+--+-++---+--------++
W	META	20	18652352	T	C	rs6075386	DTD1	0.347189	0.958959	0.006924	0.945388	0.972725	-5.7628	8.49e-09	8.07103	25.7124	0.689726	0	low	31	1063657	++----+-+-+--+-++---+--------++
W	META	20	18654341	G	C	rs6045536	DTD1	0.368978	0.960093	0.006845	0.946677	0.9737	-5.67204	1.45e-08	7.83953	33.1074	0.317901	0.0938574	low	31	1063657	-+----+-+-+--+-++--++---------+
W	META	20	18656381	G	A	rs4814770	DTD1	0.346932	0.958622	0.006915	0.945069	0.97237	-5.81687	6.16e-09	8.21059	26.7683	0.63541	0	low	31	1063657	++----+-+-+--+-++---+--------++
W	META	20	18657727	A	G	rs4813336	DTD1	0.346949	0.95862	0.006915	0.945067	0.972367	-5.81731	6.14e-09	8.21173	26.6441	0.641889	0	low	31	1063657	++----+-+-+--+-++---+--------++
W	META	20	18663169	G	C	rs932586	DTD1	0.346602	0.95769	0.006912	0.944144	0.971431	-5.94776	2.8e-09	8.55358	26.1308	0.668439	0	low	31	1063657	++----+-+-+--+-++---+--------++
W	META	20	18667571	C	CT		DUXAP7/DTD1-AS1	0.352996	0.957799	0.007111	0.943862	0.971942	-5.7655	8.36e-09	8.07798	23.9487	0.578901	0	low	27	968906	++----+-+-+--??++--++--------??
W	META	20	18668997	G	C	rs16979460	DTD1	0.346614	0.95811	0.006914	0.944558	0.971857	-5.88771	4.02e-09	8.39534	27.0835	0.618883	0	low	31	1063657	++----+-+-+--+-++---+--------++
W	META	20	18677431	G	T	rs4814773	DTD1	0.346204	0.957751	0.006927	0.944174	0.971522	-5.9264	3.18e-09	8.49712	26.4492	0.652018	0	low	31	1063657	++----+-+-+--+-++---+--------++
W	META	20	18681444	A	T	rs6081292	DTD1	0.346749	0.957432	0.006928	0.943852	0.971206	-5.96874	2.46e-09	8.60924	26.7553	0.63609	0	low	31	1063657	++----+-+-+--+-++---+--------+-
W	META	20	18684969	G	A	rs12151906	DTD1	0.34801	0.957343	0.006947	0.943726	0.971156	-5.9644	2.53e-09	8.59771	27.1994	0.612784	0	low	31	1063657	++----+-+-+--+-++---+--------++
W	META	20	18685209	T	G	rs6081296	DTD1	0.346444	0.957625	0.006935	0.944032	0.971413	-5.9364	3e-09	8.52352	27.0359	0.621387	0	low	31	1063657	++----+-+-+--+-++---+--------++
W	META	20	18692152	G	A	rs6112068	DTD1	0.34656	0.957149	0.006933	0.94356	0.970933	-6.0033	1.99e-09	8.70132	26.6378	0.642218	0	low	31	1063657	++----+-+-+--+-++---+--------++
W	META	20	18694836	G	T	rs6081303	DTD1	0.346666	0.957562	0.006936	0.943968	0.971351	-5.94454	2.85e-09	8.54506	27.5869	0.592318	0	low	31	1063657	++----+-+-+--+-++---+--------++
W	META	20	18699794	G	A	rs34825170	DTD1	0.345851	0.957436	0.006959	0.943796	0.971273	-5.94141	2.91e-09	8.53679	28.977	0.518806	0	low	31	1063657	++----+-+-+--+-++---+--------++
W	META	20	18700418	T	C	rs6081308	DTD1	0.345978	0.956797	0.006955	0.943165	0.970625	-6.03252	1.66e-09	8.77958	27.4333	0.600438	0	low	31	1063657	++----+-+-+--+-++---+--------++
W	META	20	18701000	T	C	rs6081311	DTD1	0.345723	0.956639	0.006955	0.943007	0.970469	-6.05352	1.46e-09	8.83601	27.8692	0.577366	0	low	31	1063657	++----+-+-+--+-++---+--------++
W	META	20	18709519	C	T	rs6081317	DTD1	0.345825	0.957167	0.007106	0.94324	0.9713	-5.85393	4.93e-09	8.30697	28.3085	0.448191	0.0108992	low	29	1036180	++----+-+-+--+-++---+-??-----++
W	META	20	18716138	G	A	rs34478401	DTD1	0.350865	0.957415	0.006967	0.94376	0.971267	-5.9377	2.97e-09	8.52697	25.1351	0.718438	0	low	31	1063657	++----+---+--+-+----+--------+-
W	META	20	18719417	C	T	rs16979505	DTD1	0.341401	0.958769	0.007321	0.94442	0.973336	-5.4729	4.53e-08	7.3438	26.8857	0.57787	0	low	30	997577	++----+-+-+--+-++---+----?---++
W	META	20	18721869	CGCT	C	rs11473352	DTD1	0.34133	0.956442	0.007585	0.941574	0.971544	-5.57173	2.58e-08	7.58773	20.9364	0.696151	0	low	26	902826	++----+-+-+--??++---+----?---??
W	META	20	18726636	A	G	rs6075404	DTD1	0.341375	0.95866	0.007319	0.944315	0.973224	-5.48831	4.15e-08	7.38155	27.3541	0.552607	0	low	30	997577	++----+-+-+--+-++---+----?---++
W	META	20	18727895	A	G	rs1998122	DTD1	0.341733	0.958436	0.007318	0.944092	0.972997	-5.51824	3.51e-08	7.45519	27.0131	0.570999	0	low	30	997577	++----+-+-+--+-++---+----?---++
W	META	20	18740734	C	T	rs6081343	DTD1	0.341468	0.958079	0.007316	0.943739	0.972636	-5.56616	2.67e-08	7.57388	28.8341	0.473732	0	low	30	997577	++----+-+-+--+-++---+----?---++
W	META	20	18741094	A	G	rs6075411	DTD1	0.341519	0.958291	0.007317	0.943948	0.972851	-5.53757	3.14e-08	7.50295	28.2786	0.503058	0	low	30	997577	++----+-+-+--+-++---+----?---++
W	META	20	32510762	T	G	rs293567	NOL4L	0.468796	1.04527	0.008401	1.0288	1.062	5.46531	4.73e-08	7.32522	14.8929	0.959262	0	low	27	956469	-+-++--++-+++-++-++--+????+++--
W	META	20	32520305	C	A	rs159058	NOL4L	0.418347	1.04471	0.008272	1.0285	1.06118	5.48165	4.31e-08	7.36524	16.0353	0.965293	0	low	29	983946	++-++-++---++-+-+++-++-+??+++++
W	META	20	53466491	C	T	rs115075315	TSHZ2	0.01599	1.58975	0.119	1.35651	1.8631	5.72675	1.05e-08	7.97866	4.56168	0.601126	0	low	7	94812	+?????+?+??????????+??+???-??+?
W	META	20	53468440	G	T	rs114554643	TSHZ2	0.015942	1.58659	0.118755	1.35383	1.85937	5.70262	1.21e-08	7.91714	4.44958	0.616074	0	low	7	94812	+?????+?+??????????+??+???-??+?
W	META	20	53481872	A	G	rs144117136	TSHZ2	0.015902	1.57099	0.118092	1.33953	1.84245	5.55469	2.85e-08	7.54539	6.36008	0.384084	0.0566164	low	7	94812	+?????-?+??????????+??+???-??+?
W	META	20	53490951	T	C	rs115709276	TSHZ2	0.015825	1.5627	0.11776	1.33189	1.83351	5.47487	4.48e-08	7.34863	6.47815	0.371808	0.0738098	low	7	94812	+?????-?+??????????+??+???-??+?
W	META	23	132101726	G	A	rs5930547	FRMD7	0.264742	0.945555	0.009566	0.926805	0.964685	-5.47834	4.39e-08	7.35711	9.64636	0.722565	0	low	14	595673	----+-??????---????---++???????
W	META	23	132110656	G	T	rs5930548	FRMD7	0.264218	0.945518	0.009574	0.926753	0.964662	-5.47788	4.41e-08	7.35597	10.752	0.631581	0	low	14	595673	----+-??????---????---++???????
W	META	23	132117298	T	C	rs5933079	FRMD7	0.272994	0.943349	0.009505	0.92472	0.962353	-5.73088	1.03e-08	7.98923	18.0089	0.157182	0.278135	moderate	14	595673	--+-+-??????--+????---++???????
W	META	23	132120786	G	A	rs1884017	FRMD7	0.314355	0.94548	0.00958	0.926704	0.964637	-5.47803	4.4e-08	7.35635	19.6513	0.104252	0.338467	moderate	14	595673	--+-+-??????--+????---++???????
W	META	23	132126844	C	T	rs2747022	FRMD7	0.308609	0.938345	0.00983	0.919077	0.958016	-6.01201	1.89e-09	8.72462	11.9883	0.36452	0.0824425	low	12	568196	--+-+-??????--+????---?????????
W	META	23	132127050	A	G	rs2747023	FRMD7	0.314367	0.945292	0.009576	0.926524	0.96444	-5.49879	3.91e-08	7.40729	19.6921	0.103159	0.339836	moderate	14	595673	--+-+-??????--+????---++???????
W	META	23	132138793	TA	T	rs771446228	AGKP2	0.312393	0.940196	0.010382	0.919848	0.960995	-5.52395	3.39e-08	7.46929	11.4463	0.120302	0.388448	moderate	8	404900	--+-+???????-?????????++???????
W	META	23	132144079	G	T	rs5933091	AGKP2	0.274686	0.944419	0.009514	0.925773	0.963442	-5.62056	1.95e-08	7.70979	18.4301	0.141861	0.294632	moderate	14	595673	--+-+-??????--+????---++???????
W	META	23	132147425	C	T	rs2811701	AGKP2	0.310609	0.940976	0.009839	0.921691	0.960664	-5.75835	8.72e-09	8.05961	13.3092	0.273595	0.173506	low	12	568196	--+-+-??????--+????-++?????????
W	META	23	132181738	G	A	rs5933115	RAP2C	0.31004	0.942468	0.009855	0.923152	0.962188	-5.60834	2.09e-08	7.67914	13.4302	0.266137	0.180953	low	12	568196	--+-+-??????--+????-++?????????
W	META	23	132197564	G	A	rs5933120	RAP2C	0.310496	0.940039	0.009812	0.920807	0.959673	-5.86296	4.67e-09	8.33055	14.1229	0.226268	0.221122	low	12	568196	--+-++??????--+????-++?????????
W	META	23	132263286	A	G	rs5977668	RAP2C-AS1	0.297755	0.942222	0.009915	0.922788	0.962065	-5.59695	2.24e-08	7.65064	8.9744	0.624256	0	low	12	568196	----+-??????---????-+-?????????
W	META	23	132319905	T	A	rs5975330	RAP2C-AS1	0.289533	0.94449	0.009644	0.925589	0.963778	-5.53712	3.15e-08	7.50184	21.12	0.070588	0.384471	moderate	14	595673	--+-+-??????---????---++???????
W	META	23	132382395	C	T	rs5933151	MBNL3	0.299638	0.940779	0.009723	0.921721	0.96023	-5.84664	5.15e-09	8.28799	10.6113	0.476378	0	low	12	568196	--+-+-??????---????---?????????
W	META	23	134530482	T	C	rs12852452	RPL36AP54/MIR450B	0.130817	0.918081	0.014077	0.890491	0.946526	-5.49022	4.11e-08	7.38624	6.99035	0.638124	0	low	10	481061	--?-+???????-+-????-+-?????????
W	META	23	134557708	A	G	rs73241342	LINC00629	0.029708	1.17104	0.031323	1.10965	1.23583	5.74685	9.33e-09	8.0301	7.36764	0.497536	0	low	9	436647	?-?+-???????+++??????+--???????
Wex	META	1	22020903	G	A	rs12407439	CELA3A/LINC01635	0.211115	1.1138	0.021095	1.07245	1.15674	5.58395	2.41e-08	7.61819	12.2119	0.836109	0	low	19	521828	---+++++++??+++++++--??
Wex	META	1	22021916	A	G	rs10917119	CELA3A/LINC01635	0.203612	1.11171	0.019848	1.07281	1.15203	5.82737	5.78e-09	8.23785	15.3618	0.80437	0	low	22	606021	+--++-++++?-++++++++-++
Wex	META	1	22022893	T	C	rs79050195	CELA3A/LINC01635	0.205202	1.11121	0.019746	1.07251	1.15131	5.83032	5.68e-09	8.24552	17.5344	0.678249	0	low	22	606021	+--++-++++?-+++++-+---+
Wex	META	1	22026643	A	G	rs3768579	LINC00339	0.2068	1.11006	0.019885	1.07109	1.15046	5.72611	1.05e-08	7.97704	12.8271	0.884677	0	low	21	588663	---++-+++++-+++++??+-++
Wex	META	1	22028045	A	C	rs80173514	LINC00339	0.205006	1.11967	0.019778	1.0809	1.15982	6.28759	3.33e-10	9.47798	14.2753	0.857486	0	low	22	606021	---+++++++?-+++++-+++++
Wex	META	1	22031964	C	T	rs2473290	LINC00339/CDC42	0.717399	0.912586	0.014153	0.884845	0.941196	-5.80793	6.49e-09	8.18744	14.1693	0.821808	0	low	21	588663	-++--------+-----??+++-
Wex	META	1	22032080	C	T	rs2473289	LINC00339/CDC42	0.557301	0.926864	0.012585	0.902197	0.952205	-5.5186	3.5e-08	7.45608	16.1504	0.808352	0	low	23	615050	-----+---------+-+-++--
Wex	META	1	22032102	A	G	rs61778045	LINC00339/CDC42	0.208574	1.11912	0.019269	1.08136	1.15821	6.42576	1.36e-10	9.86782	17.4934	0.735567	0	low	23	615050	+--++-++++--+++++++-+-+
Wex	META	1	22032254	C	T	rs2473288	LINC00339/CDC42	0.567546	0.918919	0.013691	0.892084	0.946561	-5.59199	2.3e-08	7.63824	12.3483	0.778606	0	low	18	496425	-----??----?---+-+-++??
Wex	META	1	22032296	T	G	rs61778046	LINC00339/CDC42	0.210109	1.1199	0.019274	1.08212	1.15899	6.46803	1.03e-10	9.98871	15.8816	0.821719	0	low	23	615050	+--++-++++--+++++++-+-+
Wex	META	1	22032343	T	C	rs12027753	LINC00339/CDC42	0.208708	1.11234	0.019787	1.07356	1.15252	5.88005	4.21e-09	8.37527	12.1265	0.911653	0	low	21	588663	---++-++++--+++++??++++
Wex	META	1	22032413	C	T	rs11589377	LINC00339/CDC42	0.558658	0.921945	0.013263	0.89595	0.948694	-5.56945	2.62e-08	7.58205	13.9932	0.784085	0	low	20	530857	-----+-----?---+-+-++??
Wex	META	1	22032589	C	G	rs7541107	LINC00339/CDC42	0.564799	0.921504	0.01251	0.896984	0.946693	-5.94127	2.91e-09	8.5364	15.6067	0.834913	0	low	23	615050	-----+---------+-+-++--
Wex	META	1	22032899	G	A	rs2009020	LINC00339/CDC42	0.565106	0.921263	0.012513	0.896738	0.946459	-5.95718	2.64e-09	8.57855	15.9277	0.819458	0	low	23	615050	--+--+---------+-+-++--
Wex	META	1	22033205	C	T	rs2473287	LINC00339/CDC42	0.564644	0.921785	0.012509	0.897268	0.946972	-5.92141	3.28e-09	8.48397	15.5949	0.835468	0	low	23	615050	-----+---------+-+-++--
Wex	META	1	22033346	C	T	rs72665313	LINC00339/CDC42	0.235381	1.13167	0.022598	1.08738	1.17777	6.07252	1.3e-09	8.88727	15.0235	0.721102	0	low	20	377839	??-?+-++++--+++++++-+-+
Wex	META	1	22033429	C	T	rs2473286	LINC00339/CDC42	0.558466	0.922235	0.013263	0.896238	0.948985	-5.54926	2.94e-08	7.53191	14.0284	0.782034	0	low	20	530857	-----+-----?---+-+-++??
Wex	META	1	22033556	C	T	rs10917125	LINC00339/CDC42	0.558532	0.922362	0.013264	0.896364	0.949114	-5.54028	3.09e-08	7.50965	14.0979	0.777954	0	low	20	530857	-----+-----?---+-+-++??
Wex	META	1	22033767	T	G	rs12021606	LINC00339/CDC42	0.564683	0.92211	0.01251	0.89759	0.947301	-5.89717	3.8e-09	8.42016	15.7534	0.827934	0	low	23	615050	-----+---------+-+-++--
Wex	META	1	22033890	A	G	rs12021637	LINC00339/CDC42	0.564722	0.922131	0.012512	0.897607	0.947324	-5.89498	3.85e-09	8.4144	15.9404	0.818834	0	low	23	615050	-----+---------+-+-++--
Wex	META	1	22033968	A	G	rs67111920	LINC00339/CDC42	0.558782	0.922704	0.013274	0.896687	0.949477	-5.51273	3.62e-08	7.4416	13.9201	0.788328	0	low	20	530857	-----+-----?---+-+-++??
Wex	META	1	22034088	G	T	rs2501286	LINC00339/CDC42	0.564659	0.922215	0.012512	0.897692	0.947409	-5.88879	4e-09	8.39815	15.6517	0.832789	0	low	23	615050	-----+---------+-+-++--
Wex	META	1	22034089	C	T	rs2473285	LINC00339/CDC42	0.563207	0.92262	0.0125	0.89812	0.947788	-5.86516	4.61e-09	8.3363	17.201	0.752174	0	low	23	615050	-----+---------+-+-++--
Wex	META	1	22034196	C	T	rs2473284	LINC00339/CDC42	0.564812	0.922473	0.012518	0.897936	0.947679	-5.86709	4.56e-09	8.34135	15.6137	0.834586	0	low	23	615050	-----+---------+-+-++--
Wex	META	1	22034307	A	G	rs2473283	LINC00339/CDC42	0.558493	0.922903	0.01327	0.896894	0.949666	-5.50097	3.87e-08	7.41266	14.0422	0.781228	0	low	20	530857	-----+-----?---+-+-++??
Wex	META	1	22034362	T	C	rs2473282	LINC00339/CDC42	0.558435	0.922606	0.013264	0.89661	0.949357	-5.52387	3.4e-08	7.4691	14.3256	0.764393	0	low	20	530857	-----+-----?---+-+-++??
Wex	META	1	22034375	T	C	rs7525439	LINC00339/CDC42	0.558418	0.922374	0.01326	0.896385	0.949118	-5.54117	3.08e-08	7.51185	14.4322	0.757936	0	low	20	530857	-----+-----?---+-+-++??
Wex	META	1	22034376	T	C	rs7525440	LINC00339/CDC42	0.558427	0.922355	0.01326	0.896365	0.949098	-5.54259	3.05e-08	7.51538	14.4348	0.757783	0	low	20	530857	-----+-----?---+-+-++??
Wex	META	1	22034383	T	C	rs7525444	LINC00339/CDC42	0.558408	0.922619	0.013264	0.896623	0.94937	-5.52297	3.41e-08	7.46686	14.4342	0.757818	0	low	20	530857	-----+-----?---+-+-++??
Wex	META	1	22034418	G	A	rs4655015	LINC00339/CDC42	0.558453	0.922779	0.013266	0.896778	0.949533	-5.51119	3.65e-08	7.43782	14.2873	0.766694	0	low	20	530857	-----+-----?---+-+-++??
Wex	META	1	22034477	T	C	rs4655016	LINC00339/CDC42	0.56468	0.922612	0.012517	0.898079	0.947815	-5.85782	4.82e-09	8.31714	15.766	0.827327	0	low	23	615050	-----+---------+-+-++--
Wex	META	1	22034569	C	T	rs4654781	LINC00339/CDC42	0.564513	0.922756	0.012518	0.898222	0.947961	-5.84695	5.14e-09	8.28879	15.7056	0.830223	0	low	23	615050	-----+---------+-+-++--
Wex	META	1	22034636	T	C	rs2473281	LINC00339/CDC42	0.564689	0.922629	0.012517	0.898095	0.947833	-5.85636	4.86e-09	8.31331	15.7678	0.827242	0	low	23	615050	-----+---------+-+-++--
Wex	META	1	22034736	T	C	rs111992780	LINC00339/CDC42	0.207963	1.11786	0.019262	1.0801	1.15693	6.35591	2.14e-10	9.66973	16.8932	0.769229	0	low	23	615050	+--++-++++--+++++++-+-+
Wex	META	1	22034863	C	G	rs2473280	LINC00339/CDC42	0.564911	0.922181	0.012514	0.897655	0.947378	-5.89044	3.96e-09	8.40249	15.9837	0.816694	0	low	23	615050	-----+---------+-+-++--
Wex	META	1	22034979	T	C	rs2473279	LINC00339/CDC42	0.561343	0.9218	0.012777	0.896758	0.947542	-5.7945	7.04e-09	8.15272	13.3665	0.86111	0	low	21	588663	-----+---------+-??++--
Wex	META	1	22035011	A	G	rs2473278	LINC00339/CDC42	0.56091	0.921664	0.012786	0.896603	0.947426	-5.79972	6.82e-09	8.1662	13.2882	0.864677	0	low	21	588663	-----+---------+-??++--
Wex	META	1	22035701	C	T	rs2473276	LINC00339/CDC42	0.564766	0.922266	0.012511	0.897744	0.947458	-5.88542	4.08e-09	8.38932	15.6884	0.831046	0	low	23	615050	-----+---------+-+-++--
Wex	META	1	22035704	G	A	rs2501284	LINC00339/CDC42	0.564774	0.922107	0.012509	0.897589	0.947294	-5.89808	3.78e-09	8.42256	15.7407	0.828544	0	low	23	615050	-----+---------+-+-++--
Wex	META	1	22035933	T	C	rs3117046	LINC00339/CDC42	0.564929	0.922904	0.012521	0.898364	0.948115	-5.83485	5.53e-09	8.25728	15.7458	0.828296	0	low	23	615050	-----+---------+-+-++--
Wex	META	1	22036224	T	C	rs2473275	LINC00339/CDC42	0.564812	0.922064	0.01251	0.897543	0.947254	-5.90057	3.72e-09	8.42909	15.9753	0.817112	0	low	23	615050	-----+---------+-+-++--
Wex	META	1	22036312	G	T	rs2038109	LINC00339/CDC42	0.564969	0.921828	0.01251	0.897309	0.947016	-5.918	3.35e-09	8.47497	15.8193	0.824753	0	low	23	615050	-----+---------+-+-++--
Wex	META	1	22036447	T	G	rs2038106	LINC00339/CDC42	0.564548	0.921911	0.01251	0.897391	0.947101	-5.91174	3.48e-09	8.45847	15.7183	0.829618	0	low	23	615050	-----+---------+-+-++--
Wex	META	1	22036546	G	A	rs2038105	LINC00339/CDC42	0.564844	0.922506	0.012517	0.897973	0.94771	-5.86524	4.61e-09	8.3365	15.6487	0.832929	0	low	23	615050	-----+---------+-+-++--
Wex	META	1	22037014	G	A	rs3117045	LINC00339/CDC42	0.564735	0.921978	0.012508	0.897463	0.947163	-5.90802	3.56e-09	8.44869	15.5224	0.838862	0	low	23	615050	-----+---------+-+-++--
Wex	META	1	22037153	C	A	rs3123459	LINC00339/CDC42	0.56488	0.922545	0.012518	0.898011	0.94775	-5.86224	4.69e-09	8.32867	15.7129	0.829875	0	low	23	615050	--+--+---------+-+-++--
Wex	META	1	22037425	A	G	rs3117044	LINC00339/CDC42	0.564765	0.922435	0.012516	0.897903	0.947637	-5.87091	4.45e-09	8.35134	15.3824	0.845313	0	low	23	615050	-----+---------+-+-++--
Wex	META	1	22039196	T	C	rs12405695	LINC00339/CDC42	0.205899	1.11874	0.01922	1.08106	1.15772	6.42001	1.41e-10	9.85144	13.3244	0.923718	0	low	23	615050	++++++++++--+++++++-+-+
Wex	META	1	22039609	C	T	rs10917128	LINC00339/CDC42	0.2267	1.10542	0.018283	1.06958	1.14245	5.96094	2.58e-09	8.58854	21.0682	0.516527	0	low	23	615050	-++++++++++-++-++++-+-+
Wex	META	1	22040580	G	T	rs72665317	LINC00339/CDC42	0.225822	1.11074	0.018434	1.07461	1.14808	6.22476	4.97e-10	9.30339	18.6133	0.669071	0	low	23	615050	-+-++++++++-+++++++---+
Wex	META	1	22041849	T	C	rs2501279	LINC00339/CDC42	0.523554	0.926265	0.012684	0.901403	0.951812	-5.51794	3.51e-08	7.45444	18.2783	0.631328	0	low	22	587084	--+---?-------++---+-+-
Wex	META	1	22042624	T	C	rs2473332	LINC00339/CDC42	0.537853	0.923963	0.012373	0.899712	0.948867	-5.82796	5.76e-09	8.23939	14.8099	0.870267	0	low	23	615050	-----+--------++-+-++--
Wex	META	1	22043741	T	TTTAA		LINC00339/CDC42	0.239706	1.12128	0.019665	1.08274	1.16119	6.41421	1.46e-10	9.83494	18.2581	0.438773	0.014138	low	19	521828	+++++-++++??+++++++-+??
Wex	META	1	22043928	G	A	rs2473330	LINC00339/CDC42	0.521148	0.928172	0.012404	0.903862	0.953137	-5.50438	3.79e-08	7.42105	17.7172	0.722618	0	low	23	615050	-----+--------++---+++-
Wex	META	1	22043964	C	CT		LINC00339/CDC42	0.235477	1.12419	0.020539	1.08393	1.16594	6.29177	3.24e-10	9.48965	14.3273	0.574347	0	low	17	495441	+++++-+-++??+++++??-+??
Wex	META	1	22044572	G	T	rs10917130	LINC00339/CDC42	0.224119	1.12973	0.018812	1.09286	1.16784	7.20505	6.04e-13	12.2188	20.9525	0.523675	0	low	23	615050	+++++-+-+++-+++++++-+++
Wex	META	1	22048315	C	T	rs60087035	LINC00339/CDC42	0.243994	1.13281	0.021433	1.0908	1.17643	6.46781	1.03e-10	9.98808	9.98027	0.820979	0	low	16	447460	?-+++-++++??+++++??+-??
Wex	META	1	22051787	A	T	rs725158	LINC00339/CDC42	0.208073	1.13584	0.019526	1.09757	1.17544	7.28373	3.38e-13	12.4705	16.3123	0.800091	0	low	23	615050	--+++-+++++-+++++-++-++
Wex	META	1	22052387	A	C	rs3754496	LINC00339/CDC42	0.207691	1.13624	0.019547	1.09793	1.17589	7.29846	3.03e-13	12.5179	16.8093	0.773796	0	low	23	615050	--+++-+++++-+++++-++-++
Wex	META	1	22062379	T	C	rs17837951	CDC42	0.207318	1.13698	0.019598	1.09856	1.17673	7.32113	2.56e-13	12.5911	16.8354	0.772381	0	low	23	615050	--+++-+++++-+++++-+++++
Wex	META	1	22069795	T	TTTG	rs373364273	CDC42	0.215027	1.14443	0.021054	1.10316	1.18723	7.2	6.27e-13	12.2027	15.1512	0.651557	0	low	19	521828	--+++-++++??+++++-+++??
Wex	META	1	22070505	C	T	rs56319427	CDC42	0.240173	1.1563	0.023931	1.1094	1.20519	6.87373	6.49e-12	11.1876	8.59293	0.929227	0	low	17	345160	????+-+++++-+++++??++++
Wex	META	1	22076864	A	G	rs12038474	CDC42	0.21972	1.13845	0.019008	1.1012	1.17697	7.63871	2.3e-14	13.6392	27.5629	0.190624	0.201825	low	23	615050	+++++-+-+++-+++++-+-+++
Wex	META	1	22080609	C	CT		LOC124903873/LOC122056785	0.214928	1.13964	0.020913	1.09865	1.18216	6.99414	2.77e-12	11.557	14.4306	0.700622	0	low	19	521828	--+++-++++??+++++-+++??
Wex	META	1	22088292	T	G	rs2268179	CDC42	0.208077	1.13622	0.019522	1.09796	1.17582	7.30706	2.85e-13	12.5457	16.444	0.793255	0	low	23	615050	--+++--++++-+++++-+++++
Wex	META	1	22088917	T	A	rs2268177	CDC42	0.208982	1.13551	0.019511	1.09727	1.17509	7.27107	3.72e-13	12.4298	16.2634	0.802601	0	low	23	615050	--+++-+++++-+++++-+++++
Wex	META	1	22096228	A	G	rs10917151	CDC42	0.205365	1.13192	0.020229	1.09227	1.17301	6.81172	1e-11	10.9999	14.0945	0.825673	0	low	21	588663	--+++--++++++++++??++-+
Wex	META	1	22109953	C	G	rs7412010	CDC42/WNT4	0.204639	1.13644	0.019925	1.09738	1.17688	7.16869	7.88e-13	12.1033	16.3035	0.800542	0	low	23	615050	--+++--++++++++++-+++-+
Wex	META	1	22113027	C	T	rs4654783	CDC42/WNT4	0.631018	0.91953	0.013036	0.893979	0.945811	-5.83498	5.53e-09	8.25763	24.4573	0.323725	0.100472	low	23	615050	-------+---+-------+---
Wex	META	1	22118482	T	C	rs10737462	WNT4	0.28491	1.09428	0.017294	1.06039	1.12926	5.61226	2.05e-08	7.68896	31.2705	0.090712	0.296461	moderate	23	615050	+++++---++-++++++-+-+++
Wex	META	1	22123994	T	C	rs2235529	WNT4	0.209236	1.12705	0.020528	1.08682	1.16878	6.44899	1.16e-10	9.93418	12.5221	0.819146	0	low	19	554231	--+++??+++--+++++??++++
Wex	META	1	22132301	G	A	rs12404660	WNT4	0.264746	1.10191	0.018518	1.06561	1.13944	5.67866	1.39e-08	7.85632	28.8142	0.091482	0.305899	moderate	21	588663	+++++----+-++++++??-+++
Wex	META	1	22135618	A	G	rs12037376	WNT4	0.202399	1.13583	0.020521	1.0956	1.17752	6.92368	4.57e-12	11.3401	15.2865	0.759789	0	low	21	588663	+-+++-++++-++++++??++-+
Wex	META	1	22135638	G	T	rs10799737	WNT4	0.622394	0.90057	0.012613	0.875848	0.92599	-7.37424	1.72e-13	12.7634	21.9179	0.344981	0.0875044	low	21	588663	-+---+-----+-----??+---
Wex	META	1	22139327	C	T	rs61768001	WNT4	0.210279	1.14531	0.019597	1.1069	1.18506	7.79577	6.71e-15	14.1735	30.6639	0.1032	0.282545	moderate	23	615050	+++++-+-++-++++++-+-+++
Wex	META	1	22141722	T	C	rs3820282	WNT4	0.201673	1.13474	0.020493	1.09458	1.17638	6.87483	6.44e-12	11.191	14.1621	0.822183	0	low	21	588663	+++++-++++-++++++??++-+
Wex	META	1	22143914	T	C	rs56318008	LOC105376845	0.196577	1.13696	0.020836	1.09612	1.17932	6.87724	6.33e-12	11.1983	15.2417	0.762412	0	low	21	588663	-++++-++++-++++++??-+-+
Wex	META	1	22143958	C	G	rs55938609	LOC105376845	0.192522	1.14243	0.02051	1.10223	1.1841	7.28591	3.33e-13	12.4775	18.0246	0.70453	0	low	23	615050	--+++-++++-++++++-+-+-+
Wex	META	1	22153666	G	A	rs7517829	LOC105376845	0.430342	1.08501	0.01455	1.05649	1.1143	6.00382	1.98e-09	8.70271	31.7858	0.061538	0.339328	moderate	22	606021	--++++-+-+?-+++++-++-++
Wex	META	1	22153726	C	T	rs10917162	LOC105376845	0.374886	1.08548	0.015781	1.05455	1.11732	5.56138	2.74e-08	7.562	24.9414	0.096029	0.318403	moderate	18	545202	+-+++??--+?++++++??+-++
Wex	META	1	22153748	C	T	rs10917163	LOC105376845	0.359989	1.08339	0.015525	1.05296	1.1147	5.51079	3.66e-08	7.43684	26.1201	0.126877	0.272591	moderate	20	579634	+-++++---+?++++++??+-++
Wex	META	1	22159536	G	A	rs56104760	LOC105376845/LOC105376850	0.202632	1.10188	0.018575	1.06548	1.13953	5.65984	1.55e-08	7.80867	20.8133	0.532298	0	low	23	615050	+++++-++-++-++++++++-++
Wex	META	1	22160543	C	T	rs2744721	LOC105376845/LOC105376850	0.584394	1.09041	0.015454	1.06012	1.12156	6.02168	1.78e-09	8.7505	26.5497	0.148414	0.246697	low	21	588663	+-++++-+-++++++++??+--+
Wex	META	1	227647406	A	G	rs140550820	ZNF678	0.013279	2.09313	0.238127	1.62641	2.6938	5.73855	9.8e-09	8.00885	5.25315	0.511778	0	low	7	92202	+????+?+??????+??-?+?-?
Wex	META	1	227694127	C	G	rs141489024	ZNF678/ZNF847P	0.01165	2.28795	0.269579	1.75957	2.97499	6.17785	6.7e-10	9.17411	8.32175	0.215466	0.278998	moderate	7	92202	+????+?+??????+??+?+?-?
Wex	META	2	48939339	G	C	rs1024777	CTBP2P5/FSHR	0.475226	1.0829	0.014326	1.05482	1.11172	5.94189	2.9e-09	8.53805	10.3575	0.982764	0	low	23	615050	++-+++++++++-+++++-++++
Wex	META	2	48939808	C	T	rs59191305	CTBP2P5/FSHR	0.466676	1.07786	0.014368	1.04969	1.10677	5.55051	2.92e-08	7.53501	8.88343	0.993918	0	low	23	615050	++-+++++++++-+++++-++++
Wex	META	2	48967370	A	G	rs2300441	FSHR	0.432966	1.08243	0.014256	1.05449	1.11111	5.93644	2.99e-09	8.52365	11.9566	0.958268	0	low	23	615050	++-++++-+++++++++++++++
Wex	META	2	48990777	G	T	rs2072486	FSHR	0.416832	1.08003	0.014756	1.0511	1.10974	5.55904	2.78e-08	7.55619	13.1536	0.90315	0	low	22	606021	++-+++++++?++++++++++++
Wex	META	4	189245984	A	G	rs72711129	LOC124900838	0.022463	1.33196	0.059249	1.21583	1.45918	6.15891	7.55e-10	9.12218	17.8672	0.26971	0.160475	low	16	528476	?+?+++-?++++?+?-+?+?+++
Wex	META	4	189368375	T	C	rs72713283	LOC105377614	0.023356	1.29904	0.057834	1.18568	1.42323	5.61619	2e-08	7.69882	22.196	0.136974	0.27915	moderate	17	535530	?+?+++-?++-+?+?-+-+?-++
Wex	META	6	151494876	C	T	rs1971256	CCDC170	0.295125	1.09447	0.016623	1.06189	1.12805	5.85468	4.91e-09	8.30894	26.4793	0.231673	0.169163	low	23	615050	+-+++++--+++++-++++-+++
Wex	META	6	151505114	C	T	rs7740302	CCDC170	0.264731	1.09324	0.016748	1.06041	1.12708	5.7311	1.02e-08	7.98978	31.2145	0.091809	0.295199	moderate	23	615050	--++++++-+++++-++-+-+++
Wex	META	6	151509634	C	T	rs4870024	CCDC170	0.273555	1.09105	0.016877	1.05797	1.12516	5.54758	2.97e-08	7.52775	24.1832	0.284267	0.131629	low	22	587084	-+++++?+-+++++-++-+-+++
Wex	META	6	151517110	C	T	rs7759516	CCDC170	0.26134	1.10343	0.016924	1.07026	1.13763	6.32025	2.7e-10	9.5694	24.2618	0.333659	0.0932238	low	23	615050	++++++++-++++++++++-+++
Wex	META	6	151520459	G	A	rs7775980	CCDC170	0.261276	1.09458	0.016781	1.06169	1.12849	5.80532	6.6e-09	8.18068	22.0687	0.455796	0.00311215	low	23	615050	++++++++-+++-+-++-+-+++
Wex	META	6	151521725	T	A	rs9371529	CCDC170	0.270228	1.08985	0.016743	1.05703	1.12368	5.51572	3.56e-08	7.44898	25.4491	0.276085	0.135529	low	23	615050	-+++++++-+++-+-++-+-+++
Wex	META	9	22152581	A	G	rs6475612	CDKN2B-AS1	0.395781	1.07862	0.014726	1.04975	1.10827	5.46885	4.64e-08	7.3339	33.005	0.046161	0.363733	moderate	22	606021	+++++--++-?+-++++++--++
Wex	META	9	22158925	T	C	rs10122243	CDKN2B-AS1	0.426565	1.07682	0.014295	1.0488	1.10559	5.50224	3.84e-08	7.41578	36.7862	0.024966	0.401949	moderate	23	615050	+++++--++-+++++++++--++
Wex	META	9	22161213	T	C	rs7864275	CDKN2B-AS1	0.44133	1.08107	0.01467	1.05232	1.11061	5.66782	1.48e-08	7.82887	35.0882	0.01964	0.430007	moderate	21	580618	+++++??++-+++++++++--++
Wex	META	9	22164310	A	G	rs17694933	CDKN2B-AS1	0.451458	1.07933	0.014692	1.05054	1.10892	5.53351	3.21e-08	7.4929	35.628	0.017004	0.438643	moderate	21	588663	++-+++-++-++-++++??--++
Wex	META	9	22171485	T	G	rs2779747	CDKN2B-AS1/DMRTA1	0.516177	0.923347	0.012694	0.898467	0.948916	-5.72241	1.08e-08	7.9676	32.2172	0.041038	0.379213	moderate	21	580618	--+--??--+---------++--
Wex	META	9	22172260	T	A	rs828582	CDKN2B-AS1/DMRTA1	0.516042	0.923658	0.012699	0.898768	0.949238	-5.69789	1.24e-08	7.90511	33.3205	0.031106	0.399769	moderate	21	580618	--+--??+-+---------++--
Wex	META	9	22172894	C	T	rs10811669	CDKN2B-AS1/DMRTA1	0.424803	1.07901	0.014768	1.05006	1.10875	5.48087	4.33e-08	7.36332	25.0295	0.200303	0.200944	low	21	580618	+++++??-+--+++-++++-+++
Wex	META	9	91923550	TTG	T	rs78178202	ROR2	0.016715	1.77533	0.164942	1.45204	2.17059	5.59664	2.24e-08	7.64986	0.358556	0.948664	0	low	4	141702	+?+?+????????????+?????
Wex	META	12	5981726	A	G	rs2286937	VWF	0.085382	1.13544	0.025789	1.08489	1.18834	5.46694	4.69e-08	7.32922	22.0451	0.457201	0.00204486	low	23	615050	++-++--+++++++--+-+++++
Wex	META	20	64066835	A	G	rs34848242	TCEA2	0.31595	0.920783	0.013056	0.895194	0.947104	-5.73938	9.75e-09	8.01097	17.4425	0.738484	0	low	23	615050	--+-----------+--------
Wex	META	20	64067131	A	G	rs10460612	TCEA2	0.328373	0.916594	0.012901	0.891308	0.942597	-6.1019	1.08e-09	8.96681	26.2702	0.240261	0.16255	low	23	615050	--+----+------+--------
Wex	META	20	64068875	G	T	rs6011275	TCEA2	0.329301	0.918877	0.012904	0.893585	0.944886	-5.94104	2.91e-09	8.53582	25.5911	0.26965	0.140327	low	23	615050	--+-----------+--------
Wex	META	20	64069739	C	A	rs4809393	TCEA2	0.331027	0.918466	0.012887	0.893208	0.944439	-5.97784	2.33e-09	8.63343	24.8883	0.302445	0.116051	low	23	615050	--+----+------+--------
Wex	META	20	64071129	C	A	rs6062345	TCEA2	0.326262	0.920066	0.012955	0.894675	0.946178	-5.83487	5.53e-09	8.25733	24.1619	0.338801	0.0894752	low	23	615050	--+-----------+--------
Wex	META	20	64073787	C	A	rs6011280	RGS19	0.325079	0.920961	0.013285	0.894922	0.947758	-5.62665	1.88e-08	7.72507	22.4694	0.315595	0.109899	low	21	588663	--+-----------+--??----
PCN.v1	META	10	43106313	C	G	rs146623661	RET	0.007108	2.37325	0.317628	1.7507	3.21718	5.56775	2.64e-08	7.57783	0.915231	0.33873	0	low	2	170081	??+????????????+
PCN.v1	META	19	31543925	A	C	rs726972	LINC02841	0.264077	1.14177	0.02586	1.09108	1.19481	5.72274	1.08e-08	7.96843	8.77784	0.64239	0	low	12	414257	+++??+-+++++??++
PCN.v1	META	19	54556956	A	G	rs73061950	KIR3DX1/LOC105372461	0.015697	1.56206	0.111398	1.34372	1.81588	5.80601	6.57e-09	8.18248	5.43307	0.795042	0	low	10	375681	?++??+??++++?-++
PCN.v1	META	21	36852073	T	C	rs186666195	HLCS	0.011688	3.65476	0.674095	2.33353	5.72405	5.66195	1.53e-08	7.81402	0	1		low	1	51207	?+??????????????
PCN.v2	META	1	3380485	C	G	rs76419782	PRDM16	0.021566	1.49021	0.101453	1.29136	1.71968	5.45932	4.89e-08	7.31059	3.38264	0.908105	0	low	9	66592	?++????++?++?+-+
PCN.v2	META	1	3418034	T	C	rs188132529	PRDM16	0.010394	1.82026	0.178718	1.46997	2.25402	5.49275	4.05e-08	7.39245	1.38191	0.709781	0	low	4	40603	??+?????+????+?+
PCN.v2	META	13	72963282	T	A	rs189908888	PIBF1	0.007022	2.47854	0.349355	1.79381	3.42466	5.50221	3.84e-08	7.4157	1.0498	0.305553	0.0474376	low	2	22872	??+????????????+
PCN.v2	META	13	73016858	A	G	rs112330688	PIBF1/PSMD10P3	0.007119	2.45439	0.343689	1.78076	3.38284	5.48514	4.23e-08	7.37377	0.86588	0.352099	0	low	2	22872	??+????????????+
SCN.v1	META	6	55256611	C	CTTTTT		LOC124901491/GFRAL	0.02393	2.73114	0.422015	1.904	3.91763	5.45853	4.91e-08	7.30866	2.5928	0.273515	0.228633	low	3	56919	+????+????+???
SCN.v1	META	21	36852073	T	C	rs186666195	HLCS	0.011638	5.2324	1.16873	2.94169	9.30689	5.63227	1.82e-08	7.73921	0	1		low	1	50955	?+????????????

### Sheet: S3_catalog_replication
CHR	POS	ALLELE	RSID	GWAS_CAT: PUBMEDID	GWAS_CAT: OR	GWAS_CAT: P	GWAS_CAT: FREQ	AFR_W: FREQ	AFR_W: OR	AFR_W: P	AMR_W: FREQ	AMR_W: OR	AMR_W: P	EAS_W: FREQ	EAS_W: OR	EAS_W: P	EUR_W: FREQ	EUR_W: OR	EUR_W: P	META_PCN.v1: FREQ	META_PCN.v1: OR	META_PCN.v1: P	META_PCN.v2: FREQ	META_PCN.v2: OR	META_PCN.v2: P	META_SCN.v1: FREQ	META_SCN.v1: OR	META_SCN.v1: P	META_SCN.v2: FREQ	META_SCN.v2: OR	META_SCN.v2: P	META_W: FREQ	META_W: OR	META_W: P	META_Wex: FREQ	META_Wex: OR	META_Wex: P	SAS_W: FREQ	SAS_W: OR	SAS_W: P
1	22070505	T	rs56319427	40262193	0.05	4e-41	0.832	0.964846	0.830441	0.024783	0.737849	0.965401	0.506657	0.481737	0.872364	9.48e-15	0.833819	0.918804	5.89e-07	0.737873	0.858895	2.62e-05	0.824887	0.885724	0.001351	0.861642	0.886413	0.007416	0.827517	0.890502	0.031206	0.751993	0.899674	1.91e-19	0.759827	0.864827	6.49e-12	0.715243	1.05842	0.616521
1	22096228	A	rs10917151	36914876	3.42123	5e-11	0.17	0.035356	1.09327	0.183929	0.272871	1.01978	0.61466	0.525801	1.1494	4.24e-16	0.157362	1.12508	2.39e-25	0.209718	1.1262	2.35e-05	0.159606	1.11765	0.000162	0.146367	1.08993	0.018252	0.160865	1.12971	0.005697	0.214976	1.1241	4.06e-38	0.205365	1.13192	1e-11	0.24706	0.976843	0.826107
1	22096228	A	rs10917151	36914876	3.12677	5e-44	NR	0.035356	1.09327	0.183929	0.272871	1.01978	0.61466	0.525801	1.1494	4.24e-16	0.157362	1.12508	2.39e-25	0.209718	1.1262	2.35e-05	0.159606	1.11765	0.000162	0.146367	1.08993	0.018252	0.160865	1.12971	0.005697	0.214976	1.1241	4.06e-38	0.205365	1.13192	1e-11	0.24706	0.976843	0.826107
1	22109953	C	rs7412010	34594039	0.210067	2e-09	0.578485	0.035514	1.04469	0.476859	0.272662	1.02057	0.601298	0.537139	1.14742	1.8e-15	0.157123	1.12624	1.42e-26	0.208547	1.12833	7.89e-06	0.154798	1.12053	5.92e-05	0.144314	1.08201	0.025649	0.160708	1.1217	0.007749	0.21425	1.12322	2.43e-38	0.204639	1.13644	7.88e-13	0.247367	0.995054	0.962824
1	22123994	A	rs2235529	23472165	3.6693	3e-09	0.153
1	22123994	T	rs2235529	34594039	0.1351	2e-09	NR	0.035506	1.05248	0.461681	0.270987	1.01526	0.698589	0.52068	1.1442	1.8e-15	0.154632	1.12651	1.25e-24	0.215606	1.11963	0.000103	0.156181	1.10566	0.000894	0.1489	1.08376	0.035022	0.159602	1.11992	0.013147	0.214896	1.12303	1.62e-36	0.209236	1.12705	1.16e-10	0.236159	1.01385	0.899211
1	22135618	A	rs12037376	28537267	3.18993	9e-17	0.17	0.034463	1.05773	0.408498	0.269074	1.01919	0.628192	0.530422	1.15976	2.92e-18	0.152325	1.1245	2.13e-24	0.207275	1.11355	0.000156	0.155852	1.10221	0.001116	0.142957	1.07777	0.042783	0.156563	1.11971	0.01146	0.211798	1.12626	1.23e-38	0.202399	1.13583	4.57e-12	0.223848	0.98261	0.87398
1	22135618	A	rs12037376	28537267	3.12677	1e-12	0.17	0.034463	1.05773	0.408498	0.269074	1.01919	0.628192	0.530422	1.15976	2.92e-18	0.152325	1.1245	2.13e-24	0.207275	1.11355	0.000156	0.155852	1.10221	0.001116	0.142957	1.07777	0.042783	0.156563	1.11971	0.01146	0.211798	1.12626	1.23e-38	0.202399	1.13583	4.57e-12	0.223848	0.98261	0.87398
1	22143914	C	rs56318008	40069456	0.88	9e-19	NR	0.967194	0.966863	0.627368	0.732692	0.966894	0.392143	0.473281	0.86418	7.98e-18	0.854101	0.889048	5.03e-24	0.798357	0.902771	0.000445	0.850569	0.913562	0.002944	0.862929	0.947297	0.150965	0.850593	0.915587	0.053459	0.793567	0.887563	2.29e-38	0.803423	0.879541	6.33e-12	0.794035	0.977826	0.845006
1	22164231	A	rs7521902	23104006	3.28708	3e-11	0.238	0.148659	0.997498	0.94208	0.26825	1.07041	0.067004	0.506865	1.08238	2.65e-06	0.228979	1.09353	1.71e-19	0.255839	1.0742	0.003285	0.225358	1.07127	0.006985	0.206297	1.01097	0.732157	0.217915	1.03779	0.330702	0.270635	1.08264	6.81e-23	0.255278	1.05712	0.000562	0.336477	0.863173	0.127507
1	24894099	T	rs9438873	35472084	0.07	2e-09	NR	0.142405	1.04975	0.133726	0.170351	0.919527	0.053975	0.392354	0.994802	0.766318	0.13708	0.972147	0.01906	0.167211	0.942952	0.027527	0.14657	0.937688	0.021894	0.140075	0.930722	0.044646	0.141437	0.898538	0.013165	0.181882	0.981994	0.049088	0.16966	0.957342	0.016152	0.377511	0.967045	0.727867
1	36719589	A	rs1395455	32959083	0.0245324	4e-08	NR	0.742882	1.01052	0.693043	0.386184	1.04611	0.172897	0.574258	1.00575	0.748944	0.312877	1.00675	0.45002	0.431205	1.01565	0.435874	0.400791	1.01392	0.512057	0.404772	1.02577	0.329795	0.371159	1.02521	0.431603	0.398702	1.00946	0.204523	0.430884	1.0313	0.029671	0.447575	1.11327	0.251567
1	72263459	A	rs1620977	32959083	0.02653	1e-08	NR	0.084038	1.04297	0.33193	0.272476	0.938813	0.082691	0.111283	0.962521	0.372212	0.279382	0.99234	0.416244	0.239476	0.966781	0.137173	0.247213	0.969341	0.205211	0.263662	0.938231	0.025003	0.270623	0.933566	0.047896	0.24273	0.990425	0.270825	0.231109	0.979986	0.219634	0.240262	1.07314	0.511741
1	115274600	G	rs12030576	36914876	2.88637	3e-13	NR	0.510098	0.992116	0.753022	0.582146	0.991674	0.796752	0.4277	1.00491	0.861565	0.669332	1.04548	7.98e-07	0.600233	1.04898	0.021568	0.617668	1.05103	0.023548	0.633963	1.07513	0.008237	0.644542	1.05829	0.082596	0.621677	1.03492	1.22e-05	0.597594	1.03592	0.013224	0.47293	1.20925	0.034414
1	115274600	G	rs12030576	40262193	0.022	2e-14	0.654	0.510098	0.992116	0.753022	0.582146	0.991674	0.796752	0.4277	1.00491	0.861565	0.669332	1.04548	7.98e-07	0.600233	1.04898	0.021568	0.617668	1.05103	0.023548	0.633963	1.07513	0.008237	0.644542	1.05829	0.082596	0.621677	1.03492	1.22e-05	0.597594	1.03592	0.013224	0.47293	1.20925	0.034414
1	169247174	G	rs2040445	36914876	3.22199	1e-10	NR	0.730103	0.926521	0.329027	0.987286	1.09858	0.51303	0.99127	0.934323	0.90354	0.95531	1.11752	1.66e-06	0.942437	1.04457	0.345091	0.966542	1.08141	0.169063	0.929413	1.04709	0.387269	0.94581	1.10136	0.177438	0.9576	1.101	1.13e-05	0.945378	1.07174	0.061343	0.985179	1.27715	0.502059
1	172129996	C	rs2421985	36914876	2.85765	7e-14	NR	0.687994	1.01878	0.493592	0.596429	1.01167	0.722219	0.733126	1.00666	0.829432	0.468091	1.03249	0.000159	0.549827	1.01237	0.541841	0.537648	0.999149	0.968209	0.513128	1.02575	0.327391	0.508757	1.02215	0.482452	0.525377	1.02867	0.000192	0.552553	1.0428	0.002851	0.519843	1.02657	0.776859
1	172129996	T	rs2421985	40262193	0.021	4e-14	0.515	0.312006	0.981569	0.493592	0.403571	0.988468	0.722219	0.266874	0.993387	0.829432	0.531909	0.968537	0.000159	0.450173	0.987777	0.541841	0.462352	1.00085	0.968209	0.486872	0.974899	0.327391	0.491243	0.978329	0.482452	0.474623	0.972133	0.000192	0.447447	0.958952	0.002851	0.480157	0.974115	0.776859
1	175933460	T	rs6680839	32959083	0.025214	9e-10	NR	0.418246	1.00485	0.837606	0.506401	0.99441	0.869191	0.503863	1.01658	0.638161	0.501228	1.00014	0.98713	0.477662	0.995783	0.830511	0.48779	0.996705	0.874382	0.469167	1.01675	0.522213	0.481403	1.02216	0.489083	0.492806	1.00114	0.882908	0.477981	0.985192	0.297383	0.421668	0.999734	0.997692
1	176214920	A	rs2175177	32959083	0.0234815	1e-08	NR	0.220209	0.97492	0.359897	0.413973	0.971557	0.374702	0.42342	1.00522	0.773478	0.410357	0.992052	0.346542	0.392497	1.00239	0.902981	0.390153	1.00168	0.935294	0.371995	1.00986	0.703351	0.397279	1.03116	0.326622	0.395005	0.991859	0.255803	0.389285	0.964582	0.009237	0.34744	0.976953	0.807716
1	176349468	T	rs11809140	32959083	0.0229278	2e-08	NR	0.348542	1.00578	0.810955	0.437828	0.964573	0.26427	0.517128	1.00446	0.893558	0.431554	0.990842	0.273722	0.432148	1.00185	0.922787	0.428231	0.996294	0.853214	0.414266	1.02283	0.36665	0.427141	1.0362	0.239798	0.430985	0.991565	0.257826	0.4301	0.9639	0.006693	0.359872	0.996897	0.973845
1	191145969	T	rs72740410	32959083	0.0465852	1e-08	NR	0.099666	0.947853	0.159116	0.044617	1.01353	0.855505	0.051776	1.00416	0.933459	0.067901	1.01892	0.246156	0.069501	1.05005	0.17832	0.072425	1.04804	0.224723	0.065685	1.05529	0.277736	0.070335	1.07945	0.20786	0.066805	1.00702	0.616003	0.070438	0.977381	0.37859	0.075821	0.921843	0.626238
1	197419740	T	rs78108344	32959083	0.0299671	2e-09	NR	0.135452	0.985471	0.6684	0.172604	0.997266	0.947376	0.172639	0.996579	0.937252	0.207001	0.983094	0.120594	0.192493	0.961292	0.119431	0.201594	0.963298	0.165282	0.194802	0.947933	0.10996	0.202735	0.94966	0.198566	0.194091	0.98534	0.133163	0.191116	0.975822	0.171734	0.235179	1.05404	0.624552
1	197543274	T	rs12118913	32959083	0.0292513	2e-09	NR	0.929667	1.03492	0.446512	0.827608	1.01003	0.810269	0.816246	0.974991	0.247285	0.77849	1.01122	0.280006	0.805657	1.03515	0.148317	0.79766	1.03132	0.221396	0.803537	1.03167	0.317556	0.790647	1.01051	0.781602	0.800975	1.00531	0.551511	0.805251	1.03016	0.076007	0.746999	0.9205	0.430481
1	197676319	A	rs2224873	32959083	0.0300135	1e-09	NR	0.042641	0.938193	0.268595	0.154048	0.998932	0.980391	0.082441	1.06004	0.050506	0.211632	0.980587	0.059915	0.165887	0.953751	0.059448	0.183251	0.957035	0.098757	0.178227	0.970161	0.351995	0.202103	0.962108	0.327885	0.172369	0.988757	0.230407	0.16664	0.962029	0.029925	0.220297	1.0955	0.407262
1	197816290	A	rs12121863	32959083	0.0328269	4e-10	NR	0.834168	1.02622	0.398303	0.780489	1.04848	0.244866	0.796159	0.953119	0.019922	0.81756	1.02209	0.050556	0.809694	1.01988	0.415094	0.808085	1.02313	0.370369	0.810898	1.02112	0.51815	0.812816	1.00207	0.957874	0.812876	1.00924	0.31116	0.80803	1.0451	0.011667	0.764515	0.923979	0.464054
2	11518846	T	rs7580473	34594039	0.1944	1e-09	NR	0.027749	1.04823	0.494428	0.06571	0.990666	0.878668	0.015004	1.16962	0.836595	0.128691	1.10124	8.54e-15	0.105647	1.11869	0.000251	0.111136	1.10693	0.001642	0.103333	1.08228	0.045098	0.128142	1.05649	0.251162	0.112448	1.09544	2.59e-14	0.102721	1.10159	1.68e-05	0.069941	1.14831	0.428809
2	11520829	C	rs77294520	28537267	3.18993	1e-12	0.147	0.052643	1.02928	0.574425	0.077891	0.97883	0.70658	0.019317	1.41089	0.166171	0.145377	1.09688	9.01e-15	0.106451	1.09446	0.001731	0.125316	1.08519	0.00745	0.119704	1.05507	0.152864	0.136899	1.03585	0.434979	0.120057	1.08912	5.47e-14	0.105897	1.08866	8.29e-05	0.057631	1.10068	0.615089
2	11520829	C	rs77294520	28537267	3.18993	1e-12	0.147	0.052643	1.02928	0.574425	0.077891	0.97883	0.70658	0.019317	1.41089	0.166171	0.145377	1.09688	9.01e-15	0.106451	1.09446	0.001731	0.125316	1.08519	0.00745	0.119704	1.05507	0.152864	0.136899	1.03585	0.434979	0.120057	1.08912	5.47e-14	0.105897	1.08866	8.29e-05	0.057631	1.10068	0.615089
2	11581409	T	rs11674184	28537267	3.09566	3e-17	0.61	0.765199	0.967369	0.260394	0.535988	1.03597	0.273687	0.550046	1.11448	6.67e-10	0.627092	1.07017	2.33e-14	0.629542	1.02903	0.180502	0.619984	1.01555	0.48998	0.652206	1.05334	0.067683	0.617879	1.02366	0.485998	0.620213	1.06984	9.85e-20	0.632042	1.02058	0.164422	0.604851	1.16724	0.096723
2	11581409	T	rs11674184	28537267	3.06485	3e-14	0.61	0.765199	0.967369	0.260394	0.535988	1.03597	0.273687	0.550046	1.11448	6.67e-10	0.627092	1.07017	2.33e-14	0.629542	1.02903	0.180502	0.619984	1.01555	0.48998	0.652206	1.05334	0.067683	0.617879	1.02366	0.485998	0.620213	1.06984	9.85e-20	0.632042	1.02058	0.164422	0.604851	1.16724	0.096723
2	11581409	T	rs11674184	36914876	3.18993	6e-09	0.61	0.765199	0.967369	0.260394	0.535988	1.03597	0.273687	0.550046	1.11448	6.67e-10	0.627092	1.07017	2.33e-14	0.629542	1.02903	0.180502	0.619984	1.01555	0.48998	0.652206	1.05334	0.067683	0.617879	1.02366	0.485998	0.620213	1.06984	9.85e-20	0.632042	1.02058	0.164422	0.604851	1.16724	0.096723
2	11581409	T	rs11674184	36914876	2.94468	3e-26	NR	0.765199	0.967369	0.260394	0.535988	1.03597	0.273687	0.550046	1.11448	6.67e-10	0.627092	1.07017	2.33e-14	0.629542	1.02903	0.180502	0.619984	1.01555	0.48998	0.652206	1.05334	0.067683	0.617879	1.02366	0.485998	0.620213	1.06984	9.85e-20	0.632042	1.02058	0.164422	0.604851	1.16724	0.096723
2	11581409	T	rs11674184	40262193	0.03	2e-25	0.61	0.765199	0.967369	0.260394	0.535988	1.03597	0.273687	0.550046	1.11448	6.67e-10	0.627092	1.07017	2.33e-14	0.629542	1.02903	0.180502	0.619984	1.01555	0.48998	0.652206	1.05334	0.067683	0.617879	1.02366	0.485998	0.620213	1.06984	9.85e-20	0.632042	1.02058	0.164422	0.604851	1.16724	0.096723
2	11587381	G	rs13394619	23104006	3.15819	6e-09	0.521	0.150797	1.02954	0.425614	0.41837	1.05852	0.080739	0.460019	1.11091	6.78e-10	0.51197	1.05655	1.41e-10	0.441517	1.02966	0.169852	0.45136	1.01529	0.495087	0.436382	1.03959	0.165879	0.474893	1.00583	0.861409	0.467414	1.06521	4.2e-18	0.436082	1.0023	0.8728	0.508451	1.04578	0.624599
2	11593362	G	rs57439315	40069456	1.12	2e-21	NR	0.701167	0.99301	0.797111	0.552501	1.03746	0.256408	0.501686	1.14276	1.87e-06	0.663607	1.07605	3.44e-16	0.640289	1.04829	0.027745	0.64357	1.03352	0.141635	0.670192	1.07686	0.009271	0.650383	1.04052	0.244133	0.641928	1.07211	1.09e-18	0.640739	1.02774	0.059139	0.622734	1.14256	0.155922
2	27125819	T	rs12467319	40262193	0.016	9e-09	0.588	0.766559	0.971897	0.289352	0.457462	1.0066	0.839886	0.699321	1.01769	0.360541	0.610161	1.01184	0.171943	0.624209	0.9851	0.441906	0.602737	0.983769	0.426456	0.612987	1.00129	0.959731	0.594392	1.00245	0.937512	0.628869	1.00986	0.18063	0.626234	1.0296	0.035426	0.630635	1.08952	0.361808
2	67629358	A	rs6546324	28537267	2.94468	3e-08	0.31	0.311562	0.978615	0.374435	0.213731	1.05796	0.140054	0.149246	1.07623	0.005277	0.316125	1.07162	5.96e-15	0.29662	1.04249	0.03705	0.299488	1.04484	0.040259	0.311032	1.03329	0.205306	0.313505	1.02745	0.391474	0.282094	1.06104	2.19e-14	0.293053	1.03547	0.016085	0.218888	0.95598	0.684381
2	67629358	A	rs6546324	40069456	1.09	5e-12	NR	0.311562	0.978615	0.374435	0.213731	1.05796	0.140054	0.149246	1.07623	0.005277	0.316125	1.07162	5.96e-15	0.29662	1.04249	0.03705	0.299488	1.04484	0.040259	0.311032	1.03329	0.205306	0.313505	1.02745	0.391474	0.282094	1.06104	2.19e-14	0.293053	1.03547	0.016085	0.218888	0.95598	0.684381
2	67638276	C	rs11126143	40262193	0.018	6e-10	0.325	0.51737	0.988996	0.62769	0.254935	1.06261	0.092767	0.207607	1.04537	0.224815	0.339183	1.06268	3.48e-12	0.343532	1.02893	0.14506	0.352788	1.02639	0.21182	0.365757	1.02702	0.298902	0.354062	1.02586	0.410356	0.336662	1.05274	3.43e-11	0.343036	1.02963	0.041586	0.279214	0.998799	0.990546
2	67641366	A	rs1430787	36914876	3.12677	1e-08	NR	0.292399	0.980244	0.422071	0.211624	1.07106	0.071414	0.147989	1.06498	0.023354	0.316393	1.06882	8.66e-14	0.293858	1.03623	0.078269	0.295826	1.03891	0.076998	0.307123	1.02866	0.28032	0.310835	1.02416	0.451965	0.279827	1.05887	3.08e-13	0.289852	1.03442	0.021789	0.209028	0.955879	0.688185
2	97983036	C	rs56397913	40262193	0.029	3e-08	0.922	0.988684	1.10999	0.353553	0.970549	1.0059	0.947487				0.905134	0.964837	0.005957	0.947962	0.96795	0.455351	0.946673	0.939308	0.181166	0.949286	0.938715	0.25147	0.940397	0.876066	0.05687	0.9192	0.967264	0.009228	0.945829	0.97997	0.522636	0.982239	0.883224	0.686808
2	102661403	C	rs72828033	35472084	0.1	4e-11	NR	0.016828	0.848089	0.071355	0.056838	0.862963	0.027989	0.014885	1.04754	0.571763	0.080804	0.996974	0.846898	0.056902	0.945882	0.16267	0.064405	0.960719	0.343189	0.063912	0.95785	0.40196	0.075649	0.988987	0.861793	0.063431	0.987569	0.39688	0.057648	0.97803	0.461197	0.091193	1.01411	0.930649
2	112805784	G	rs10167914	28537267	3.06485	1e-09	0.3	0.237149	0.980797	0.504433	0.447527	1.01306	0.695505	0.719535	1.0311	0.107466	0.31737	1.03026	0.000903	0.376809	1.00037	0.986545	0.316765	1.00727	0.752818	0.310233	0.996279	0.894043	0.311721	1.00611	0.856999	0.384318	1.02658	0.000549	0.37153	1.03638	0.016876	0.323616	1.12956	0.22104
2	187516640	T	rs62172421	40069456	0.92	1e-09	NR	0.97162	1.01149	0.878401	0.904418	0.960314	0.442097	0.991673	0.473602	0.248989	0.83062	0.962561	0.000582	0.865499	0.987861	0.681587	0.854493	1.00487	0.875997	0.869016	1.02112	0.578661	0.845876	1.06118	0.184289	0.852609	0.962779	0.000397	0.868619	0.998946	0.961086	0.877327	0.885058	0.377235
2	202689601	A	rs72928925	40262193	0.022	1e-09	0.821	0.957457	1.00277	0.960264	0.892727	0.958994	0.398347	0.967686	1.02737	0.556854	0.817158	1.02027	0.058974	0.874516	0.984179	0.557008	0.854551	0.985567	0.613067	0.858794	0.992079	0.818489	0.843637	0.989588	0.806696	0.859373	1.01832	0.068313	0.873738	1.02609	0.194118	0.942491	1.5507	0.05122
2	207846287	A	rs113537648	34594039	9.7195	3e-08	NR
3	24922859	G	rs6782972	29608257	3.33616	3e-09	NR	0.464395	1.00169	0.941567	0.198094	0.98841	0.768098	0.296887	1.02123	0.268062	0.216389	0.989486	0.289728	0.250958	1.00697	0.751754	0.263229	0.993894	0.789508	0.245556	0.997675	0.937578	0.235444	0.975993	0.493703	0.250604	0.996413	0.655477	0.257952	0.987605	0.422648	0.249755	0.962225	0.714698
3	49176204	T	rs9586	32959083	0.0313868	2e-10	NR	0.64586	1.00753	0.74963	0.837176	0.9795	0.634333	0.990236	0.732988	0.526937	0.780556	0.982355	0.089806	0.786745	0.990601	0.664502	0.75564	1.01478	0.527787	0.74809	0.995261	0.866249	0.759272	1.03706	0.29405	0.791302	0.985393	0.11514	0.785717	0.994912	0.763257	0.907766	0.813286	0.187632
3	49279905	T	rs6778080	32959083	0.0271179	3e-09	NR	0.285374	0.96817	0.252288	0.177221	1.00058	0.988533	0.017429	1.31377	0.577491	0.25764	1.01914	0.056954	0.257588	1.01184	0.619966	0.263825	1.00349	0.88744	0.255802	0.987839	0.694086	0.258716	0.982936	0.638682	0.250191	1.01385	0.131858	0.253019	0.998106	0.911111	0.102278	1.33648	0.05305
3	49614715	T	rs1352889	36914876	2.85765	3e-08	NR	0.320689	1.00517	0.832697	0.130769	1.01752	0.713005	0.017128	1.70749	0.172033	0.171231	1.03821	0.001258	0.206297	1.02351	0.315432	0.198394	1.00475	0.84859	0.208019	1.00931	0.756487	0.196059	0.973428	0.465343	0.181948	1.03225	0.001911	0.202755	1.03029	0.100646	0.066879	1.22435	0.265018
3	49650346	T	rs6774202	40262193	0.025	1e-11	0.174	0.320596	0.998683	0.956377	0.131834	1.02106	0.643204	0.017164	1.66983	0.201214	0.171531	1.03947	0.000662	0.205536	1.02632	0.256158	0.198205	1.00901	0.714635	0.207136	1.01048	0.723545	0.195545	0.977279	0.525564	0.182159	1.03224	0.001522	0.20215	1.03643	0.041589	0.066879	1.22508	0.263697
3	49760336	A	rs9835157	32959083	0.0334667	4e-10	NR	0.252285	1.0011	0.966342	0.128426	1.02976	0.519632	0.01314	1.12948	0.821364	0.161602	1.04412	0.000218	0.177378	1.04175	0.093216	0.188149	1.0183	0.476004	0.176894	1.0242	0.458413	0.179094	0.981737	0.635014	0.166644	1.03696	0.00046	0.176757	1.03223	0.084462	0.066328	1.19725	0.322401
4	15476188	C	rs13118306	32959083	0.0231304	4e-08	NR	0.836453	0.981826	0.551248	0.733629	0.950703	0.156826	0.926362	1.10864	0.049949	0.630498	0.99451	0.524122	0.721521	0.991901	0.692247	0.673073	0.992627	0.732052	0.690265	0.998812	0.964618	0.658673	1.00599	0.852734	0.688226	0.99496	0.526757	0.72046	0.993697	0.673165	0.710558	1.17687	0.104676
4	55136805	C	rs9312656	40069456	1.11	8e-16	NR	0.871966	0.9803	0.550742	0.792222	1.05033	0.207381	0.859005	1.05466	0.171346	0.730268	1.10175	2.6e-24	0.777437	1.0796	0.000627	0.751599	1.08692	0.00039	0.763582	1.08386	0.006158	0.744286	1.07504	0.038938	0.761226	1.08822	1.63e-22	0.777117	1.06388	0.000111	0.725196	1.10646	0.320104
4	55142310	A	rs1903068	28537267	3.03436	1e-11	0.68	0.865478	1.04473	0.224575	0.773202	1.04577	0.235727	0.834344	1.06565	0.004268	0.693065	1.09776	1.59e-23	0.752337	1.10028	2.69e-05	0.716642	1.11096	1.12e-05	0.734583	1.09759	0.001504	0.709108	1.08499	0.018987	0.736106	1.08831	2.77e-25	0.750899	1.07087	1.55e-05	0.716867	1.11703	0.273533
4	55142310	A	rs1903068	28537267	3.03436	2e-11	0.68	0.865478	1.04473	0.224575	0.773202	1.04577	0.235727	0.834344	1.06565	0.004268	0.693065	1.09776	1.59e-23	0.752337	1.10028	2.69e-05	0.716642	1.11096	1.12e-05	0.734583	1.09759	0.001504	0.709108	1.08499	0.018987	0.736106	1.08831	2.77e-25	0.750899	1.07087	1.55e-05	0.716867	1.11703	0.273533
4	55142310	A	rs1903068	36914876	3.38719	5e-14	0.68	0.865478	1.04473	0.224575	0.773202	1.04577	0.235727	0.834344	1.06565	0.004268	0.693065	1.09776	1.59e-23	0.752337	1.10028	2.69e-05	0.716642	1.11096	1.12e-05	0.734583	1.09759	0.001504	0.709108	1.08499	0.018987	0.736106	1.08831	2.77e-25	0.750899	1.07087	1.55e-05	0.716867	1.11703	0.273533
4	55142310	A	rs1903068	36914876	2.94468	2e-24	NR	0.865478	1.04473	0.224575	0.773202	1.04577	0.235727	0.834344	1.06565	0.004268	0.693065	1.09776	1.59e-23	0.752337	1.10028	2.69e-05	0.716642	1.11096	1.12e-05	0.734583	1.09759	0.001504	0.709108	1.08499	0.018987	0.736106	1.08831	2.77e-25	0.750899	1.07087	1.55e-05	0.716867	1.11703	0.273533
4	55142310	A	rs1903068	40262193	0.032	7e-27	0.677	0.865478	1.04473	0.224575	0.773202	1.04577	0.235727	0.834344	1.06565	0.004268	0.693065	1.09776	1.59e-23	0.752337	1.10028	2.69e-05	0.716642	1.11096	1.12e-05	0.734583	1.09759	0.001504	0.709108	1.08499	0.018987	0.736106	1.08831	2.77e-25	0.750899	1.07087	1.55e-05	0.716867	1.11703	0.273533
4	94558221	A	rs2510770	36914876	2.82922	8e-09	NR	0.124169	0.980729	0.572106	0.201028	0.9764	0.542361	0.422297	1.01254	0.479865	0.309223	1.03573	9.55e-05	0.29485	1.04104	0.059117	0.27929	1.04548	0.047738	0.260032	1.08337	0.003785	0.287561	1.08819	0.011611	0.30259	1.02627	0.00069	0.288927	1.01828	0.219372	0.183978	1.03287	0.785039
4	94699074	G	rs72617705	40262193	0.024	1e-09	0.856	0.853498	0.960762	0.208172	0.779988	0.972171	0.480709	0.693595	0.958913	0.029653	0.862285	0.931615	5.68e-09	0.824712	0.949122	0.043273	0.842762	0.94046	0.023754	0.848297	0.923988	0.02364	0.84811	0.894375	0.007713	0.829521	0.942471	4.14e-10	0.826197	0.927117	1.98e-05	0.85136	0.853432	0.204338
4	104011140	A	rs2134025	32959083	0.0282905	1e-08	NR	0.217361	1.01019	0.720047	0.416881	1.01892	0.58443	0.692795	1.01655	0.647431	0.232184	0.994103	0.557802	0.321533	1.00508	0.822495	0.260447	0.992241	0.74291	0.256091	0.990024	0.738204	0.252581	0.978858	0.550807	0.292153	0.999444	0.949792	0.315606	1.00715	0.671001	0.319635	1.09873	0.342086
5	82744657	A	rs4703918	40262193	0.017	3e-09	0.661	0.663834	0.994635	0.824768	0.635249	1.04648	0.173756	0.987256	1.03367	0.834603	0.683943	0.963698	5.46e-05	0.720273	0.973662	0.187959	0.659629	0.965689	0.103192	0.674131	1.00152	0.954531	0.66549	1.0121	0.706693	0.706652	0.972628	0.00079	0.715794	0.987633	0.40958	0.771068	1.01806	0.866474
5	104578822	T	rs13164188	32959083	0.0242283	9e-09	NR	0.733847	0.911969	0.001268	0.693351	1.02633	0.450018	0.653187	1.04441	0.014961	0.616656	1.02305	0.009541	0.658464	1.00793	0.713363	0.645467	1.00729	0.745704	0.648603	1.04422	0.127517	0.639099	1.04596	0.179761	0.638335	1.01915	0.01042	0.65742	1.00149	0.918808	0.71601	1.05974	0.56602
5	142783068	G	rs7728894	40069456	0.93	2e-09	NR	0.220551	0.999019	0.978142	0.700943	0.97566	0.52908	0.63604	0.938907	0.000455	0.746611	0.955515	6.26e-06	0.650711	0.999655	0.990208	0.6458	1.00568	0.84914	0.655522	1.00627	0.875511	0.678142	1.02263	0.640231	0.677792	0.955551	4.52e-08	0.637011	0.97341	0.114605	0.720296	1.02407	0.816987
5	158464870	A	rs2946160	36914876	2.85765	2e-08	NR	0.675014	1.00421	0.866929	0.759867	1.02807	0.45353	0.680866	1.06125	0.03973	0.716884	1.04849	1.57e-06	0.685629	1.02948	0.177994	0.727135	1.0274	0.230059	0.680647	1.04801	0.10977	0.73564	1.02657	0.454501	0.711949	1.0429	7.31e-07	0.688576	1.0339	0.027017	0.672404	0.990314	0.920624
5	158477831	G	rs2964485	40262193	0.019	1e-08	0.225	0.350403	1.00744	0.756441	0.223762	0.983679	0.663808	0.274154	0.933765	0.02511	0.231961	0.951372	7.44e-07	0.267956	0.966336	0.100674	0.248163	0.963113	0.093755	0.270608	0.953334	0.079169	0.252449	0.948704	0.11513	0.247761	0.958892	1.1e-06	0.267286	0.967798	0.029962	0.309468	0.976562	0.81044
6	19761487	G	rs6456259	36914876	3.38719	4e-09	0.16	0.489849	1.01154	0.618096	0.165277	1.0793	0.068905	0.011723	2.33558	0.067233	0.152097	1.04758	4.63e-05	0.206889	1.02241	0.355312	0.219009	1.01785	0.481751	0.210396	1.01998	0.538545	0.186528	1.08676	0.035231	0.187373	1.04471	1e-05	0.210249	1.04613	0.013585	0.105831	1.42581	0.007681
6	19761487	G	rs6456259	36914876	2.94468	4e-17	NR	0.489849	1.01154	0.618096	0.165277	1.0793	0.068905	0.011723	2.33558	0.067233	0.152097	1.04758	4.63e-05	0.206889	1.02241	0.355312	0.219009	1.01785	0.481751	0.210396	1.01998	0.538545	0.186528	1.08676	0.035231	0.187373	1.04471	1e-05	0.210249	1.04613	0.013585	0.105831	1.42581	0.007681
6	19761487	A	rs6456259	40262193	0.033	3e-18	0.84	0.510151	0.988589	0.618096	0.834723	0.926525	0.068905	0.988277	0.42816	0.067233	0.847903	0.954582	4.63e-05	0.793111	0.978084	0.355312	0.780991	0.982466	0.481751	0.789604	0.980411	0.538545	0.813472	0.920168	0.035231	0.812627	0.957201	1e-05	0.789751	0.955901	0.013585	0.894169	0.701355	0.007681
6	19785357	T	rs7739264	23104006	3.22199	4e-10	0.515	0.842822	0.988469	0.746351	0.456205	1.09719	0.004231	0.745221	1.05855	0.00329	0.524219	1.03708	2.14e-05	0.592808	1.00985	0.645379	0.563271	1.0079	0.721846	0.564827	1.00474	0.865302	0.536678	1.04979	0.141833	0.583039	1.04268	1.83e-08	0.599056	1.04496	0.002536	0.55316	1.30714	0.003979
6	19790329	T	rs760794	28537267	2.97427	2e-10	0.43	0.775521	1.01413	0.654795	0.399085	1.06519	0.053184	0.684303	1.06386	0.000734	0.4363	1.04445	4.51e-07	0.513262	1.00189	0.928932	0.477639	0.998831	0.957491	0.481942	0.994917	0.855002	0.449997	1.03877	0.251572	0.503283	1.04785	2.04e-10	0.517984	1.05966	6.38e-05	0.44929	1.20309	0.043225
6	31493831	T	rs2534687	35472084	0.05	2e-08	NR
6	31493994	A	rs2894221	35472084	0.05	6e-12	NR	0.482489	1.00827	0.714044	0.430263	1.07873	0.019204	0.514995	0.986067	0.424603	0.391202	0.987039	0.133515	0.415899	0.996919	0.870539	0.423001	0.993468	0.743904	0.415405	1.0248	0.325981	0.414652	1.0116	0.705322	0.421437	0.993553	0.366245	0.418535	1.00694	0.614453	0.384064	1.02666	0.775492
6	31916180	T	rs644045	28881265	7.06392	2e-08	0.2853
6	65886038	A	rs9885896	32959083	0.0241602	4e-09	NR	0.496399	0.997966	0.93291	0.640049	0.965511	0.29153	0.770756	1.01507	0.470232	0.516741	0.991243	0.314313	0.548535	1.00621	0.762582	0.540322	1.00571	0.792409	0.507697	1.0196	0.469829	0.523484	1.00431	0.894955	0.568182	0.993493	0.379247	0.552201	1.01202	0.409574	0.64962	0.972724	0.772898
6	66290024	T	rs12206488	32959083	0.0302724	2e-09	NR	0.035937	0.956695	0.475818	0.137827	1.02054	0.656747	0.051191	0.978183	0.559036	0.204773	1.01546	0.136753	0.14517	1.02113	0.418525	0.167452	1.01034	0.705638	0.160236	1.0283	0.40088	0.189871	0.990772	0.818122	0.160388	1.01077	0.263572	0.146521	1.02498	0.186258	0.124081	0.820199	0.15177
6	73902649	A	rs3012577	40069456	0.93	1e-10	NR	0.722478	1.00957	0.704525	0.639752	0.944992	0.087976	0.559287	0.962202	0.031412	0.625548	0.947093	1.65e-10	0.636128	0.954968	0.018232	0.642521	0.957269	0.033127	0.655753	0.929957	0.004844	0.644387	0.922419	0.009318	0.624146	0.954451	7.15e-11	0.635157	0.963563	0.006931	0.551017	0.970516	0.746064
6	73903344	C	rs4540228	36914876	2.85765	2e-11	NR	0.546205	0.999549	0.984218	0.587874	1.05044	0.141731	0.551314	1.04528	0.009937	0.675592	1.04698	2.67e-07	0.629923	1.0185	0.344705	0.631587	1.02253	0.276091	0.638592	1.02585	0.321462	0.643825	1.05593	0.078601	0.638609	1.04291	7.87e-09	0.63021	1.0464	0.001068	0.66291	1.24066	0.025308
6	73903344	C	rs4540228	40262193	0.02	8e-12	0.666	0.546205	0.999549	0.984218	0.587874	1.05044	0.141731	0.551314	1.04528	0.009937	0.675592	1.04698	2.67e-07	0.629923	1.0185	0.344705	0.631587	1.02253	0.276091	0.638592	1.02585	0.321462	0.643825	1.05593	0.078601	0.638609	1.04291	7.87e-09	0.63021	1.0464	0.001068	0.66291	1.24066	0.025308
6	103766100	T	rs12192060	34594039	0.301838	3e-08	0.13357	0.467544	1.02408	0.315773	0.238921	0.979571	0.576557	0.138084	0.844667	0.000133	0.32442	1.00321	0.732174	0.291622	1.03918	0.069747	0.341239	1.04753	0.038007	0.320209	1.07466	0.010789	0.326673	1.07323	0.035176	0.312204	0.998427	0.849599	0.299178	1.01095	0.488327	0.228075	0.999818	0.998675
6	125674321	G	rs2226158	36914876	2.85765	3e-10	NR	0.87357	1.03959	0.279471	0.450137	0.987793	0.706935	0.272968	1.04144	0.040617	0.468868	1.03074	0.000281	0.50706	1.00878	0.658537	0.529285	1.00539	0.797318	0.553131	1.00321	0.900069	0.506613	1.02049	0.512356	0.473343	1.02962	6.39e-05	0.512307	1.02335	0.102058	0.483219	0.920661	0.367435
6	125698381	T	rs1777224	40262193	0.017	1e-09	0.559	0.314166	0.977712	0.367748	0.575835	1.00082	0.979955	0.812861	0.951527	0.023919	0.5782	0.969882	0.000285	0.580202	0.984666	0.420281	0.523457	0.978598	0.286605	0.536926	0.984797	0.541527	0.55117	0.962322	0.207829	0.591202	0.97091	5.18e-05	0.57137	0.972842	0.048475	0.561857	1.11852	0.222668
6	127133993	C	rs7766106	40069456	0.93	2e-09	NR	0.647136	0.967229	0.212453	0.537767	0.954948	0.154115	0.465517	0.953141	0.005061	0.516654	0.949795	1.86e-09	0.532352	0.96464	0.081884	0.538265	0.960626	0.062785	0.543624	0.94486	0.038804	0.526252	0.954936	0.154592	0.520155	0.95226	8.53e-12	0.535434	0.971555	0.03852	0.518435	1.01464	0.873038
6	142685569	A	rs2328370	32959083	0.0231486	3e-08	NR	0.523933	1.00657	0.776081	0.40289	1.00107	0.973864	0.297406	1.0301	0.104722	0.439596	0.990145	0.237427	0.425578	1.00231	0.901961	0.463688	0.99716	0.885718	0.454881	1.02158	0.385952	0.455365	1.01222	0.684373	0.422818	0.998038	0.780328	0.428698	0.989452	0.432692	0.494182	0.993456	0.942463
6	151494876	C	rs1971256	28537267	2.97427	4e-08	0.2	0.652671	1.04126	0.101311	0.289481	1.04703	0.194398	0.371418	1.10381	6.92e-09	0.202954	1.10867	1.64e-24	0.288289	1.04317	0.05474	0.29933	1.03685	0.1172	0.28667	1.01181	0.691118	0.259725	1.00427	0.904694	0.276448	1.09621	7.95e-31	0.295125	1.09447	4.91e-09	0.304691	0.957659	0.662672
6	151503314	A	rs12173791	34594039	0.1857	5e-12	NR	0.184114	1.00944	0.767705	0.159962	1.01555	0.732464	0.359396	1.09766	9.74e-08	0.080672	1.16807	4.92e-25	0.138328	1.08974	0.007557	0.114241	1.0756	0.030304	0.105576	1.00947	0.831774	0.101799	1.0087	0.871069	0.140524	1.11593	5.5e-26	0.139297	1.09781	4.34e-06	0.160093	1.06416	0.624235
6	152232879	G	rs71575922	28537267	3.03436	2e-08	0.16	0.063689	0.931061	0.137147	0.079826	1.0991	0.091194	0.015212	1.18941	0.810198	0.159711	1.12315	8.45e-26	0.124738	1.10113	0.000754	0.129637	1.0703	0.024805	0.122713	1.1388	0.000352	0.139975	1.11083	0.017519	0.142234	1.11184	1.1e-23	0.12258	1.04201	0.052566	0.052119	1.00237	0.990838
6	152232879	G	rs71575922	28537267	3.03436	2e-08	0.16	0.063689	0.931061	0.137147	0.079826	1.0991	0.091194	0.015212	1.18941	0.810198	0.159711	1.12315	8.45e-26	0.124738	1.10113	0.000754	0.129637	1.0703	0.024805	0.122713	1.1388	0.000352	0.139975	1.11083	0.017519	0.142234	1.11184	1.1e-23	0.12258	1.04201	0.052566	0.052119	1.00237	0.990838
6	152232879	G	rs71575922	36914876	3.6693	9e-16	0.15	0.063689	0.931061	0.137147	0.079826	1.0991	0.091194	0.015212	1.18941	0.810198	0.159711	1.12315	8.45e-26	0.124738	1.10113	0.000754	0.129637	1.0703	0.024805	0.122713	1.1388	0.000352	0.139975	1.11083	0.017519	0.142234	1.11184	1.1e-23	0.12258	1.04201	0.052566	0.052119	1.00237	0.990838
6	152232879	G	rs71575922	36914876	3.06485	1e-31	NR	0.063689	0.931061	0.137147	0.079826	1.0991	0.091194	0.015212	1.18941	0.810198	0.159711	1.12315	8.45e-26	0.124738	1.10113	0.000754	0.129637	1.0703	0.024805	0.122713	1.1388	0.000352	0.139975	1.11083	0.017519	0.142234	1.11184	1.1e-23	0.12258	1.04201	0.052566	0.052119	1.00237	0.990838
6	152249139	A	rs17215781	40262193	0.056	9e-27	0.925	0.984632	1.10316	0.335945	0.846572	1.066	0.179627	0.979346	1.09255	0.236845	0.92762	1.17598	3.75e-22	0.930253	1.07312	0.066088	0.924504	1.05941	0.156677	0.923915	1.10192	0.04821	0.918237	1.09086	0.146543	0.935646	1.15894	3.69e-22	0.932464	1.1083	0.000215	0.938817	1.15974	0.436742
6	152289837	A	rs13211170	40069456	0.86	6e-30	NR	0.887262	0.946165	0.133523	0.866405	0.972515	0.542628	0.936765	0.960186	0.595961	0.77769	0.890615	4.58e-32	0.838675	0.910289	0.000167	0.816993	0.925831	0.0034	0.823578	0.908755	0.003187	0.809238	0.925509	0.046538	0.809236	0.898884	5.08e-31	0.83847	0.964056	0.046404	0.821166	1.02405	0.841013
6	164656716	A	rs9347896	32959083	0.0281251	1e-08	NR	0.134011	0.994702	0.873144	0.170122	1.03064	0.474077	0.56292	1.01398	0.427763	0.229887	1.00928	0.34006	0.248535	1.00122	0.958664	0.210456	0.985526	0.553146	0.190501	1.0297	0.345969	0.204737	1.03439	0.365605	0.270018	1.0098	0.224999	0.246184	0.979929	0.207054	0.217173	0.93724	0.565873
6	170048356	A	rs11756073	36914876	2.88637	3e-09	NR	0.379812	1.00335	0.887174	0.320964	1.01331	0.707969	0.256975	1.04871	0.129123	0.165881	1.04459	6.58e-05	0.220371	1.04176	0.077048	0.22299	1.04506	0.069233	0.21844	1.02753	0.386398	0.202235	1.06287	0.105873	0.206862	1.03496	0.00016	0.224092	1.01478	0.372505	0.238793	0.835404	0.095932
6	170048356	G	rs11756073	40262193	0.022	4e-09	0.831	0.620188	0.996659	0.887174	0.679036	0.986869	0.707969	0.743025	0.953551	0.129123	0.834119	0.957314	6.58e-05	0.779629	0.959914	0.077048	0.77701	0.956882	0.069233	0.78156	0.973206	0.386398	0.797765	0.940845	0.105873	0.793138	0.966225	0.00016	0.775908	0.985437	0.372505	0.761207	1.19703	0.095932
7	20377088	T	rs12700186	35472084	0.04	2e-08	NR	0.682711	0.998524	0.951443	0.726149	0.960088	0.249222	0.624959	0.978796	0.444669	0.569739	0.99855	0.862438	0.621546	0.967249	0.083643	0.613689	0.968807	0.119501	0.621887	0.94536	0.02629	0.609399	0.934995	0.027487	0.598164	0.996393	0.626827	0.621305	0.994742	0.699379	0.733648	1.21366	0.064821
7	23266522	A	rs75801644	28881265	48.5212	8e-10	0.01823	0.005999	0.504032	0.263072	0.016956	0.99015	0.936358				0.021213	1.04697	0.131582	0.021435	1.04072	0.599687	0.02216	1.0551	0.498786	0.021384	1.11251	0.2508	0.023401	1.17533	0.16439	0.020635	1.04122	0.171131	0.020248	1.05719	0.319703	0.008158	0.349368	0.389631
7	25852189	G	rs1451383	36914876	3.28708	1e-09	0.74	0.562739	1.01878	0.42001	0.633222	1.01736	0.614446	0.195377	1.09517	0.009383	0.751928	1.05007	2.9e-07	0.641207	1.006	0.776267	0.697003	1.0063	0.775994	0.716776	0.989121	0.698864	0.726331	0.983414	0.620301	0.666803	1.0466	3.39e-08	0.641019	1.03367	0.030387	0.516536	1.05833	0.539693
7	25852189	G	rs1451383	36914876	2.88637	9e-12	NR	0.562739	1.01878	0.42001	0.633222	1.01736	0.614446	0.195377	1.09517	0.009383	0.751928	1.05007	2.9e-07	0.641207	1.006	0.776267	0.697003	1.0063	0.775994	0.716776	0.989121	0.698864	0.726331	0.983414	0.620301	0.666803	1.0466	3.39e-08	0.641019	1.03367	0.030387	0.516536	1.05833	0.539693
7	25862019	A	rs12700667	23104006	3.25437	4e-09	0.744	0.446024	1.01804	0.449658	0.621033	1.01147	0.73547	0.179935	1.0913	7.46e-05	0.736656	1.0514	1.36e-07	0.601977	1.00832	0.697073	0.672208	1.00728	0.743338	0.675509	0.984653	0.59157	0.698792	0.985323	0.666313	0.610958	1.05046	5.43e-10	0.602226	1.04032	0.009742	0.505757	1.05896	0.534958
7	25862019	A	rs12700667	28537267	3.00417	9e-10	0.74	0.446024	1.01804	0.449658	0.621033	1.01147	0.73547	0.179935	1.0913	7.46e-05	0.736656	1.0514	1.36e-07	0.601977	1.00832	0.697073	0.672208	1.00728	0.743338	0.675509	0.984653	0.59157	0.698792	0.985323	0.666313	0.610958	1.05046	5.43e-10	0.602226	1.04032	0.009742	0.505757	1.05896	0.534958
7	25862019	A	rs12700667	28537267	2.97427	2e-08	0.74	0.446024	1.01804	0.449658	0.621033	1.01147	0.73547	0.179935	1.0913	7.46e-05	0.736656	1.0514	1.36e-07	0.601977	1.00832	0.697073	0.672208	1.00728	0.743338	0.675509	0.984653	0.59157	0.698792	0.985323	0.666313	0.610958	1.05046	5.43e-10	0.602226	1.04032	0.009742	0.505757	1.05896	0.534958
7	25862019	A	rs12700667	21151130	3.32012	1e-09	0.74	0.446024	1.01804	0.449658	0.621033	1.01147	0.73547	0.179935	1.0913	7.46e-05	0.736656	1.0514	1.36e-07	0.601977	1.00832	0.697073	0.672208	1.00728	0.743338	0.675509	0.984653	0.59157	0.698792	0.985323	0.666313	0.610958	1.05046	5.43e-10	0.602226	1.04032	0.009742	0.505757	1.05896	0.534958
7	27177740	G	rs6970537	36914876	2.85765	7e-11	NR	0.683289	0.998682	0.956812	0.499971	1.04006	0.224008	0.770373	0.990781	0.675595	0.569567	1.01649	0.052692	0.610963	0.992373	0.69029	0.584538	0.989303	0.597749	0.585459	1.0063	0.803351	0.577882	1.01762	0.566501	0.605509	1.0139	0.058176	0.610534	1.00254	0.855491	0.586845	1.12764	0.195165
7	27178800	T	rs1859164	40262193	0.017	2e-09	0.534	0.799507	0.970406	0.330153	0.612148	0.950572	0.138161	0.439451	0.986464	0.48305	0.544489	0.97143	0.000856	0.569207	0.986865	0.525719	0.577304	0.995322	0.832229	0.602825	0.997343	0.921346	0.578538	0.992727	0.822317	0.554912	0.971957	0.000142	0.574346	0.977065	0.115892	0.498346	0.88537	0.179236
7	46630950	G	rs993184	34594039	0.1092	5e-09	NR	0.107623	1.02508	0.508483	0.457957	0.959594	0.204746	0.483963	0.855909	3.57e-08	0.389278	0.957815	7.25e-07	0.384067	0.992176	0.69792	0.363687	1.00009	0.996456	0.35956	0.985968	0.591587	0.376396	1.02067	0.5194	0.374894	0.952552	6.14e-10	0.37605	0.949317	0.000276	0.209088	0.981189	0.869549
7	46634176	C	rs55909142	36914876	2.82922	9e-09	NR	0.829739	1.01978	0.556033	0.536263	1.03771	0.252174	0.516011	1.17535	5.72e-09	0.623594	1.04879	1.02e-07	0.621232	1.0152	0.480022	0.619679	1.00656	0.769738	0.649211	1.02048	0.469656	0.623947	0.992439	0.819256	0.626415	1.05614	7.52e-12	0.626044	1.05873	9.69e-05	0.789319	1.00904	0.937663
7	46756568	A	rs940721	40262193	0.021	2e-08	0.837	0.858575	1.03662	0.27441	0.739092	0.959892	0.278018	0.824114	1.1086	0.006353	0.852042	1.03858	0.00231	0.827746	0.955544	0.072257	0.829836	0.946776	0.039702	0.828142	0.984453	0.641022	0.831822	0.975734	0.544218	0.841964	1.0379	0.000459	0.830461	1.03113	0.092439	0.832986	1.13077	0.320325
7	94963379	C	rs34751086	40262193	0.023	3e-08	0.876	0.97492	1.0396	0.601118	0.941263	1.02425	0.711341	0.980521	0.934237	0.883176	0.873106	1.03097	0.011512	0.909215	1.04805	0.159375	0.903613	1.06093	0.092218	0.91115	1.0416	0.345363	0.889969	1.01448	0.787712	0.888113	1.03325	0.004968	0.908574	1.05006	0.044313	0.74308	1.24194	0.039577
7	109462798	T	rs11561993	32959083	0.0244869	2e-09	NR	0.294285	1.04631	0.069239	0.496578	0.911773	0.004435	0.710327	1.03276	0.301052	0.461162	1.01415	0.092672	0.479377	1.00938	0.623261	0.450755	1.00363	0.856799	0.441662	1.01263	0.614218	0.459661	0.989536	0.727701	0.474011	1.01183	0.114304	0.473048	0.994779	0.699506	0.584701	0.938117	0.486418
8	8412784	T	rs6601697	35472084	0.05	2e-08	NR	0.205796	1.01782	0.530626	0.340453	1.00721	0.834153	0.170835	1.03451	0.163119	0.354442	0.986684	0.132566	0.320456	0.973465	0.182271	0.326223	0.981135	0.371336	0.344047	0.971684	0.266886	0.343842	0.979128	0.496738	0.310575	0.995607	0.571943	0.315811	0.991991	0.590308	0.285705	1.10969	0.296143
8	8690607	A	rs7829975	35472084	0.04	1e-08	NR	0.711015	0.991961	0.744797	0.3507	0.945814	0.098262	0.193322	0.998652	0.9771	0.5043	0.974893	0.003003	0.470847	0.971437	0.13627	0.522561	0.974397	0.200743	0.518089	0.968674	0.20909	0.507317	0.970676	0.31857	0.48081	0.97573	0.001506	0.476282	0.975102	0.088906	0.359995	0.991922	0.932603
8	8788215	C	rs2409088	35472084	0.05	1e-08	NR	0.462343	1.03841	0.096869	0.72222	1.02714	0.44788	0.89632	1.05325	0.100981	0.622598	1.0229	0.009681	0.639292	1.0141	0.471392	0.60856	1.01071	0.601459	0.596224	1.02165	0.399545	0.612969	1.00621	0.838613	0.658615	1.02682	0.000585	0.638306	1.02444	0.098197	0.738425	1.05343	0.610415
8	8890027	T	rs399123	35472084	0.05	5e-09	NR	0.781903	0.990401	0.729947	0.370009	0.982483	0.599825	0.162973	1.00725	0.789291	0.490173	0.979895	0.022042	0.486628	0.977466	0.259173	0.531272	0.973762	0.207892	0.542418	0.978391	0.407787	0.519674	0.97147	0.356133	0.456156	0.982831	0.026761	0.492526	1.00038	0.980682	0.464968	0.941105	0.510951
8	9296109	C	rs17658270	35472084	0.05	6e-09	NR	0.782633	1.00992	0.724619	0.767859	1.03394	0.374056	0.989106	1.30275	0.294076	0.631014	1.02221	0.017034	0.720573	1.02757	0.198684	0.664628	1.02446	0.27369	0.674212	1.02523	0.366471	0.661156	1.03177	0.336099	0.690574	1.02133	0.012943	0.721758	1.02356	0.162913	0.832068	0.900832	0.394735
8	9710493	T	rs10099122	35472084	0.04	3e-08	NR	0.63722	1.00294	0.900286	0.578378	0.937409	0.047769	0.402514	1.02563	0.162667	0.605408	0.976769	0.006413	0.585222	0.976606	0.221038	0.619865	0.985133	0.461337	0.617026	0.975283	0.323253	0.615377	0.97589	0.418719	0.57428	0.984632	0.03114	0.585083	0.978798	0.128259	0.579067	0.954995	0.616952
8	10900986	G	rs12542037	40262193	0.018	7e-11	0.555	0.849863	0.972447	0.38631	0.461915	0.960803	0.2264	0.189243	0.943833	0.210281	0.537388	0.977795	0.009283	0.53266	0.957175	0.03009	0.578844	0.960399	0.05548	0.596166	0.980883	0.46139	0.56637	0.979209	0.500258	0.531304	0.976124	0.002324	0.538839	0.983535	0.267081	0.468582	1.07078	0.457504
8	10958061	C	rs10109025	35472084	0.04	3e-08	NR	0.45189	1.04124	0.093802	0.655625	1.02844	0.403102	0.891628	0.969691	0.278123	0.602877	1.01903	0.03296	0.630737	1.03077	0.12967	0.581439	1.03223	0.127595	0.580763	1.03472	0.200141	0.594065	1.04084	0.206069	0.639685	1.01774	0.022844	0.624277	1.03092	0.040224	0.661502	0.9748	0.789435
8	11427710	A	rs12156009	35472084	0.04	4e-08	NR	0.604386	1.05243	0.049247	0.694512	1.02086	0.553768	0.938718	0.9124	0.309375	0.534042	1.01216	0.176725	0.633126	1.04973	0.022265	0.542747	1.0527	0.02049	0.579967	1.04066	0.149624	0.533559	1.04008	0.228627	0.590384	1.01619	0.048966	0.626611	1.00354	0.82207	0.600196	1.08215	0.397634
8	11610254	A	rs13250871	35472084	0.05	2e-08	NR	0.121147	1.00391	0.921372	0.220602	0.936941	0.102226	0.008516	0.608058	0.093323	0.383613	0.987728	0.186498	0.267434	0.990218	0.668786	0.334862	0.982973	0.471516	0.312898	0.971772	0.326593	0.342457	0.96983	0.368373	0.310646	0.985215	0.091699	0.267221	1.01293	0.469601	0.267271	0.944242	0.575609
8	25453753	G	rs17053711	36914876	2.85765	1e-08	NR	0.86551	0.989927	0.761208	0.792877	1.00125	0.974507	0.489243	1.11185	0.000123	0.731429	1.05192	5.96e-08	0.73273	1.03918	0.086967	0.764132	1.03198	0.197806	0.777057	1.02001	0.501472	0.765876	0.985112	0.684178	0.724505	1.05063	3.13e-09	0.731987	1.0363	0.020898	0.831333	0.994217	0.963669
8	25453753	G	rs17053711	40262193	0.018	4e-09	0.735	0.86551	0.989927	0.761208	0.792877	1.00125	0.974507	0.489243	1.11185	0.000123	0.731429	1.05192	5.96e-08	0.73273	1.03918	0.086967	0.764132	1.03198	0.197806	0.777057	1.02001	0.501472	0.765876	0.985112	0.684178	0.724505	1.05063	3.13e-09	0.731987	1.0363	0.020898	0.831333	0.994217	0.963669
8	25464329	A	rs35698191	34594039	0.1231	1e-09	NR	0.098768	0.988988	0.772887	0.199772	1.00482	0.903432	0.507157	0.900924	0.000146	0.246006	0.952415	4e-07	0.250843	0.954312	0.043897	0.216649	0.969411	0.220364	0.204426	0.962044	0.205305	0.216491	1.00175	0.963381	0.254773	0.951429	7.18e-09	0.248877	0.969368	0.049393	0.163216	0.951561	0.702502
8	74345373	A	rs10090060	36914876	2.88637	7e-15	NR	0.820682	1.03187	0.33581	0.678721	1.03598	0.307354	0.68372	1.00534	0.858749	0.582108	1.05967	1.58e-11	0.644926	1.03739	0.080932	0.62405	1.03187	0.157682	0.64429	1.03723	0.176123	0.618527	1.01121	0.732035	0.621065	1.05418	1.18e-11	0.647093	1.02919	0.045437	0.559591	1.21795	0.031944
8	74345373	A	rs10090060	40262193	0.021	5e-14	0.57	0.820682	1.03187	0.33581	0.678721	1.03598	0.307354	0.68372	1.00534	0.858749	0.582108	1.05967	1.58e-11	0.644926	1.03739	0.080932	0.62405	1.03187	0.157682	0.64429	1.03723	0.176123	0.618527	1.01121	0.732035	0.621065	1.05418	1.18e-11	0.647093	1.02919	0.045437	0.559591	1.21795	0.031944
8	99072554	C	rs13275821	40262193	0.02	7e-09	0.205	0.350578	1.00794	0.744111	0.397943	1.02628	0.449514	0.416184	1.01615	0.401696	0.221268	1.03699	0.000299	0.294807	0.998461	0.941797	0.253913	0.98805	0.618463	0.284964	0.989075	0.690723	0.260783	0.984946	0.665678	0.272664	1.02926	0.000367	0.290406	1.02478	0.105765	0.163156	1.01373	0.914659
8	99138143	T	rs12549438	36914876	2.85765	8e-10	NR	0.31878	1.00501	0.83866	0.398733	1.02593	0.454431	0.400457	1.03189	0.076597	0.19943	1.03934	0.000206	0.259234	0.994172	0.792648	0.250598	0.990556	0.683884	0.242528	0.988641	0.704778	0.237888	0.978581	0.549183	0.254804	1.033	7.02e-05	0.260345	1.02059	0.196084	0.162971	1.00102	0.993645
8	115621679	C	rs2009382	40262193	0.017	6e-09	0.387	0.624472	1.00236	0.920769	0.359856	1.03219	0.341094	0.211841	1.04075	0.083928	0.385011	1.01484	0.091017	0.417597	1.01711	0.374487	0.424068	1.02747	0.180904	0.4414	0.977474	0.362986	0.421215	0.981585	0.54103	0.377218	1.01729	0.022075	0.420109	1.03383	0.015801	0.337641	1.03974	0.684873
8	129083232	A	rs11784932	32959083	0.0258772	3e-08	NR	0.344571	1.03236	0.189685	0.303215	1.06156	0.082642	0.193824	1.01791	0.415284	0.23729	1.01846	0.068173	0.27186	1.00833	0.696738	0.288196	1.01732	0.438986	0.287854	0.991465	0.765398	0.281916	1.01691	0.626291	0.24546	1.02246	0.007097	0.262294	1.03204	0.037495	0.391842	1.02544	0.788502
9	11213674	A	rs1931391	32959083	0.0235744	8e-09	NR	0.397771	0.983066	0.498561	0.601646	1.00906	0.782164	0.609426	0.997536	0.942353	0.491059	1.01772	0.037945	0.51026	1.02872	0.151494	0.503485	1.02151	0.308009	0.490742	1.01246	0.628328	0.500326	0.991866	0.790334	0.502711	1.01296	0.089086	0.509019	1.00774	0.572589	0.655745	0.997158	0.976786
9	11695224	A	rs62553458	32959083	0.0499565	9e-09	NR	0.010669	1.01596	0.927859	0.030549	0.959786	0.641989				0.061026	1.01274	0.467323	0.045522	1.04985	0.303774	0.04901	1.06047	0.250137	0.04436	1.04443	0.462347	0.053658	1.10506	0.189296	0.054622	1.01188	0.487091	0.047056	1.00249	0.943339	0.013841	1.85767	0.119275
9	22081398	G	rs10116277	35472084	0.051	3e-08	NR	0.113112	1.01419	0.735312	0.470804	1.00868	0.792837	0.323549	1.06644	0.000521	0.524897	1.03363	0.000134	0.422186	0.991327	0.687965	0.441711	0.993762	0.782609	0.431044	0.979404	0.462746	0.464439	0.945174	0.093742	0.452958	1.03739	9.41e-07	0.419294	1.03649	0.014765	0.422771	1.10152	0.298318
9	22081851	C	rs6475606	35472084	0.052	1e-08	NR	0.112513	1.01767	0.674941	0.470367	1.01172	0.723107	0.321418	1.06926	0.000314	0.524727	1.03345	0.000146	0.421875	0.992185	0.71753	0.441533	0.994381	0.8037	0.430802	0.980142	0.479061	0.464259	0.945135	0.0934	0.452407	1.03794	6.59e-07	0.418922	1.03646	0.014832	0.422771	1.10034	0.303652
9	22084311	C	rs1537370	35472084	0.051	4e-08	NR	0.370645	1.01598	0.56102	0.497385	1.01709	0.600387	0.311439	1.06564	0.000545	0.544521	1.03451	8.67e-05	0.48473	0.99825	0.932594	0.472957	1.00046	0.983007	0.515338	0.980664	0.474812	0.483913	0.951559	0.127413	0.48785	1.03754	4.51e-07	0.480905	1.04251	0.003133	0.425955	1.10452	0.283878
9	22088095	A	rs10738607	35472084	0.052	2e-08	NR	0.762272	1.01988	0.516732	0.543742	1.02465	0.451461	0.352592	1.07309	7.55e-05	0.523229	1.04114	3.18e-06	0.514147	1.00729	0.729251	0.536804	1.01286	0.55923	0.546522	0.986274	0.616745	0.523406	0.964861	0.275154	0.514866	1.04448	2.78e-09	0.523831	1.03288	0.023463	0.449902	1.06169	0.518569
9	22088261	C	rs10757272	35472084	0.054	3e-09	NR	0.778665	1.02992	0.301148	0.547246	1.02127	0.516584	0.343316	1.07242	7.77e-05	0.523177	1.03924	6.14e-06	0.516766	1.00226	0.909606	0.546624	1.00879	0.67353	0.55164	0.99356	0.808148	0.530761	0.98219	0.57207	0.516966	1.04327	4.04e-09	0.526225	1.03039	0.031479	0.450943	1.05651	0.552985
9	22099569	C	rs1537371	35472084	0.051	2e-08	NR	0.111344	1.02006	0.636369	0.459303	1.019	0.567106	0.349371	1.07297	7.73e-05	0.509898	1.03965	6.87e-06	0.41337	1.00021	0.992245	0.426963	1.00758	0.738347	0.417156	0.986086	0.619696	0.446123	0.968264	0.336914	0.446188	1.04393	7.09e-09	0.410647	1.0303	0.041609	0.41438	1.08108	0.403852
9	22102166	C	rs7859727	35472084	0.052	1e-08	NR	0.265126	0.982282	0.542605	0.490053	1.0226	0.490386	0.351185	1.07227	9.03e-05	0.52022	1.04213	1.84e-06	0.44427	0.996619	0.87158	0.461629	1.00176	0.935941	0.456336	0.989727	0.708254	0.474233	0.969644	0.346615	0.468306	1.04259	1.14e-08	0.444009	1.03503	0.015609	0.441022	1.08714	0.362779
9	22103342	T	rs1537373	35472084	0.051	2e-08	NR	0.11168	1.00278	0.942161	0.460898	1.01641	0.621033	0.350678	1.07149	0.000107	0.509306	1.03917	6.25e-06	0.411898	0.99486	0.802651	0.417352	1.0029	0.892962	0.414874	0.982232	0.509975	0.442247	0.971747	0.379697	0.444913	1.04221	1.59e-08	0.409725	1.0291	0.044824	0.417075	1.06539	0.494553
9	22103814	A	rs1333042	35472084	0.06	1e-09	NR	0.111069	1.01317	0.75595	0.460129	1.01739	0.600612	0.339648	1.06983	0.000139	0.509819	1.04058	4.27e-06	0.410115	0.998384	0.94043	0.427225	1.00508	0.822883	0.417421	0.982916	0.542766	0.44808	0.962402	0.254934	0.444551	1.04371	8.26e-09	0.407862	1.02994	0.043371	0.416524	1.05875	0.538154
9	22110132	T	rs1412834	35472084	0.051	2e-08	NR	0.10794	1.00592	0.87911	0.420311	1.01059	0.750385	0.34879	1.06904	0.000181	0.493693	1.03772	1.33e-05	0.397187	0.990358	0.639736	0.401903	0.99897	0.962003	0.397759	0.974156	0.337174	0.425443	0.96081	0.222318	0.430989	1.04072	4.93e-08	0.393977	1.03105	0.03296	0.407398	1.08579	0.374952
9	22112242	A	rs7341786	35472084	0.052	2e-08	NR	0.10744	1.00209	0.957114	0.417652	1.01348	0.686242	0.345026	1.07121	0.000117	0.49119	1.03932	5.73e-06	0.393721	0.995148	0.814506	0.39917	1.00315	0.884735	0.395143	0.978205	0.419913	0.42269	0.965784	0.28886	0.428449	1.04226	1.58e-08	0.390873	1.0337	0.021073	0.405622	1.08437	0.382776
9	22112600	T	rs10511701	35472084	0.052	2e-08	NR	0.270628	1.03779	0.162037	0.44361	1.01095	0.737597	0.348935	1.07129	0.000112	0.500122	1.0388	7.48e-06	0.426167	1.00055	0.977657	0.436821	1.00846	0.683726	0.434626	0.98868	0.666668	0.450309	0.984556	0.624945	0.45121	1.04285	4.78e-09	0.425444	1.03124	0.026787	0.431222	1.09153	0.340294
9	22115106	C	rs10965235	20601957	4.2207	6e-12	0.802	0.528758	1.00826	0.729757	0.941405	0.966688	0.60445	0.813504	1.12198	1.35e-07	0.994091	0.9134	0.451736	0.875132	1.01964	0.623912	0.851786	1.01928	0.644312	0.890303	1.03195	0.620288	0.772775	1.14268	0.094564	0.849765	1.0596	0.000178	0.858656	1.04008	0.165719	0.928099	1.02862	0.883897
9	22115960	A	rs2383207	35472084	0.051	4e-08	NR	0.106156	1.01497	0.734888	0.418755	1.01019	0.758957	0.339274	1.0701	0.000125	0.494727	1.03895	9.61e-06	0.39533	0.993132	0.751226	0.411064	0.999427	0.979894	0.400311	0.975121	0.374838	0.431718	0.95282	0.152791	0.432817	1.04254	1.96e-08	0.394822	1.03276	0.027653	0.407643	1.09282	0.337963
9	22116047	A	rs1537374	35472084	0.051	2e-08	NR	0.106139	1.00518	0.894871	0.419239	1.01211	0.716128	0.349664	1.07106	0.000115	0.493317	1.03833	9.56e-06	0.396534	0.990647	0.650051	0.401172	0.999042	0.96468	0.396854	0.974108	0.336474	0.42467	0.962263	0.240696	0.430651	1.0416	2.53e-08	0.39338	1.03254	0.025538	0.407398	1.08621	0.372683
9	22116072	T	rs1537375	35472084	0.05	4e-08	NR	0.331046	1.04785	0.051672	0.452217	1.01282	0.693732	0.34994	1.07117	0.000112	0.506876	1.03668	1.59e-05	0.446019	1.00376	0.841641	0.448845	1.00866	0.666133	0.45848	0.993818	0.800054	0.466152	0.981365	0.529781	0.462156	1.04206	4.33e-09	0.444077	1.03379	0.013442	0.43257	1.08535	0.372729
9	22158441	C	rs398088169	34594039	0.1154	6e-10	NR
9	22158925	T	rs10122243	36914876	3.32012	1e-13	0.41	0.59683	1.01268	0.585356	0.45418	1.00466	0.885531	0.322611	1.09823	4.97e-07	0.404389	1.07617	2.59e-18	0.41682	1.04925	0.011168	0.44002	1.05268	0.010606	0.429305	1.03398	0.179939	0.419921	1.03308	0.282346	0.413295	1.06891	4.84e-21	0.426565	1.07682	3.84e-08	0.575759	0.944767	0.554934
9	22158925	T	rs10122243	36914876	2.88637	1e-17	NR	0.59683	1.01268	0.585356	0.45418	1.00466	0.885531	0.322611	1.09823	4.97e-07	0.404389	1.07617	2.59e-18	0.41682	1.04925	0.011168	0.44002	1.05268	0.010606	0.429305	1.03398	0.179939	0.419921	1.03308	0.282346	0.413295	1.06891	4.84e-21	0.426565	1.07682	3.84e-08	0.575759	0.944767	0.554934
9	22169701	C	rs1537377	23104006	3.15819	2e-09	0.401	0.578242	1.01568	0.551861	0.448816	1.00254	0.937715	0.318036	1.09884	7.47e-07	0.395231	1.07804	8.19e-18	0.412836	1.03367	0.114393	0.419529	1.02978	0.178863	0.427298	1.02102	0.455774	0.410625	1.00849	0.797585	0.40196	1.0716	7.08e-21	0.421053	1.07922	7.64e-08	0.535706	1.01489	0.875218
9	22169701	C	rs1537377	28537267	2.97427	1e-10	0.4	0.578242	1.01568	0.551861	0.448816	1.00254	0.937715	0.318036	1.09884	7.47e-07	0.395231	1.07804	8.19e-18	0.412836	1.03367	0.114393	0.419529	1.02978	0.178863	0.427298	1.02102	0.455774	0.410625	1.00849	0.797585	0.40196	1.0716	7.08e-21	0.421053	1.07922	7.64e-08	0.535706	1.01489	0.875218
9	22169701	C	rs1537377	28537267	2.94468	2e-08	0.4	0.578242	1.01568	0.551861	0.448816	1.00254	0.937715	0.318036	1.09884	7.47e-07	0.395231	1.07804	8.19e-18	0.412836	1.03367	0.114393	0.419529	1.02978	0.178863	0.427298	1.02102	0.455774	0.410625	1.00849	0.797585	0.40196	1.0716	7.08e-21	0.421053	1.07922	7.64e-08	0.535706	1.01489	0.875218
9	22169701	T	rs1537377	40262193	0.025	1e-18	0.607	0.421758	0.984567	0.551861	0.551184	0.997467	0.937715	0.681964	0.910053	7.47e-07	0.604769	0.927613	8.19e-18	0.587164	0.96743	0.114393	0.580471	0.971077	0.178863	0.572702	0.979412	0.455774	0.589375	0.991581	0.797585	0.59804	0.933184	7.08e-21	0.578947	0.926599	7.64e-08	0.464294	0.985332	0.875218
9	22171485	G	rs2779747	40069456	1.1	5e-18	NR	0.733816	1.02388	0.379852	0.563439	1.0275	0.407641	0.369896	1.08815	5.58e-06	0.429531	1.07938	2.74e-19	0.474942	1.05015	0.013815	0.488429	1.04333	0.040693	0.49525	1.02683	0.319413	0.470123	1.01286	0.68758	0.456186	1.07323	1.45e-22	0.483823	1.08302	1.08e-08	0.580904	0.949513	0.589257
9	31234707	A	rs13299293	32959083	0.0241789	2e-08	NR	0.16519	0.995282	0.876144	0.287561	1.00362	0.9188	0.054469	1.00957	0.789141	0.329944	0.98238	0.045177	0.257809	0.965171	0.08951	0.293343	0.979772	0.35572	0.293982	0.953476	0.077283	0.308919	0.982704	0.595914	0.267661	0.986355	0.087849	0.259337	0.987412	0.410008	0.178282	1.1294	0.311269
9	116708094	T	rs10983311	36914876	2.85765	2e-08	NR	0.714099	1.0398	0.123041	0.790036	1.03848	0.327005	0.596164	1.02564	0.369956	0.775735	1.04272	2.12e-05	0.752163	1.04361	0.05467	0.762384	1.04421	0.063926	0.778965	1.01889	0.530944	0.776176	1.01538	0.674755	0.750716	1.04049	2.8e-06	0.750049	1.0537	0.000806	0.57184	1.02493	0.790871
9	116709390	G	rs55724065	40262193	0.019	3e-08	0.778	0.73009	1.03254	0.252864	0.791846	1.03998	0.310229	0.609343	1.03089	0.283486	0.77629	1.04266	2.95e-05	0.756673	1.04555	0.061782	0.767633	1.04576	0.075003	0.783897	1.02944	0.357867	0.78069	1.01523	0.691423	0.753933	1.0403	5.22e-06	0.754576	1.0565	0.000629	0.580169	1.02535	0.787594
9	133273983	A	rs507666	36914876	2.85765	1e-08	NR	0.172187	1.04838	0.253795	0.146671	1.07617	0.098876	0.227324	1.0912	2.46e-05	0.195114	1.05912	8.33e-08	0.203443	1.04806	0.080578	0.181881	1.04262	0.136493	0.187903	1.08583	0.020517	0.18268	1.0746	0.085315	0.194921	1.06455	4.97e-12	0.199293	1.02865	0.109935	0.1555	0.907075	0.446083
9	133273983	G	rs507666	40262193	0.02	1e-08	0.807	0.827813	0.953854	0.253795	0.853329	0.929224	0.098876	0.772676	0.916419	2.46e-05	0.804886	0.944184	8.33e-08	0.796557	0.954145	0.080578	0.818119	0.959121	0.136493	0.812097	0.920958	0.020517	0.81732	0.930583	0.085315	0.805079	0.939366	4.97e-12	0.800707	0.972151	0.109935	0.8445	1.10244	0.446083
10	8986983	T	rs72782675	35472084	0.19	3e-08	NR	0.027037	1.07091	0.348198	0.014392	0.951016	0.701577	0.110114	0.996806	0.942528	0.018083	1.01095	0.706816	0.034586	0.999342	0.992079	0.020912	0.988087	0.862043	0.020124	0.98224	0.852231	0.018576	0.950503	0.705607	0.028917	1.006	0.790418	0.033584	0.996198	0.923638	0.076556	0.710226	0.071646
10	21530895	A	rs12253527	35472084	0.05	8e-11	NR	0.381765	0.9803	0.393835	0.274448	1.08458	0.021268	0.033521	1.01088	0.811461	0.324948	1.03331	0.000216	0.282372	1.01242	0.536592	0.336872	1.01444	0.4963	0.327626	1.01909	0.46936	0.337223	0.997538	0.937733	0.2802	1.02937	0.000255	0.288391	1.02779	0.06545	0.247734	1.12335	0.271363
10	21535798	A	rs10828249	36914876	2.85765	4e-12	NR	0.389332	0.982614	0.449822	0.283867	1.07831	0.030844	0.034216	1.02384	0.599341	0.343207	1.03611	4.98e-05	0.296473	1.00849	0.668374	0.354776	1.01066	0.610907	0.343581	1.01916	0.462018	0.355894	1.0008	0.979485	0.294167	1.03175	6.46e-05	0.302453	1.03416	0.021937	0.267332	1.06492	0.542666
10	21541175	A	rs11012732	40262193	0.024	4e-16	0.662	0.707263	1.00429	0.878672	0.751497	0.95176	0.173589	0.992148	0.921201	0.439659	0.664185	0.965829	0.000131	0.729509	1.01004	0.653894	0.671453	1.01042	0.655057	0.677013	1.01243	0.670471	0.664186	1.03658	0.295819	0.725909	0.967541	7.94e-05	0.726411	0.965009	0.02431	0.768679	0.870564	0.197478
10	21728616	A	rs10828264	35472084	0.06	2e-08	NR	0.105243	1.01877	0.619584	0.310372	1.03603	0.309585	0.025761	0.885417	0.425626	0.351653	1.02115	0.019143	0.271707	1.00068	0.974698	0.295027	0.992411	0.740274	0.315442	0.969705	0.255344	0.332783	0.933558	0.033497	0.292515	1.02235	0.008484	0.267699	1.01611	0.323431	0.205047	1.19517	0.112469
10	88022133	A	rs12412656	35472084	0.06	2e-09	NR	0.926192	1.0176	0.690005	0.73515	0.988577	0.756659	0.778887	1.07395	0.029106	0.717669	1.0264	0.004358	0.768025	1.01118	0.626328	0.764477	1.00533	0.825602	0.767802	1.03471	0.251698	0.748849	1.03932	0.286292	0.744651	1.02818	0.000906	0.768568	0.993958	0.706532	0.622305	1.17195	0.101332
10	88423007	T	rs7907732	36914876	2.85765	2e-10	NR	0.30758	1.01984	0.432045	0.310437	1.02246	0.515679	0.510921	1.09347	0.000962	0.413911	1.05985	5.97e-12	0.40583	1.05481	0.006155	0.361743	1.06175	0.003744	0.388118	1.04248	0.105076	0.382213	1.06081	0.058805	0.406895	1.05683	1.32e-13	0.40342	1.02701	0.051112	0.446901	1.0454	0.632321
10	88442968	G	rs6586134	40262193	0.018	1e-10	0.436	0.365405	0.987906	0.610204	0.391847	0.986349	0.673614	0.650849	1.04731	0.015746	0.457402	1.05471	1.9e-10	0.474687	1.04298	0.027186	0.422243	1.04798	0.019663	0.445366	1.03883	0.12889	0.441084	1.04866	0.117067	0.475233	1.04447	8.97e-10	0.468783	1.01627	0.233053	0.417381	1.08752	0.375595
11	30204809	T	rs11031005	40069456	1.21	2e-32	NR	0.968047	0.973922	0.714463	0.913014	1.19047	0.002707	0.972333	1.16001	0.004887	0.853009	1.15562	1.84e-32	0.899521	1.09066	0.00804	0.885096	1.08179	0.021472	0.88596	1.0718	0.096539	0.879692	1.00625	0.902082	0.886814	1.1508	1.46e-34	0.899155	1.11438	3.22e-06	0.892577	0.947402	0.712008
11	30204809	T	rs11031005	32121467	2.94468	1e-08	NR	0.968047	0.973922	0.714463	0.913014	1.19047	0.002707	0.972333	1.16001	0.004887	0.853009	1.15562	1.84e-32	0.899521	1.09066	0.00804	0.885096	1.08179	0.021472	0.88596	1.0718	0.096539	0.879692	1.00625	0.902082	0.886814	1.1508	1.46e-34	0.899155	1.11438	3.22e-06	0.892577	0.947402	0.712008
11	30220740	T	rs74485684	28537267	3.03436	2e-08	0.84	0.911602	0.959179	0.292553	0.884407	1.16738	0.002068	0.971522	1.16162	0.00382	0.840921	1.13818	8.67e-30	0.882695	1.06227	0.029831	0.864232	1.05052	0.091767	0.867883	1.05157	0.161964	0.865359	1.00055	0.990023	0.871077	1.126	8.7e-30	0.880809	1.09014	2.46e-05	0.889025	0.987505	0.930574
11	30220740	T	rs74485684	28537267	3.03436	3e-08	0.84	0.911602	0.959179	0.292553	0.884407	1.16738	0.002068	0.971522	1.16162	0.00382	0.840921	1.13818	8.67e-30	0.882695	1.06227	0.029831	0.864232	1.05052	0.091767	0.867883	1.05157	0.161964	0.865359	1.00055	0.990023	0.871077	1.126	8.7e-30	0.880809	1.09014	2.46e-05	0.889025	0.987505	0.930574
11	30322210	C	rs3858429	36914876	3.42123	1e-09	0.84	0.907908	0.970924	0.448206	0.883953	1.16826	0.001923	0.971854	1.15015	0.00685	0.84086	1.13816	8.3e-30	0.882184	1.06241	0.029124	0.863452	1.05113	0.086996	0.867233	1.04762	0.194826	0.865107	0.993199	0.876246	0.870726	1.12612	6.15e-30	0.880094	1.08999	2.57e-05	0.889086	0.986352	0.924416
11	30322210	C	rs3858429	36914876	3.06485	2e-30	NR	0.907908	0.970924	0.448206	0.883953	1.16826	0.001923	0.971854	1.15015	0.00685	0.84086	1.13816	8.3e-30	0.882184	1.06241	0.029124	0.863452	1.05113	0.086996	0.867233	1.04762	0.194826	0.865107	0.993199	0.876246	0.870726	1.12612	6.15e-30	0.880094	1.08999	2.57e-05	0.889086	0.986352	0.924416
11	30322210	C	rs3858429	40262193	0.045	2e-31	0.843	0.907908	0.970924	0.448206	0.883953	1.16826	0.001923	0.971854	1.15015	0.00685	0.84086	1.13816	8.3e-30	0.882184	1.06241	0.029124	0.863452	1.05113	0.086996	0.867233	1.04762	0.194826	0.865107	0.993199	0.876246	0.870726	1.12612	6.15e-30	0.880094	1.08999	2.57e-05	0.889086	0.986352	0.924416
11	32328481	C	rs7924571	36914876	2.85765	6e-10	NR	0.742606	1.02878	0.274285	0.608658	1.0283	0.415071	0.257237	1.01088	0.728416	0.759587	1.0418	1.75e-05	0.669866	1.07644	0.000706	0.738628	1.07338	0.002063	0.746316	1.11678	0.000141	0.757676	1.08242	0.024601	0.695558	1.03715	1.15e-05	0.673909	1.01119	0.476015	0.664503	1.00192	0.984489
11	32328481	C	rs7924571	40262193	0.021	1e-10	0.77	0.742606	1.02878	0.274285	0.608658	1.0283	0.415071	0.257237	1.01088	0.728416	0.759587	1.0418	1.75e-05	0.669866	1.07644	0.000706	0.738628	1.07338	0.002063	0.746316	1.11678	0.000141	0.757676	1.08242	0.024601	0.695558	1.03715	1.15e-05	0.673909	1.01119	0.476015	0.664503	1.00192	0.984489
11	58158505	T	rs2218868	29608257	3.15819	4e-08	NR	0.412963	1.02944	0.2158	0.572996	0.974846	0.437132	0.663215	0.995895	0.829668	0.544238	0.988817	0.179203	0.538336	1.01458	0.445116	0.537608	1.02289	0.259443	0.512284	1.03824	0.132433	0.53568	1.04075	0.186454	0.554159	0.992022	0.25908	0.541097	1.00303	0.823457	0.692124	0.849208	0.101294
11	76754318	T	rs7942368	28881265	7.94069	9e-09	0.2423	0.550038	0.962496	0.103405	0.277569	1.03549	0.334425	0.234152	1.00031	0.98765	0.217653	0.977753	0.026872	0.267749	0.985195	0.487524	0.284095	1.00105	0.962986	0.285409	0.993691	0.825951	0.256181	1.03998	0.262698	0.254182	0.982158	0.028328	0.274321	0.966996	0.032127	0.233709	0.912171	0.408629
11	89035729	A	rs2212333	32959083	0.0242113	8e-09	NR	0.593249	0.983658	0.478009	0.393774	1.00533	0.87146	0.41334	1.05281	0.145817	0.432717	1.01091	0.196237	0.447973	1.02382	0.212471	0.443834	1.02277	0.261458	0.454967	1.03382	0.178495	0.438231	1.01915	0.527986	0.442849	1.0093	0.215813	0.446838	1.0127	0.352346	0.297158	0.959316	0.684136
11	89236970	T	rs7358418	32959083	0.0260823	6e-09	NR	0.502184	0.986831	0.56168	0.743795	1.04576	0.218327	0.808398	0.939929	0.003929	0.704826	0.995698	0.63765	0.701735	0.986551	0.501846	0.674646	0.987005	0.538339	0.682895	0.987119	0.626851	0.692692	0.995756	0.89533	0.706297	0.989176	0.157817	0.696971	0.982849	0.236907	0.824228	0.915242	0.467128
12	15253294	A	rs56090796	36914876	2.85765	3e-09	NR	0.117534	1.03872	0.281153	0.186101	1.04489	0.267817	0.146645	0.977408	0.367324	0.317979	1.04488	8.85e-07	0.254445	1.0035	0.871481	0.276134	1.00103	0.964091	0.263905	1.02684	0.341798	0.290772	1.00939	0.783093	0.26398	1.03728	4.74e-06	0.254957	1.023	0.136135	0.257778	0.986005	0.89029
12	15258876	A	rs28410854	40262193	0.02	3e-11	0.673	0.90013	0.961072	0.295099	0.815352	0.958232	0.28366	0.853512	1.02266	0.376641	0.682114	0.95677	7.49e-07	0.748228	0.996541	0.873342	0.727012	0.998554	0.94967	0.739391	0.971345	0.299288	0.710819	0.988959	0.744671	0.737806	0.963725	4.19e-06	0.748037	0.978836	0.162876	0.743753	1.00563	0.956305
12	53994163	A	rs3803042	36914876	2.82922	7e-09	NR	0.388284	1.02929	0.215929	0.420046	0.988374	0.719516	0.535488	1.01561	0.409124	0.422607	1.01819	0.032285	0.421313	1.01032	0.588783	0.414491	1.01193	0.554806	0.402836	0.996366	0.884716	0.408277	0.99526	0.876006	0.435361	1.01775	0.013271	0.423973	1.02834	0.040906	0.336232	1.08411	0.406621
12	95251609	G	rs12320196	36914876	2.85765	7e-14	NR	0.557688	1.01874	0.413401	0.434341	1.01785	0.583594	0.427892	1.09629	9.75e-08	0.442117	1.07686	1.57e-18	0.469542	1.05109	0.007424	0.485865	1.04523	0.024222	0.472285	1.0645	0.010597	0.473322	1.07125	0.020702	0.450131	1.07117	8.11e-23	0.469916	1.06705	1.03e-06	0.484321	1.01638	0.857318
12	95251609	A	rs12320196	40262193	0.019	5e-12	0.527	0.442312	0.981605	0.413401	0.565659	0.982459	0.583594	0.572108	0.91217	9.75e-08	0.557883	0.928622	1.57e-18	0.530458	0.951391	0.007424	0.514135	0.956729	0.024222	0.527715	0.939411	0.010597	0.526678	0.933485	0.020702	0.549869	0.93356	8.11e-23	0.530084	0.937161	1.03e-06	0.515679	0.98388	0.857318
12	95275175	T	rs4762326	28537267	2.94468	2e-09	0.47	0.554734	1.01397	0.540792	0.43394	1.01952	0.549687	0.428858	1.09312	1.75e-07	0.442346	1.07633	2.65e-18	0.469285	1.04961	0.009259	0.485444	1.04448	0.026562	0.47196	1.06262	0.013001	0.473139	1.07001	0.02297	0.450141	1.06991	3.54e-22	0.469614	1.06657	1.22e-06	0.483464	1.00473	0.958388
12	95305464	T	rs7966079	40069456	0.91	2e-15	NR	0.44469	0.987263	0.572318	0.56589	0.982115	0.576785	0.56307	0.923376	0.003891	0.557644	0.928962	2.38e-18	0.532319	0.954777	0.012853	0.5148	0.95963	0.035735	0.527859	0.941896	0.014321	0.526747	0.935852	0.025942	0.547555	0.937703	2.74e-18	0.531766	0.935971	6.4e-07	0.517394	1.00011	0.999078
12	95318100	C	rs10859871	23104006	3.32012	5e-13	0.295	0.533065	1.01053	0.685049	0.34397	1.04332	0.208186	0.275747	1.09455	2.67e-06	0.291593	1.07818	3.73e-15	0.347806	1.05505	0.01383	0.349064	1.04699	0.043143	0.355991	1.02724	0.355138	0.334571	1.02771	0.433077	0.312985	1.07147	1.93e-18	0.349262	1.06952	5.64e-06	0.390495	0.94459	0.538984
12	102223360	G	rs7138106	40262193	0.021	9e-09	0.823	0.898761	0.951334	0.178173	0.902633	1.07525	0.162829	0.827046	1.08931	0.021619	0.823061	1.05459	8.78e-07	0.846282	0.989201	0.679528	0.845238	0.998886	0.967851	0.853862	1.04328	0.220245	0.844806	1.02323	0.585974	0.836445	1.04985	6.75e-07	0.846698	1.01236	0.498867	0.862016	1.00747	0.955408
12	102355787	G	rs10860857	40069456	1.07	4e-09	NR	0.521299	0.951127	0.026309	0.635992	1.04497	0.184279	0.522983	1.03305	0.233591	0.644668	1.05634	2.85e-10	0.614279	1.00912	0.638236	0.617687	1.01196	0.559206	0.630869	1.04396	0.092965	0.633425	1.05156	0.106338	0.620409	1.04084	1.14e-07	0.615268	1.0112	0.415477	0.725074	0.912177	0.374404
12	102429084	C	rs10860864	36914876	2.88637	4e-10	NR	0.917649	0.964896	0.387549	0.901036	1.07729	0.155594	0.799929	1.04158	0.235545	0.816014	1.05653	2.61e-07	0.838857	0.997565	0.92587	0.843291	1.00239	0.931198	0.849091	1.03575	0.30295	0.839334	1.00801	0.848502	0.829922	1.05033	4.1e-07	0.839938	1.01165	0.51777	0.820125	0.98998	0.932686
13	50393596	C	rs7334326	36914876	2.88637	1e-08	NR	0.138104	0.996405	0.912188	0.167463	1.02488	0.574101	0.773865	1.00115	0.95737	0.138955	1.04737	9.25e-05	0.229188	1.04392	0.106359	0.154295	1.03706	0.197192	0.139429	1.06523	0.072199	0.143854	1.06836	0.123863	0.241886	1.03206	0.001021	0.22298	1.0069	0.712031	0.242712	0.995509	0.967273
13	50480998	G	rs1028862	40262193	0.025	1e-09	0.862	0.815387	1.02742	0.391359	0.83146	0.970872	0.496821	0.255915	1.03125	0.351699	0.862979	0.954409	0.000116	0.762358	0.950372	0.067468	0.839822	0.962013	0.188644	0.854891	0.923141	0.029529	0.855317	0.916886	0.049183	0.791744	0.970434	0.003694	0.768206	1.00083	0.965084	0.767883	0.97734	0.836797
13	58680025	A	rs9538160	32959083	0.0238311	3e-08	NR	0.283364	0.989019	0.659772	0.247995	0.997433	0.943658	0.146448	0.957779	0.082767	0.362075	0.984327	0.06698	0.305732	0.962487	0.055198	0.336307	0.97174	0.176163	0.329337	0.958366	0.103162	0.337	0.968594	0.317109	0.313699	0.98373	0.029912	0.307671	0.975483	0.083469	0.368631	1.13238	0.183521
14	63133372	T	rs10129516	28881265	22.2869	5e-16	0.1156	0.312196	0.984787	0.600128	0.094478	1.02193	0.676876	0.139608	0.975079	0.530981	0.125799	1.02166	0.094476	0.147305	1.02963	0.335639	0.134598	1.05303	0.104547	0.151707	1.04303	0.300261	0.125534	1.0473	0.33985	0.142095	1.01284	0.245823	0.150259	0.991694	0.683272	0.072452	1.01763	0.9211
14	92646629	G	rs57281976	36914876	2.85765	4e-09	NR	0.879802	0.986515	0.698924	0.868054	0.993482	0.885864	0.785564	0.999189	0.980896	0.755172	1.01521	0.112931	0.803788	0.9744	0.270433	0.796867	0.959276	0.094058	0.809202	0.958488	0.168187	0.789893	0.970102	0.415851	0.777644	1.01032	0.236546	0.800455	0.99279	0.662954	0.724216	0.854342	0.122499
14	92646629	G	rs57281976	40262193	0.019	9e-09	0.765	0.879802	0.986515	0.698924	0.868054	0.993482	0.885864	0.785564	0.999189	0.980896	0.755172	1.01521	0.112931	0.803788	0.9744	0.270433	0.796867	0.959276	0.094058	0.809202	0.958488	0.168187	0.789893	0.970102	0.415851	0.777644	1.01032	0.236546	0.800455	0.99279	0.662954	0.724216	0.854342	0.122499
15	40061215	C	rs12441483	36914876	2.85765	2e-13	NR	0.353955	0.96915	0.224845	0.658328	1.05326	0.125642	0.776965	1.05347	0.112906	0.463531	1.04832	2.26e-08	0.524737	0.998845	0.954177	0.483903	1.01006	0.638932	0.476934	1.01819	0.487616	0.481447	1.06325	0.050902	0.500951	1.04221	4.75e-08	0.516688	1.02307	0.105065	0.569084	1.11288	0.248629
15	40061215	T	rs12441483	40262193	0.021	2e-14	0.532	0.646045	1.03183	0.224845	0.341672	0.949438	0.125642	0.223035	0.949241	0.112906	0.536469	0.953908	2.26e-08	0.475263	1.00116	0.954177	0.516097	0.990035	0.638932	0.523066	0.982137	0.487616	0.518553	0.940515	0.050902	0.499049	0.959504	4.75e-08	0.483312	0.97745	0.105065	0.430916	0.898566	0.248629
15	67150258	C	rs17293632	35472084	0.08	7e-15	NR	0.935707	1.04652	0.365562	0.859459	0.968398	0.470587	0.965505	1.01526	0.76404	0.761366	0.976704	0.016269	0.831294	1.01428	0.57816	0.802044	1.02265	0.406284	0.811727	1.00643	0.842681	0.787748	1.03159	0.423339	0.816447	0.978583	0.018956	0.831545	0.961724	0.030306	0.849155	0.755938	0.028739
15	67154447	G	rs744910	35472084	0.063	3e-12	NR	0.66642	1.01928	0.481134	0.556861	1.01119	0.729706	0.589561	0.997769	0.898157	0.492658	1.02049	0.017869	0.533462	0.980075	0.329591	0.523411	0.9758	0.254119	0.529858	0.959906	0.135163	0.508926	0.951554	0.126597	0.527526	1.01711	0.018256	0.53614	1.01388	0.323099	0.501776	1.21008	0.038319
15	67157967	A	rs17228058	35472084	0.083	5e-13	NR	0.933075	1.02818	0.589265	0.858817	0.968655	0.474296	0.966167	1.01932	0.707994	0.757596	0.976074	0.014638	0.829582	1.01205	0.649294	0.801321	1.02046	0.460188	0.807311	1.00356	0.916548	0.785706	1.0321	0.431474	0.814523	0.97753	0.014853	0.829925	0.960843	0.030045	0.848358	0.761274	0.032547
15	67163292	T	rs56062135	35472084	0.09	7e-22	NR	0.083897	0.953006	0.281695	0.142846	1.02094	0.639582	0.033802	0.982154	0.724907	0.238962	1.02369	0.017085	0.17141	0.98441	0.534466	0.200973	0.973012	0.306371	0.192045	0.993708	0.844126	0.212266	0.957144	0.254421	0.185502	1.02039	0.02812	0.171704	1.03861	0.034679	0.152927	1.3006	0.038918
15	67166467	A	rs28360855	35472084	0.05	6e-09	NR	0.367018	0.991774	0.726578	0.563768	1.00494	0.879524	0.445369	1.01736	0.535492	0.584349	0.989758	0.220873	0.530812	1.0284	0.137954	0.55117	1.01983	0.326102	0.542276	1.03671	0.145909	0.564263	1.03871	0.208653	0.547426	0.991575	0.252508	0.529109	0.980427	0.142037	0.536869	0.833945	0.0489
15	67175203	T	rs12708492	35472084	0.062	2e-11	NR	0.571237	1.00671	0.78899	0.547642	1.01871	0.565816	0.587472	1.00172	0.92346	0.489793	1.0172	0.04572	0.521424	1.00188	0.92468	0.500852	1.00971	0.647073	0.515367	0.98472	0.551051	0.497015	0.980241	0.520529	0.516535	1.01507	0.036474	0.52144	1.01501	0.283227	0.482484	1.22738	0.025312
15	67175947	A	rs17294280	35472084	0.082	7e-11	NR	0.930014	1.01227	0.810882	0.840689	0.984877	0.720613	0.973542	0.942982	0.309127	0.749428	0.982335	0.069646	0.827294	0.979743	0.425669	0.785097	0.984887	0.571269	0.804082	0.96429	0.271934	0.76714	0.983933	0.678945	0.807486	0.981558	0.044417	0.827117	0.968817	0.087157	0.827168	0.845364	0.171837
15	96414739	A	rs35625885	32959083	0.0357605	1e-08	NR	0.915244	1.04823	0.252971	0.700841	0.926787	0.043374	0.624576	0.977187	0.230255	0.875877	0.976823	0.063248	0.822493	0.94504	0.043175	0.856721	0.972084	0.331982	0.857767	0.916537	0.020021	0.855932	0.946367	0.219886	0.82795	0.978643	0.028142	0.827584	0.959355	0.032479	0.809529	1.18486	0.151227
17	44898335	A	rs35653192	35472084	0.12	2e-08	NR	0.992836	1.22008	0.289476	0.984759	0.965561	0.777626				0.963068	0.930317	0.000853	0.973692	0.918317	0.150763	0.970992	0.90176	0.106902	0.974308	0.886911	0.109756	0.966616	0.903203	0.297122	0.966988	0.934547	0.001407	0.973327	0.994118	0.894306
17	48158383	A	rs67446770	40262193	0.018	8e-10	0.41	0.690092	0.993163	0.786844	0.349352	0.933509	0.04206	0.238821	0.980937	0.336516	0.404925	0.956625	4.26e-05	0.417394	0.95828	0.027194	0.440871	0.976221	0.23998	0.455338	0.960325	0.106893	0.43057	1.00667	0.827028	0.399394	0.963711	1.71e-05	0.421872	0.966952	0.015775	0.298261	0.961796	0.698591
17	48200386	C	rs66683298	36914876	2.85765	7e-10	NR	0.289362	1.00564	0.823599	0.648884	1.06487	0.061143	0.761848	1.01798	0.373152	0.592855	1.05198	1.91e-09	0.572196	1.04007	0.040775	0.555632	1.02225	0.279901	0.530987	1.03109	0.22145	0.56416	0.985018	0.618433	0.596564	1.04415	2.38e-09	0.569348	1.03393	0.015888	0.701311	1.04236	0.678973
17	65907001	C	rs7214750	36914876	2.97427	1e-09	NR	0.972022	1.1192	0.108342	0.915853	1.04634	0.457206	0.94511	1.13409	0.001214	0.927907	1.04923	0.002059	0.93962	1.01832	0.651975	0.935356	1.02762	0.51434	0.939237	1.06902	0.20682	0.9307	1.06996	0.29137	0.934211	1.06168	1.43e-05	0.939814	1.07556	0.009563	0.975441	0.895473	0.711957
17	65907001	C	rs7214750	40262193	0.033	1e-09	0.93	0.972022	1.1192	0.108342	0.915853	1.04634	0.457206	0.94511	1.13409	0.001214	0.927907	1.04923	0.002059	0.93962	1.01832	0.651975	0.935356	1.02762	0.51434	0.939237	1.06902	0.20682	0.9307	1.06996	0.29137	0.934211	1.06168	1.43e-05	0.939814	1.07556	0.009563	0.975441	0.895473	0.711957
19	8676789	A	rs2967684	36914876	2.88637	1e-08	NR	0.224732	1.01217	0.654529	0.264961	1.07457	0.055116	0.130069	1.07644	0.00406	0.164325	1.06201	2.67e-08	0.172464	1.03767	0.130933	0.180287	1.03859	0.14051	0.177792	0.977056	0.480846	0.173425	0.998462	0.969386	0.170317	1.05941	1.87e-10	0.173694	1.06926	0.000135	0.110301	1.22418	0.15923
19	8679120	C	rs2164983	40262193	0.021	2e-08	0.842	0.76405	0.977393	0.446652	0.734928	0.928193	0.046855	0.869517	0.932152	0.005877	0.831234	0.939513	1.64e-08	0.820031	0.94239	0.026357	0.819661	0.943999	0.037945	0.811381	0.995667	0.903417	0.822071	0.987392	0.765469	0.826177	0.940758	4.87e-11	0.819851	0.930975	8.32e-05	0.889576	0.801854	0.123992
21	35107932	A	rs8129889	35472084	0.06	7e-09	NR	0.026557	0.948501	0.457847	0.083452	1.10265	0.078198	0.008333	1.07835	0.40967	0.14608	1.02297	0.054206	0.098398	0.997387	0.930778	0.120035	1.00768	0.8091	0.112234	0.971966	0.466923	0.129033	0.999031	0.983651	0.108804	1.02521	0.027404	0.098141	0.982764	0.429272	0.049853	1.08912	0.686392
21	35320152	C	rs8133814	35472084	0.05	3e-09	NR	0.719998	0.96837	0.211431	0.42334	0.959386	0.204204	0.311326	1.00755	0.686785	0.424498	0.990243	0.242932	0.435784	0.992187	0.684703	0.481026	0.993777	0.759651	0.464986	0.993011	0.781901	0.450402	1.00289	0.924974	0.433136	0.989322	0.13264	0.443566	0.992757	0.598995	0.416095	0.950815	0.590064

### Sheet: S4_all_GWAS_clumps
Phenotype	Ancestry	#CHROM	POS	Lead_SNP_Nearest_Gene	Lead_SNP_RSID	Lead_SNP_Tested_Allele	Lead_SNP_AF	P	MIN_POS	MAX_POS	TOTAL	NONSIG	S0.05	S0.01	S0.001	S0.0001	SP2	Lead_SNP_Q_stat	Lead_SNP_Q_pval	Lead_SNP_I^2	Heterogeneity_Category	1KG_AFR_AF	1KG_AMR_AF	1KG_EAS_AF	1KG_EUR_AF	1KG_SAS_AF	GBMI_AFR_AF	GBMI_META_AF	GBMI_AMR_AF	GBMI_EAS_AF	GBMI_EUR_AF	GBMI_SAS_AF	GBMI_AFR_OR	GBMI_AMR_OR	GBMI_EAS_OR	GBMI_EUR_OR	GBMI_SAS_OR	GBMI_W_OR	GBMI_Wex_OR	GBMI_PCN.v1_OR	GBMI_PCN.v2_OR	GBMI_SCN.v1_OR	GBMI_SCN.v2_OR
W	AFR	2	70875169	CD207/LINC01143	rs11374669	C	0.033262	1.87e-08	70803208	70913687	27	15	0	0	4	8	chr2:70803208:G:T,chr2:70810750:T:C,chr2:70814144:G:A,chr2:70821705:G:A,chr2:70823171:T:G,chr2:70830955:G:T,chr2:70834378:G:C,chr2:70874948:T:A,chr2:70876465:T:G,chr2:70877646:T:C,chr2:70877895:A:G,chr2:70877994:T:G,chr2:70880019:A:G,chr2:70884060:G:A,chr2:70886008:C:T,chr2:70887591:C:T,chr2:70887870:G:T,chr2:70890364:T:C,chr2:70891627:G:A,chr2:70893806:C:T,chr2:70894783:G:A,chr2:70895823:A:C,chr2:70899817:G:C,chr2:70901366:C:G,chr2:70906324:A:G,chr2:70911207:A:G,chr2:70913687:A:G	15.111	0.019411	0.602938	large	0.0484115	0.00288184	0	0	0	0.033262	0.033262					1.47 (1.28-1.68)					1.47 (1.28-1.68)	1.30 (1.05-1.63)	1.66 (1.21-2.27)	1.64 (1.20-2.24)	1.33 (0.83-2.15)
W	AFR	20	53466491	TSHZ2	rs115075315	C	0.01599	1.05e-08	53416316	53504437	20	3	2	4	0	11	chr20:53416316:C:T,chr20:53418786:A:G,chr20:53421049:T:G,chr20:53423295:A:G,chr20:53427693:G:A,chr20:53442784:A:G,chr20:53466659:A:G,chr20:53468440:T:G,chr20:53480105:G:A,chr20:53481872:G:A,chr20:53490951:C:T,chr20:53494573:T:C,chr20:53499618:T:C,chr20:53500607:G:A,chr20:53501129:C:T,chr20:53501357:C:T,chr20:53501611:T:C,chr20:53502355:G:A,chr20:53503161:G:C,chr20:53504437:A:T	4.56168	0.601126	0	low	0.0226929	0.00288184	0	0	0	0.01599	0.01599					1.59 (1.36-1.86)					1.59 (1.36-1.86)	1.65 (1.25-2.18)	1.51 (1.09-2.11)	1.53 (1.06-2.19)	1.83 (1.08-3.10)
W	EAS	1	22139327	WNT4	rs61768001	C	0.526898	1.82e-18	22020377	22166394	105	2	3	5	4	91	chr1:22020377:G:C,chr1:22020903:A:G,chr1:22021916:G:A,chr1:22022094:A:C,chr1:22022893:C:T,chr1:22023122:A:G,chr1:22024341:C:T,chr1:22025547:T:G,chr1:22026643:G:A,chr1:22028045:C:A,chr1:22031964:C:T,chr1:22032080:C:T,chr1:22032102:G:A,chr1:22032254:C:T,chr1:22032296:G:T,chr1:22032343:C:T,chr1:22032413:C:T,chr1:22032589:C:G,chr1:22032899:G:A,chr1:22033205:C:T,chr1:22033346:T:C,chr1:22033429:C:T,chr1:22033501:G:A,chr1:22033556:C:T,chr1:22033767:T:G,chr1:22033890:A:G,chr1:22033968:A:G,chr1:22034088:G:T,chr1:22034089:C:T,chr1:22034196:C:T,chr1:22034307:A:G,chr1:22034362:T:C,chr1:22034375:T:C,chr1:22034376:T:C,chr1:22034383:T:C,chr1:22034418:G:A,chr1:22034477:T:C,chr1:22034569:C:T,chr1:22034636:T:C,chr1:22034736:C:T,chr1:22034863:C:G,chr1:22034979:T:C,chr1:22035011:A:G,chr1:22035352:A:G,chr1:22035701:C:T,chr1:22035704:G:A,chr1:22035933:T:C,chr1:22036224:T:C,chr1:22036312:G:T,chr1:22036447:T:G,chr1:22036546:G:A,chr1:22037014:G:A,chr1:22037153:C:A,chr1:22037425:A:G,chr1:22039196:C:T,chr1:22039336:T:C,chr1:22039609:T:C,chr1:22040580:T:G,chr1:22041849:T:C,chr1:22042624:T:C,chr1:22043928:G:A,chr1:22044572:T:G,chr1:22048315:T:C,chr1:22051787:T:A,chr1:22052387:C:A,chr1:22058220:G:T,chr1:22062379:C:T,chr1:22070505:T:C,chr1:22070706:T:C,chr1:22076864:G:A,chr1:22088292:G:T,chr1:22088917:A:T,chr1:22094359:G:A,chr1:22096228:G:A,chr1:22099694:C:A,chr1:22109953:G:C,chr1:22113027:C:T,chr1:22115372:C:T,chr1:22118482:C:T,chr1:22120823:A:G,chr1:22123994:C:T,chr1:22132301:A:G,chr1:22135618:G:A,chr1:22135638:G:T,chr1:22141722:C:T,chr1:22143914:C:T,chr1:22143958:G:C,chr1:22148932:G:T,chr1:22149156:T:C,chr1:22151000:C:T,chr1:22153666:A:G,chr1:22153726:T:C,chr1:22153748:T:C,chr1:22156136:G:T,chr1:22158082:T:C,chr1:22158974:A:G,chr1:22159184:A:G,chr1:22159378:T:G,chr1:22159520:A:T,chr1:22159536:A:G,chr1:22160543:C:T,chr1:22163074:C:T,chr1:22164231:C:A,chr1:22165350:A:G,chr1:22166394:G:C	8.75852	0.067427	0.543302	large	0.0945537	0.299712	0.493056	0.142147	0.226994	0.106751	0.215231	0.280497	0.526898	0.150884	0.237139	1.03 (0.96-1.11)	1.05 (0.98-1.14)	1.16 (1.12-1.20)	1.13 (1.10-1.15)	1.00 (0.81-1.24)	1.13 (1.11-1.14)	1.15 (1.11-1.19)	1.12 (1.06-1.18)	1.11 (1.05-1.17)	1.07 (1.00-1.14)	1.10 (1.02-1.20)
