## Supplementary material for "Expanding the genetic landscape of endometriosis: Integrative -omics analyses implicate key genes and pathways in a multi-ancestry study of over one million women": All Supplemental Tables (part 2 of 3)

### Sheet: S4_all_GWAS_clumps (continued)
Phenotype	Ancestry	#CHROM	POS	Lead_SNP_Nearest_Gene	Lead_SNP_RSID	Lead_SNP_Tested_Allele	Lead_SNP_AF	P	MIN_POS	MAX_POS	TOTAL	NONSIG	S0.05	S0.01	S0.001	S0.0001	SP2	Lead_SNP_Q_stat	Lead_SNP_Q_pval	Lead_SNP_I^2	Heterogeneity_Category	1KG_AFR_AF	1KG_AMR_AF	1KG_EAS_AF	1KG_EUR_AF	1KG_SAS_AF	GBMI_AFR_AF	GBMI_META_AF	GBMI_AMR_AF	GBMI_EAS_AF	GBMI_EUR_AF	GBMI_SAS_AF	GBMI_AFR_OR	GBMI_AMR_OR	GBMI_EAS_OR	GBMI_EUR_OR	GBMI_SAS_OR	GBMI_W_OR	GBMI_Wex_OR	GBMI_PCN.v1_OR	GBMI_PCN.v2_OR	GBMI_SCN.v1_OR	GBMI_SCN.v2_OR
W	EAS	2	11591720	GREB1	rs2884374	C	0.519877	1.47e-10	11562535	11616960	57	6	1	7	9	34	chr2:11562535:A:C,chr2:11564710:G:T,chr2:11571949:G:T,chr2:11578465:T:C,chr2:11578732:T:C,chr2:11581409:T:G,chr2:11581886:C:G,chr2:11581956:T:C,chr2:11581976:T:A,chr2:11582342:G:A,chr2:11582449:G:A,chr2:11582895:T:C,chr2:11582984:G:A,chr2:11583732:G:A,chr2:11584349:G:A,chr2:11584454:G:T,chr2:11584558:G:A,chr2:11584923:C:T,chr2:11585115:G:A,chr2:11586961:G:T,chr2:11587381:A:G,chr2:11587862:C:G,chr2:11587954:G:A,chr2:11587963:C:T,chr2:11588255:T:C,chr2:11588262:T:C,chr2:11589480:A:G,chr2:11591648:G:T,chr2:11593008:C:G,chr2:11593362:G:T,chr2:11594189:C:T,chr2:11594209:C:A,chr2:11594754:G:A,chr2:11594779:G:A,chr2:11594783:C:G,chr2:11594935:C:A,chr2:11594989:C:T,chr2:11595009:A:T,chr2:11595911:G:A,chr2:11599242:G:T,chr2:11602332:A:G,chr2:11604447:G:A,chr2:11605877:G:A,chr2:11606051:C:T,chr2:11606845:C:T,chr2:11607462:G:A,chr2:11607834:C:T,chr2:11607911:G:A,chr2:11608280:C:T,chr2:11609975:G:A,chr2:11611327:C:G,chr2:11611506:A:G,chr2:11611673:C:T,chr2:11616303:C:T,chr2:11616897:T:C,chr2:11616950:C:G,chr2:11616960:A:G	3.26396	0.514662	0	low	0.903177	0.587896	0.468254	0.524851	0.465235	0.836484	0.529776	0.58038	0.519877	0.488316	0.490691	0.98 (0.92-1.04)	0.95 (0.89-1.01)	0.89 (0.86-0.92)	0.95 (0.93-0.96)	0.96 (0.80-1.14)	0.94 (0.92-0.95)	0.99 (0.97-1.02)	0.97 (0.93-1.01)	0.98 (0.94-1.02)	0.97 (0.92-1.02)	0.99 (0.93-1.05)
W	EAS	2	49092263	FSHR	rs11689334	C	0.246368	1.17e-09	49018269	49160625	147	4	3	1	15	124	chr2:49018269:C:T,chr2:49021841:C:T,chr2:49022873:C:T,chr2:49032563:G:T,chr2:49033096:G:A,chr2:49035532:A:C,chr2:49038693:C:A,chr2:49039715:T:C,chr2:49041339:C:G,chr2:49041648:G:A,chr2:49043101:T:G,chr2:49045257:C:T,chr2:49045631:G:A,chr2:49047284:G:A,chr2:49048723:G:T,chr2:49049507:C:T,chr2:49049632:C:T,chr2:49050904:C:A,chr2:49052381:G:A,chr2:49052533:T:C,chr2:49052694:C:T,chr2:49053216:C:T,chr2:49054035:C:A,chr2:49054430:C:T,chr2:49055331:G:A,chr2:49057091:C:G,chr2:49058989:C:A,chr2:49059740:C:A,chr2:49060102:C:T,chr2:49060644:C:T,chr2:49060821:C:T,chr2:49060844:T:C,chr2:49060921:G:T,chr2:49061040:C:T,chr2:49061569:C:T,chr2:49061638:A:C,chr2:49061813:C:T,chr2:49062066:G:A,chr2:49063381:G:T,chr2:49063475:A:G,chr2:49063667:G:A,chr2:49063982:C:A,chr2:49064135:T:C,chr2:49064433:G:A,chr2:49064852:G:A,chr2:49065088:A:G,chr2:49065223:C:T,chr2:49065422:G:A,chr2:49065546:C:T,chr2:49065994:C:T,chr2:49066230:C:T,chr2:49066749:G:C,chr2:49066937:T:C,chr2:49066976:C:G,chr2:49067645:G:A,chr2:49068836:G:C,chr2:49070623:T:G,chr2:49070637:T:C,chr2:49071508:A:G,chr2:49071564:G:C,chr2:49071625:G:A,chr2:49071787:A:G,chr2:49071796:C:T,chr2:49071967:A:G,chr2:49072494:A:G,chr2:49073024:G:A,chr2:49074003:T:C,chr2:49077530:G:A,chr2:49078331:C:T,chr2:49079129:C:T,chr2:49079179:C:T,chr2:49080120:G:C,chr2:49081328:G:C,chr2:49083033:T:C,chr2:49085890:C:T,chr2:49085968:G:C,chr2:49089753:C:G,chr2:49090582:T:C,chr2:49091216:T:C,chr2:49092007:C:T,chr2:49092825:G:C,chr2:49093185:T:C,chr2:49093617:C:T,chr2:49094025:C:T,chr2:49094506:T:A,chr2:49094988:G:C,chr2:49095088:C:T,chr2:49095477:G:A,chr2:49095826:G:A,chr2:49096481:C:T,chr2:49096925:T:G,chr2:49096966:C:G,chr2:49096970:A:G,chr2:49097428:T:G,chr2:49097546:G:A,chr2:49097884:T:A,chr2:49098215:C:G,chr2:49098809:T:C,chr2:49099027:G:A,chr2:49099800:C:T,chr2:49099914:G:A,chr2:49100321:A:C,chr2:49100831:G:A,chr2:49101332:G:C,chr2:49102039:G:T,chr2:49102040:C:T,chr2:49103003:T:C,chr2:49103393:A:T,chr2:49103406:C:T,chr2:49103691:G:A,chr2:49104153:G:A,chr2:49105231:G:A,chr2:49105368:T:A,chr2:49108851:G:A,chr2:49112994:C:G,chr2:49113774:T:G,chr2:49113917:G:C,chr2:49116033:C:T,chr2:49116624:G:T,chr2:49117048:A:T,chr2:49117390:A:G,chr2:49118324:G:A,chr2:49125607:G:A,chr2:49129078:T:C,chr2:49130276:G:A,chr2:49131270:A:C,chr2:49131891:A:G,chr2:49132594:A:G,chr2:49133673:A:G,chr2:49134665:C:G,chr2:49135537:T:C,chr2:49138908:C:T,chr2:49142205:G:C,chr2:49144468:T:G,chr2:49144484:A:C,chr2:49144627:T:C,chr2:49145174:T:C,chr2:49145761:T:C,chr2:49146912:G:C,chr2:49149067:A:T,chr2:49153747:C:T,chr2:49154114:T:C,chr2:49156238:C:T,chr2:49157291:C:G,chr2:49157446:T:A,chr2:49158171:T:C,chr2:49160625:C:G	2.84027	0.584901	0	low	0.0885023	0.165706	0.206349	0.172962	0.179959	0.10237	0.161238	0.186584	0.246368	0.146823	0.16879	1.05 (0.98-1.13)	1.09 (1.01-1.18)	1.13 (1.08-1.17)	1.03 (1.01-1.06)	1.06 (0.83-1.34)	1.06 (1.04-1.08)	1.03 (1.00-1.07)	1.04 (0.98-1.09)	1.03 (0.97-1.09)	1.03 (0.96-1.10)	1.06 (0.98-1.16)
W	EAS	6	151505114	CCDC170	rs7740302	C	0.371246	4.62e-09	151373127	151573581	156	12	34	43	16	51	chr6:151373127:C:A,chr6:151373130:A:G,chr6:151413863:T:C,chr6:151416042:G:T,chr6:151418178:C:T,chr6:151422927:C:T,chr6:151424387:C:T,chr6:151426017:C:T,chr6:151427860:T:C,chr6:151428634:C:T,chr6:151432305:C:T,chr6:151432559:G:C,chr6:151435164:A:G,chr6:151435192:T:C,chr6:151435202:G:A,chr6:151435207:A:G,chr6:151436117:A:C,chr6:151436907:C:G,chr6:151438495:T:C,chr6:151438764:C:A,chr6:151438820:C:A,chr6:151438870:T:C,chr6:151439247:C:T,chr6:151440486:A:G,chr6:151441034:T:C,chr6:151441170:A:C,chr6:151441475:G:C,chr6:151442265:A:G,chr6:151443104:T:C,chr6:151443404:C:T,chr6:151443530:C:T,chr6:151443820:C:A,chr6:151444376:G:T,chr6:151445064:A:G,chr6:151445262:G:A,chr6:151445417:G:A,chr6:151447360:A:G,chr6:151448878:A:G,chr6:151452029:G:A,chr6:151452696:C:T,chr6:151453332:G:T,chr6:151455029:G:T,chr6:151457307:A:G,chr6:151460644:C:T,chr6:151461409:G:A,chr6:151462914:G:T,chr6:151464416:A:G,chr6:151465386:G:A,chr6:151467049:G:T,chr6:151467827:G:A,chr6:151468147:A:C,chr6:151470891:T:C,chr6:151472253:A:G,chr6:151473569:T:C,chr6:151474075:C:A,chr6:151475381:C:T,chr6:151478139:A:C,chr6:151478789:C:T,chr6:151479495:C:T,chr6:151479572:A:T,chr6:151482239:T:C,chr6:151482524:G:A,chr6:151483161:C:T,chr6:151485113:G:A,chr6:151487113:A:G,chr6:151492644:C:T,chr6:151493318:C:T,chr6:151494729:G:A,chr6:151494730:C:A,chr6:151494876:T:C,chr6:151495402:T:A,chr6:151498699:A:G,chr6:151498722:C:T,chr6:151499128:T:G,chr6:151499357:C:A,chr6:151499558:T:G,chr6:151499604:C:T,chr6:151499889:A:T,chr6:151500880:C:T,chr6:151501021:G:C,chr6:151502678:C:T,chr6:151502766:A:C,chr6:151503174:T:A,chr6:151503314:G:A,chr6:151504999:G:A,chr6:151506069:T:C,chr6:151506405:G:C,chr6:151507636:A:G,chr6:151507869:C:T,chr6:151508339:T:C,chr6:151508352:A:T,chr6:151509222:G:C,chr6:151509463:T:C,chr6:151509634:T:C,chr6:151511533:G:A,chr6:151511876:C:T,chr6:151511902:C:T,chr6:151513113:C:T,chr6:151514162:G:A,chr6:151514295:T:C,chr6:151514377:A:G,chr6:151514397:A:G,chr6:151514635:G:C,chr6:151515332:A:G,chr6:151515445:G:A,chr6:151515678:G:A,chr6:151516087:A:G,chr6:151516435:A:G,chr6:151517057:C:T,chr6:151517110:T:C,chr6:151517721:C:T,chr6:151518040:G:A,chr6:151518298:T:A,chr6:151518671:G:A,chr6:151519329:C:T,chr6:151519441:C:G,chr6:151519503:G:C,chr6:151520459:A:G,chr6:151521674:A:G,chr6:151521725:A:T,chr6:151521836:A:G,chr6:151522372:A:G,chr6:151523308:T:A,chr6:151524459:A:T,chr6:151528707:A:G,chr6:151536235:C:T,chr6:151536938:G:T,chr6:151538179:G:A,chr6:151538720:C:G,chr6:151540290:G:A,chr6:151541093:C:T,chr6:151541423:C:T,chr6:151541881:C:T,chr6:151542346:C:T,chr6:151543331:G:A,chr6:151544396:C:T,chr6:151545432:A:C,chr6:151545746:T:C,chr6:151546994:A:G,chr6:151547097:C:A,chr6:151547601:A:G,chr6:151547606:A:G,chr6:151547655:T:C,chr6:151547700:A:G,chr6:151548510:G:A,chr6:151548780:T:C,chr6:151548974:C:T,chr6:151549057:G:A,chr6:151549565:G:A,chr6:151549572:C:T,chr6:151549884:A:G,chr6:151550393:C:G,chr6:151554238:G:A,chr6:151560129:T:G,chr6:151571000:T:C,chr6:151573581:G:A	4.31236	0.36538	0.0724328	low	0.634644	0.278098	0.373016	0.201789	0.321063	0.534964	0.252354	0.265379	0.371246	0.185532	0.297036	1.03 (0.98-1.08)	1.05 (0.98-1.13)	1.11 (1.07-1.14)	1.11 (1.09-1.14)	0.97 (0.79-1.17)	1.10 (1.08-1.11)	1.09 (1.06-1.13)	1.05 (1.01-1.10)	1.05 (1.00-1.09)	1.02 (0.96-1.08)	1.00 (0.93-1.07)
W	EAS	7	46632024	HMGN1P19	rs10951860	T	0.481444	3.83e-09	46602710	46663062	82	4	1	13	13	51	chr7:46602710:C:T,chr7:46602799:C:T,chr7:46603136:G:A,chr7:46603239:T:A,chr7:46603382:G:A,chr7:46603395:C:T,chr7:46603948:G:A,chr7:46604347:G:A,chr7:46605746:G:A,chr7:46605753:G:T,chr7:46605757:A:T,chr7:46605940:T:C,chr7:46606481:A:G,chr7:46606994:C:G,chr7:46607137:A:G,chr7:46607443:G:T,chr7:46608745:G:T,chr7:46609927:C:T,chr7:46613884:G:A,chr7:46613885:A:T,chr7:46613962:C:T,chr7:46614853:G:A,chr7:46615319:G:T,chr7:46615629:G:C,chr7:46615817:C:T,chr7:46617271:A:G,chr7:46617986:T:C,chr7:46618240:A:T,chr7:46622777:C:T,chr7:46624004:C:T,chr7:46625154:C:T,chr7:46629165:C:A,chr7:46630950:A:G,chr7:46631145:A:G,chr7:46631525:G:T,chr7:46631821:A:C,chr7:46634176:C:T,chr7:46634184:G:A,chr7:46634321:T:G,chr7:46635603:G:T,chr7:46635608:G:A,chr7:46637391:A:C,chr7:46637772:A:G,chr7:46638199:A:G,chr7:46638657:G:A,chr7:46640460:C:G,chr7:46640564:A:T,chr7:46640725:C:A,chr7:46642539:G:T,chr7:46643352:G:A,chr7:46643814:A:G,chr7:46643817:C:G,chr7:46644733:C:T,chr7:46644856:C:T,chr7:46644933:G:A,chr7:46645067:T:G,chr7:46646503:G:A,chr7:46646613:G:A,chr7:46647373:C:A,chr7:46648693:G:A,chr7:46649228:T:C,chr7:46649294:T:C,chr7:46649455:G:A,chr7:46649973:T:C,chr7:46651303:C:G,chr7:46652164:T:C,chr7:46652199:C:T,chr7:46652298:G:A,chr7:46653069:G:T,chr7:46653573:G:A,chr7:46653781:G:A,chr7:46653900:T:G,chr7:46654922:C:T,chr7:46656221:G:A,chr7:46656261:C:A,chr7:46656432:C:T,chr7:46657767:A:G,chr7:46658112:T:G,chr7:46659275:G:C,chr7:46659568:T:C,chr7:46662775:G:A,chr7:46663062:C:T	5.84366	0.119469	0.486624	moderate	0.284418	0.564841	0.441468	0.43837	0.155419	0.343678	0.458515	0.532702	0.481444	0.466167	0.240262	0.96 (0.92-1.01)	0.96 (0.90-1.02)	0.85 (0.80-0.90)	0.96 (0.94-0.97)	0.89 (0.72-1.11)	0.95 (0.94-0.96)	0.93 (0.91-0.96)	0.99 (0.95-1.02)	0.98 (0.95-1.02)	0.98 (0.94-1.03)	1.00 (0.94-1.06)
W	EAS	9	22087605	CDKN2B-AS1	rs80076828	C	0.177621	2.63e-09	21950677	22124369	147	4	22	20	25	76	chr9:21950677:T:C,chr9:21950740:A:T,chr9:21950745:A:T,chr9:21950783:G:A,chr9:21950880:A:G,chr9:21950961:A:T,chr9:21951019:G:C,chr9:21953697:A:T,chr9:21954561:C:G,chr9:21956022:C:T,chr9:21956079:G:A,chr9:21958280:T:C,chr9:21959247:T:C,chr9:21959901:C:T,chr9:21959967:C:T,chr9:21963454:T:A,chr9:21963842:C:A,chr9:21964016:C:A,chr9:21964169:T:A,chr9:21964347:T:G,chr9:21968713:C:A,chr9:21972446:C:T,chr9:21975142:A:T,chr9:21975696:G:A,chr9:21978086:G:A,chr9:21978087:A:T,chr9:21979043:A:C,chr9:21980945:T:C,chr9:21984662:A:C,chr9:21986848:A:T,chr9:21990458:T:C,chr9:21991372:T:C,chr9:21991924:C:T,chr9:21995942:T:A,chr9:21998036:A:G,chr9:21998734:T:C,chr9:21999801:C:T,chr9:22000248:T:C,chr9:22000842:G:A,chr9:22003888:A:T,chr9:22006349:C:T,chr9:22007049:T:C,chr9:22010576:G:A,chr9:22010947:G:A,chr9:22013412:T:G,chr9:22013806:T:C,chr9:22014412:G:A,chr9:22015112:T:C,chr9:22016618:A:G,chr9:22017102:T:G,chr9:22017551:G:A,chr9:22017837:C:A,chr9:22018126:C:G,chr9:22018438:A:G,chr9:22018719:C:G,chr9:22018782:A:T,chr9:22019733:G:A,chr9:22020494:G:A,chr9:22021738:G:C,chr9:22022377:C:T,chr9:22022455:C:T,chr9:22022787:T:A,chr9:22023776:G:C,chr9:22023796:A:T,chr9:22024024:A:T,chr9:22024352:C:T,chr9:22024967:G:A,chr9:22025068:T:A,chr9:22025241:G:C,chr9:22026835:C:G,chr9:22027715:C:T,chr9:22028802:G:A,chr9:22029446:A:G,chr9:22030028:T:C,chr9:22031441:G:A,chr9:22031442:C:T,chr9:22031779:A:T,chr9:22032120:G:A,chr9:22032794:T:C,chr9:22034110:C:T,chr9:22034720:A:G,chr9:22038355:G:A,chr9:22038616:G:A,chr9:22040117:C:G,chr9:22041444:C:T,chr9:22042298:C:T,chr9:22043261:G:A,chr9:22043820:C:T,chr9:22044060:A:G,chr9:22045219:C:G,chr9:22046169:G:A,chr9:22046871:C:T,chr9:22048343:G:A,chr9:22048392:T:C,chr9:22048415:G:A,chr9:22048684:A:G,chr9:22048860:C:T,chr9:22049556:T:C,chr9:22050614:G:A,chr9:22051249:C:G,chr9:22051876:C:T,chr9:22051878:T:A,chr9:22052811:C:G,chr9:22053688:G:A,chr9:22053710:G:A,chr9:22054691:C:T,chr9:22055049:G:A,chr9:22056500:A:G,chr9:22059055:G:T,chr9:22059383:C:T,chr9:22059624:C:T,chr9:22061315:G:A,chr9:22061563:A:C,chr9:22063008:G:T,chr9:22063772:G:A,chr9:22064000:C:G,chr9:22065657:T:C,chr9:22072731:C:T,chr9:22074066:T:A,chr9:22074794:T:C,chr9:22075043:A:T,chr9:22075460:T:G,chr9:22079793:G:A,chr9:22082095:A:G,chr9:22083832:G:A,chr9:22086768:T:A,chr9:22087689:A:G,chr9:22089265:G:A,chr9:22090399:A:C,chr9:22091019:G:A,chr9:22091685:C:G,chr9:22092098:G:A,chr9:22097961:C:T,chr9:22099224:C:T,chr9:22102465:G:A,chr9:22110479:T:G,chr9:22112607:T:C,chr9:22114727:C:T,chr9:22115079:G:T,chr9:22115106:C:A,chr9:22115286:C:G,chr9:22115950:G:A,chr9:22116248:C:T,chr9:22118027:C:T,chr9:22118103:T:G,chr9:22120372:G:A,chr9:22124369:A:G	4.14421	0.38684	0.0347989	low	0.00075643	0	0.173611	0	0.0766871		0.172364		0.177621		0.064062			0.87 (0.84-0.91)		0.93 (0.62-1.38)	0.87 (0.84-0.91)	0.82 (0.74-0.91)	0.87 (0.64-1.16)	0.90 (0.66-1.24)
W	EAS	12	95233461	VEZT	rs6538622	G	0.429446	2.9e-08	94967223	95323721	336	133	34	54	40	75	chr12:94967223:T:A,chr12:94967275:A:G,chr12:94986063:T:C,chr12:94986494:T:C,chr12:94986531:C:T,chr12:94987776:A:G,chr12:94987926:G:A,chr12:95001538:T:G,chr12:95003130:C:A,chr12:95003776:C:T,chr12:95010408:G:A,chr12:95010882:T:G,chr12:95019032:T:C,chr12:95019843:T:C,chr12:95025556:A:G,chr12:95025858:T:G,chr12:95026193:T:C,chr12:95032693:T:C,chr12:95032794:C:T,chr12:95033935:A:C,chr12:95035603:A:C,chr12:95040340:T:A,chr12:95048948:T:C,chr12:95052848:T:C,chr12:95058752:C:G,chr12:95059503:G:C,chr12:95060275:C:T,chr12:95062240:G:A,chr12:95067004:A:G,chr12:95067006:G:C,chr12:95072297:C:A,chr12:95074454:A:C,chr12:95075737:C:A,chr12:95077554:A:G,chr12:95078313:G:A,chr12:95079382:T:C,chr12:95086748:A:G,chr12:95086933:C:T,chr12:95095355:A:G,chr12:95096472:T:C,chr12:95097223:T:C,chr12:95097683:A:T,chr12:95099560:T:C,chr12:95100706:T:C,chr12:95100993:T:C,chr12:95101272:A:G,chr12:95101483:T:G,chr12:95101927:T:C,chr12:95102042:G:A,chr12:95102071:C:T,chr12:95102077:T:G,chr12:95102081:C:T,chr12:95102831:T:C,chr12:95102937:G:A,chr12:95104443:T:A,chr12:95106293:T:A,chr12:95106859:A:G,chr12:95106951:G:C,chr12:95108743:C:A,chr12:95108971:A:G,chr12:95109727:A:G,chr12:95110271:T:C,chr12:95110483:G:A,chr12:95110608:G:A,chr12:95110850:T:G,chr12:95111748:G:A,chr12:95112771:C:T,chr12:95112847:G:A,chr12:95113293:T:C,chr12:95114192:G:A,chr12:95114333:T:C,chr12:95114702:A:T,chr12:95115990:T:C,chr12:95116584:G:A,chr12:95119421:A:C,chr12:95121165:C:T,chr12:95122165:C:A,chr12:95122333:C:G,chr12:95122335:G:A,chr12:95123067:T:C,chr12:95123635:C:T,chr12:95123931:G:T,chr12:95126645:C:T,chr12:95127120:A:T,chr12:95128513:G:A,chr12:95129878:T:C,chr12:95129954:A:G,chr12:95129982:C:T,chr12:95130291:C:T,chr12:95131865:A:C,chr12:95132117:T:C,chr12:95132164:T:G,chr12:95132236:A:G,chr12:95132243:T:C,chr12:95132424:T:C,chr12:95132746:G:A,chr12:95134311:G:A,chr12:95134349:G:A,chr12:95135651:A:G,chr12:95136028:C:T,chr12:95136077:C:T,chr12:95136924:T:C,chr12:95139284:T:A,chr12:95140471:G:C,chr12:95141094:G:A,chr12:95143173:T:C,chr12:95143395:A:G,chr12:95144469:C:A,chr12:95146040:T:C,chr12:95146949:G:A,chr12:95148058:T:A,chr12:95148770:C:T,chr12:95148835:T:G,chr12:95148837:C:T,chr12:95148865:T:G,chr12:95149892:T:C,chr12:95150719:C:T,chr12:95150884:G:C,chr12:95152286:C:A,chr12:95153956:A:T,chr12:95155980:C:T,chr12:95156036:G:A,chr12:95156084:T:A,chr12:95158411:G:C,chr12:95162340:T:C,chr12:95164264:T:C,chr12:95164768:G:T,chr12:95165333:C:T,chr12:95165824:T:A,chr12:95167419:T:C,chr12:95168461:C:T,chr12:95168762:T:A,chr12:95169391:T:A,chr12:95170116:A:G,chr12:95170532:C:A,chr12:95171087:A:T,chr12:95171164:A:G,chr12:95171627:T:C,chr12:95171980:C:T,chr12:95172091:A:C,chr12:95173258:G:A,chr12:95173689:T:C,chr12:95175221:A:C,chr12:95175861:G:C,chr12:95176391:C:T,chr12:95177405:C:T,chr12:95177622:C:T,chr12:95178251:G:A,chr12:95178452:G:A,chr12:95179134:A:G,chr12:95179264:T:G,chr12:95179319:G:T,chr12:95181055:G:A,chr12:95182175:C:A,chr12:95184108:T:C,chr12:95185681:T:C,chr12:95187042:T:G,chr12:95187053:C:T,chr12:95187663:C:A,chr12:95189881:C:T,chr12:95189886:A:G,chr12:95191110:A:G,chr12:95192060:C:A,chr12:95193394:G:A,chr12:95194021:C:T,chr12:95194080:C:T,chr12:95197483:C:T,chr12:95197757:A:G,chr12:95197998:A:C,chr12:95198430:C:T,chr12:95198436:C:T,chr12:95198496:G:A,chr12:95202116:G:A,chr12:95205344:C:T,chr12:95206906:T:C,chr12:95207070:C:T,chr12:95207142:G:A,chr12:95207605:C:T,chr12:95207808:G:A,chr12:95208543:T:A,chr12:95208793:A:G,chr12:95210514:T:C,chr12:95211773:C:T,chr12:95213536:C:T,chr12:95215529:C:T,chr12:95216444:G:A,chr12:95217365:C:T,chr12:95217409:T:C,chr12:95218048:C:T,chr12:95221177:T:C,chr12:95221227:T:G,chr12:95222309:G:T,chr12:95222346:T:C,chr12:95222833:G:A,chr12:95223982:G:A,chr12:95224053:A:G,chr12:95224998:C:T,chr12:95228147:C:T,chr12:95228604:G:C,chr12:95229508:A:G,chr12:95230564:G:A,chr12:95230800:G:A,chr12:95231704:C:T,chr12:95232520:C:A,chr12:95234690:A:T,chr12:95235395:G:T,chr12:95235659:G:A,chr12:95235908:G:A,chr12:95235987:C:T,chr12:95236259:C:A,chr12:95236268:C:G,chr12:95236288:C:T,chr12:95236776:G:A,chr12:95236882:C:T,chr12:95236951:A:T,chr12:95237500:T:C,chr12:95237780:G:C,chr12:95238717:C:A,chr12:95239602:T:A,chr12:95239781:A:G,chr12:95240227:A:G,chr12:95240661:G:C,chr12:95241289:G:T,chr12:95241326:C:T,chr12:95241607:A:T,chr12:95243458:C:T,chr12:95243802:C:A,chr12:95245900:T:C,chr12:95247746:C:T,chr12:95248392:A:G,chr12:95249522:A:T,chr12:95250232:T:C,chr12:95250282:A:T,chr12:95251609:A:G,chr12:95252453:T:C,chr12:95253459:A:G,chr12:95254464:A:G,chr12:95254618:A:C,chr12:95255237:G:A,chr12:95255494:C:T,chr12:95255732:T:C,chr12:95255772:C:G,chr12:95255986:G:A,chr12:95256049:T:C,chr12:95256112:C:T,chr12:95256125:C:T,chr12:95256176:C:T,chr12:95257070:T:G,chr12:95257317:T:G,chr12:95259135:C:T,chr12:95259965:A:T,chr12:95260174:C:T,chr12:95260405:C:G,chr12:95261505:G:A,chr12:95262746:A:C,chr12:95263160:A:G,chr12:95264506:A:G,chr12:95264993:A:T,chr12:95265192:A:C,chr12:95265236:C:T,chr12:95266089:C:T,chr12:95266942:G:A,chr12:95268033:T:C,chr12:95268291:C:T,chr12:95268370:C:T,chr12:95268371:G:A,chr12:95269776:T:G,chr12:95272136:T:C,chr12:95272246:C:T,chr12:95272322:G:A,chr12:95272547:A:C,chr12:95272874:G:A,chr12:95273218:G:C,chr12:95273561:C:T,chr12:95274661:G:T,chr12:95275175:C:T,chr12:95277548:G:A,chr12:95278053:T:C,chr12:95278128:A:G,chr12:95278551:C:G,chr12:95278866:T:C,chr12:95278878:G:C,chr12:95279408:G:A,chr12:95281263:A:G,chr12:95281631:T:C,chr12:95282912:T:C,chr12:95283208:C:T,chr12:95284611:A:G,chr12:95285333:G:A,chr12:95285924:A:G,chr12:95286282:G:A,chr12:95286988:G:A,chr12:95287125:A:C,chr12:95287338:G:A,chr12:95287778:C:T,chr12:95288254:A:T,chr12:95289264:A:C,chr12:95289693:C:T,chr12:95291041:G:C,chr12:95292618:G:A,chr12:95293652:A:G,chr12:95293721:A:T,chr12:95294699:A:G,chr12:95294764:G:A,chr12:95295317:C:T,chr12:95296668:A:G,chr12:95297220:G:A,chr12:95297410:T:C,chr12:95297763:A:C,chr12:95298126:T:A,chr12:95298129:T:A,chr12:95299631:G:A,chr12:95300618:A:G,chr12:95301484:C:T,chr12:95301865:T:C,chr12:95302644:A:G,chr12:95304230:C:T,chr12:95305464:T:C,chr12:95306153:G:T,chr12:95308609:T:C,chr12:95309646:T:C,chr12:95311212:G:A,chr12:95312449:T:G,chr12:95312785:A:G,chr12:95313859:C:A,chr12:95313985:G:T,chr12:95315539:G:A,chr12:95316320:A:T,chr12:95317767:C:G,chr12:95317906:A:G,chr12:95318100:A:C,chr12:95318919:A:C,chr12:95320172:C:G,chr12:95321086:C:T,chr12:95323489:A:G,chr12:95323721:T:C	0.994774	0.910587	0	low	0.592284	0.451009	0.428571	0.442346	0.48364	0.556076	0.450196	0.43427	0.429446	0.442076	0.483954	1.02 (0.98-1.07)	1.02 (0.96-1.09)	1.10 (1.06-1.14)	1.08 (1.06-1.09)	1.01 (0.85-1.20)	1.07 (1.06-1.09)	1.07 (1.04-1.10)	1.05 (1.01-1.09)	1.04 (1.00-1.09)	1.06 (1.01-1.12)	1.07 (1.01-1.13)
W	EUR	1	22027552	LINC00339	rs41307810	T	0.055368	1.26e-10	22027552	22027552	0	0	0	0	0	0	.	14.1363	0.078281	0.434081	moderate	0.00226929	0.0907781	0.00198413	0.0377734	0.0132924	0.011738	0.05339	0.098295	0.041589	0.055368	0.021742	0.97 (0.76-1.24)	1.07 (0.95-1.21)	1.11 (0.84-1.48)	1.12 (1.08-1.16)	0.91 (0.50-1.65)	1.11 (1.08-1.15)	1.08 (1.01-1.16)	1.08 (0.98-1.19)	1.08 (0.97-1.19)	1.08 (0.95-1.22)	1.12 (0.96-1.30)
W	EUR	1	22109953	CDC42/WNT4	rs7412010	C	0.157123	1.42e-26	22020903	22166394	56	2	0	1	0	53	chr1:22020903:A:G,chr1:22021916:G:A,chr1:22022893:C:T,chr1:22026643:G:A,chr1:22028045:C:A,chr1:22029485:G:A,chr1:22030736:A:T,chr1:22031964:C:T,chr1:22032102:G:A,chr1:22032296:G:T,chr1:22032343:C:T,chr1:22033346:T:C,chr1:22034736:C:T,chr1:22038465:C:A,chr1:22039196:C:T,chr1:22039336:T:C,chr1:22039609:T:C,chr1:22040580:T:G,chr1:22044572:T:G,chr1:22048315:T:C,chr1:22051787:T:A,chr1:22052387:C:A,chr1:22062379:C:T,chr1:22070505:T:C,chr1:22070706:T:C,chr1:22076864:G:A,chr1:22088292:G:T,chr1:22088917:A:T,chr1:22094359:G:A,chr1:22096228:G:A,chr1:22113027:C:T,chr1:22118482:C:T,chr1:22120823:A:G,chr1:22123994:C:T,chr1:22132301:A:G,chr1:22135618:G:A,chr1:22135638:G:T,chr1:22139327:T:C,chr1:22141722:C:T,chr1:22143914:C:T,chr1:22143958:G:C,chr1:22145958:T:C,chr1:22146013:G:A,chr1:22146239:G:A,chr1:22146917:T:C,chr1:22153726:T:C,chr1:22153748:T:C,chr1:22156136:G:T,chr1:22158082:T:C,chr1:22158974:A:G,chr1:22159520:A:T,chr1:22159536:A:G,chr1:22163074:C:T,chr1:22164231:C:A,chr1:22165350:A:G,chr1:22166394:G:C	14.6713	0.198043	0.250239	moderate	0.0075643	0.283862	0.499008	0.148111	0.229039	0.035514	0.21425	0.272662	0.537139	0.157123	0.247367	1.04 (0.93-1.18)	1.02 (0.95-1.10)	1.15 (1.11-1.19)	1.13 (1.10-1.15)	1.00 (0.81-1.23)	1.12 (1.10-1.14)	1.14 (1.10-1.18)	1.13 (1.07-1.19)	1.12 (1.06-1.18)	1.08 (1.01-1.16)	1.12 (1.03-1.22)
W	EUR	1	22115372	CDC42/WNT4	rs1474647	T	0.550671	3.71e-09	22022094	22151000	95	5	4	24	1	61	chr1:22022094:A:C,chr1:22023122:A:G,chr1:22024341:C:T,chr1:22025547:T:G,chr1:22026834:A:C,chr1:22026921:A:G,chr1:22026998:C:T,chr1:22027331:T:C,chr1:22027381:A:G,chr1:22027753:T:A,chr1:22028044:G:A,chr1:22028094:T:C,chr1:22028304:T:C,chr1:22028373:C:T,chr1:22028796:G:C,chr1:22029085:A:G,chr1:22029231:A:C,chr1:22029605:C:T,chr1:22029645:C:T,chr1:22029662:A:G,chr1:22030147:G:C,chr1:22030316:T:A,chr1:22030395:A:G,chr1:22030412:A:G,chr1:22030724:T:G,chr1:22031056:T:G,chr1:22032080:C:T,chr1:22032254:C:T,chr1:22032413:C:T,chr1:22032589:C:G,chr1:22032899:G:A,chr1:22033205:C:T,chr1:22033429:C:T,chr1:22033501:G:A,chr1:22033556:C:T,chr1:22033767:T:G,chr1:22033890:A:G,chr1:22033968:A:G,chr1:22034088:G:T,chr1:22034089:C:T,chr1:22034196:C:T,chr1:22034307:A:G,chr1:22034321:A:G,chr1:22034362:T:C,chr1:22034375:T:C,chr1:22034376:T:C,chr1:22034383:T:C,chr1:22034418:G:A,chr1:22034477:T:C,chr1:22034569:C:T,chr1:22034636:T:C,chr1:22034863:C:G,chr1:22034979:T:C,chr1:22035011:A:G,chr1:22035352:A:G,chr1:22035701:C:T,chr1:22035704:G:A,chr1:22035933:T:C,chr1:22036224:T:C,chr1:22036312:G:T,chr1:22036447:T:G,chr1:22036546:G:A,chr1:22037014:G:A,chr1:22037153:C:A,chr1:22037425:A:G,chr1:22041849:T:C,chr1:22042624:T:C,chr1:22043928:G:A,chr1:22048572:T:C,chr1:22082601:A:T,chr1:22084526:G:T,chr1:22084684:G:A,chr1:22095338:T:C,chr1:22099694:C:A,chr1:22102208:G:A,chr1:22104599:T:C,chr1:22105926:C:T,chr1:22109230:G:C,chr1:22115532:G:A,chr1:22117394:G:T,chr1:22118366:G:T,chr1:22119498:C:T,chr1:22122832:G:A,chr1:22125352:C:T,chr1:22126221:C:T,chr1:22128649:G:A,chr1:22129235:C:T,chr1:22132677:G:A,chr1:22133261:A:G,chr1:22143622:A:G,chr1:22147165:T:C,chr1:22147298:C:T,chr1:22148932:G:T,chr1:22149156:T:C,chr1:22151000:C:T	7.94045	0.718629	0	low	0.540091	0.466859	0.330357	0.564612	0.546012	0.532739	0.502051	0.473124	0.285492	0.550671	0.530377	0.98 (0.94-1.03)	0.96 (0.90-1.02)	0.90 (0.87-0.94)	0.95 (0.94-0.97)	1.10 (0.92-1.31)	0.95 (0.94-0.96)	0.93 (0.91-0.95)	0.97 (0.93-1.01)	0.97 (0.93-1.01)	0.97 (0.92-1.02)	0.96 (0.90-1.01)
W	EUR	1	22153666	LOC105376845	rs7517829	G	0.390281	1.99e-14	22153666	22199834	7	0	0	0	6	1	chr1:22153819:G:A,chr1:22186597:G:C,chr1:22187397:A:T,chr1:22195560:C:T,chr1:22195569:G:A,chr1:22196434:T:C,chr1:22199834:G:A	13.7562	0.184407	0.273053	moderate	0.492436	0.391931	0.50496	0.38668	0.353783	0.462129	0.414637	0.40745	0.564779	0.390281	0.420504	1.03 (0.98-1.07)	0.99 (0.93-1.06)	1.15 (1.08-1.23)	1.07 (1.05-1.09)	0.92 (0.77-1.11)	1.06 (1.05-1.08)	1.09 (1.06-1.11)	1.05 (1.02-1.09)	1.05 (1.01-1.09)	1.04 (0.99-1.10)	1.06 (1.00-1.12)
W	EUR	1	22159378	LOC105376845/LOC105376850	rs16826658	G	0.38308	8.14e-19	22156132	22185101	28	8	0	1	0	19	chr1:22156132:C:A,chr1:22157091:G:A,chr1:22157137:C:T,chr1:22158052:G:A,chr1:22159184:A:G,chr1:22159524:T:A,chr1:22159904:C:T,chr1:22160543:C:T,chr1:22161007:C:T,chr1:22162707:G:A,chr1:22164872:C:T,chr1:22165172:G:T,chr1:22166029:T:C,chr1:22166245:C:T,chr1:22171881:C:T,chr1:22172272:C:A,chr1:22172331:C:G,chr1:22175135:T:C,chr1:22175353:A:G,chr1:22177598:G:A,chr1:22178072:C:G,chr1:22179116:A:G,chr1:22179944:A:G,chr1:22181191:C:T,chr1:22181408:C:T,chr1:22181456:C:T,chr1:22181487:C:T,chr1:22185101:T:C	14.0092	0.172573	0.286183	moderate	0.124811	0.317003	0.498016	0.377734	0.400818	0.186611	0.385392	0.364264	0.508093	0.38308	0.404765	1.01 (0.95-1.07)	1.05 (0.99-1.13)	1.08 (1.04-1.12)	1.08 (1.06-1.10)	0.85 (0.71-1.02)	1.07 (1.06-1.09)	1.08 (1.05-1.11)	1.05 (1.01-1.10)	1.06 (1.01-1.10)	1.02 (0.97-1.08)	1.06 (0.99-1.13)
W	EUR	1	22230251	LOC107985377	rs10917181	T	0.258004	4.46e-08	22192828	22281721	59	7	3	3	11	35	chr1:22192828:A:G,chr1:22207749:C:T,chr1:22211535:A:G,chr1:22212104:G:A,chr1:22213320:T:G,chr1:22213624:C:T,chr1:22214843:G:A,chr1:22216875:C:T,chr1:22216990:G:A,chr1:22217296:A:C,chr1:22218804:C:T,chr1:22219053:C:G,chr1:22220599:G:T,chr1:22220859:T:C,chr1:22221487:G:A,chr1:22221759:C:T,chr1:22223864:A:G,chr1:22224878:A:G,chr1:22225256:A:G,chr1:22225320:C:T,chr1:22228795:T:G,chr1:22229949:A:T,chr1:22231581:C:T,chr1:22232871:G:C,chr1:22233320:G:C,chr1:22234573:C:T,chr1:22234792:A:C,chr1:22235416:A:T,chr1:22236110:G:A,chr1:22236111:C:A,chr1:22238878:C:T,chr1:22239474:C:T,chr1:22240086:C:T,chr1:22241393:C:A,chr1:22242543:G:A,chr1:22242733:C:T,chr1:22243011:G:C,chr1:22244892:C:T,chr1:22244933:T:A,chr1:22244988:C:T,chr1:22245687:C:A,chr1:22245692:G:C,chr1:22246654:C:A,chr1:22246733:A:T,chr1:22247933:G:A,chr1:22248189:C:A,chr1:22249425:C:T,chr1:22249905:C:G,chr1:22251127:A:G,chr1:22255080:C:T,chr1:22258646:G:A,chr1:22261000:A:C,chr1:22261385:G:A,chr1:22265698:C:A,chr1:22268202:G:A,chr1:22275761:G:A,chr1:22277308:C:G,chr1:22281064:T:C,chr1:22281721:G:A	13.6062	0.255552	0.191548	low	0.0128593	0.335735	0.445437	0.243539	0.185072	0.051714	0.278863	0.329222	0.498354	0.258004	0.228748	1.01 (0.92-1.12)	1.00 (0.93-1.07)	1.03 (0.99-1.07)	1.05 (1.03-1.07)	0.87 (0.70-1.08)	1.04 (1.03-1.06)	1.03 (1.00-1.06)	1.02 (0.97-1.06)	1.01 (0.97-1.06)	0.99 (0.94-1.05)	1.00 (0.93-1.07)
W	EUR	1	22245630	LOC107985377	rs7553227	G	0.411429	2.79e-08	22212136	22266892	46	5	3	2	14	22	chr1:22212136:C:A,chr1:22212764:C:T,chr1:22213196:A:C,chr1:22214785:C:T,chr1:22215691:C:T,chr1:22221849:T:C,chr1:22222326:T:C,chr1:22222601:G:A,chr1:22225286:T:A,chr1:22226476:C:G,chr1:22226688:C:A,chr1:22226985:G:T,chr1:22230213:C:T,chr1:22230283:G:A,chr1:22231534:C:T,chr1:22232946:C:T,chr1:22232952:C:T,chr1:22233161:C:T,chr1:22233437:T:C,chr1:22236612:C:T,chr1:22236660:G:A,chr1:22237000:G:A,chr1:22237488:A:C,chr1:22237697:A:G,chr1:22237812:T:C,chr1:22238581:T:C,chr1:22240426:T:A,chr1:22240978:T:C,chr1:22244718:A:C,chr1:22244969:C:T,chr1:22246766:G:A,chr1:22249447:C:G,chr1:22250797:C:T,chr1:22251444:G:C,chr1:22251570:C:T,chr1:22251943:G:A,chr1:22252513:C:T,chr1:22252621:C:T,chr1:22253137:C:T,chr1:22253305:T:G,chr1:22255153:G:A,chr1:22257672:C:T,chr1:22258743:G:A,chr1:22262527:C:G,chr1:22262643:G:C,chr1:22266892:C:T	5.51511	0.903683	0	low	0.608169	0.380403	0.353175	0.424453	0.489775	0.557815	0.403262	0.337732	0.295124	0.411429	0.449412	0.98 (0.94-1.03)	1.08 (1.01-1.16)	0.96 (0.92-1.00)	0.95 (0.94-0.97)	1.27 (1.06-1.53)	0.96 (0.95-0.98)	0.97 (0.94-1.00)	1.01 (0.97-1.04)	1.01 (0.97-1.05)	1.02 (0.97-1.07)	1.00 (0.94-1.06)
W	EUR	1	169498416	LOC120893165/F5	rs1894692	A	0.975651	1.79e-10	168540523	169764425	14	2	0	0	3	9	chr1:168540523:A:T,chr1:168741790:C:T,chr1:169056816:G:A,chr1:169063639:C:T,chr1:169121510:T:C,chr1:169191220:C:T,chr1:169238941:T:C,chr1:169247174:G:C,chr1:169283018:G:A,chr1:169355555:C:T,chr1:169465789:T:C,chr1:169549811:C:T,chr1:169689987:C:T,chr1:169764425:A:G	10.2851	0.41585	0.0277166	low	1	0.991354	1	0.989066	0.99591		0.978596	0.992062	0.991877	0.975651	0.98965		1.16 (0.82-1.65)	2.24 (0.25-20.17)	1.20 (1.14-1.27)	1.89 (0.82-4.36)	1.21 (1.14-1.27)	1.17 (1.06-1.30)	1.16 (1.00-1.34)	1.11 (0.95-1.30)	1.27 (1.05-1.53)	1.32 (1.04-1.68)
W	EUR	2	11519874	GREB1	rs13432124	A	0.129258	6.55e-15	11442860	11533908	18	3	0	0	0	15	chr2:11442860:G:C,chr2:11443677:A:G,chr2:11514406:C:T,chr2:11514462:T:C,chr2:11514748:C:T,chr2:11515058:A:G,chr2:11515133:T:C,chr2:11515361:G:T,chr2:11515558:G:T,chr2:11516184:A:G,chr2:11516381:C:T,chr2:11516782:A:G,chr2:11517874:C:T,chr2:11518846:C:T,chr2:11519075:T:C,chr2:11520489:C:T,chr2:11520829:G:C,chr2:11533908:A:G	8.31916	0.684461	0	low	0.302572	0.0835735	0	0.138171	0.0736196	0.249517	0.138479	0.091527	0.017388	0.129258	0.074044	1.01 (0.96-1.07)	1.01 (0.91-1.12)	1.14 (0.26-5.04)	1.10 (1.08-1.13)	1.24 (0.92-1.69)	1.08 (1.06-1.11)	1.07 (1.03-1.11)	1.12 (1.07-1.18)	1.12 (1.06-1.18)	1.08 (1.01-1.16)	1.05 (0.97-1.14)
W	EUR	2	11530179	GREB1	rs10929753	T	0.583792	2.18e-14	11482542	11552346	39	14	0	0	1	24	chr2:11482542:G:C,chr2:11489165:T:C,chr2:11500074:T:C,chr2:11501727:G:T,chr2:11502131:A:G,chr2:11506766:G:A,chr2:11509023:C:T,chr2:11511181:T:C,chr2:11512669:G:T,chr2:11514987:T:C,chr2:11517056:T:C,chr2:11518445:C:T,chr2:11518519:G:A,chr2:11521014:C:T,chr2:11522052:T:C,chr2:11523212:A:T,chr2:11523294:T:C,chr2:11524223:T:C,chr2:11526213:T:G,chr2:11527501:A:G,chr2:11528467:C:T,chr2:11534169:A:C,chr2:11538696:T:C,chr2:11538797:T:C,chr2:11538804:C:A,chr2:11540277:T:C,chr2:11540917:T:G,chr2:11543839:T:C,chr2:11543881:G:C,chr2:11544358:A:G,chr2:11544726:T:C,chr2:11545568:C:A,chr2:11545605:C:T,chr2:11546066:C:A,chr2:11546172:A:G,chr2:11546746:C:T,chr2:11547380:G:A,chr2:11552110:T:C,chr2:11552346:G:A	7.70793	0.739204	0	low	0.0567322	0.510086	0.517857	0.550696	0.654397	0.129167	0.521612	0.476475	0.470429	0.583792	0.635718	1.02 (0.96-1.10)	1.08 (1.01-1.15)	1.11 (1.05-1.17)	1.07 (1.05-1.09)	1.09 (0.90-1.32)	1.07 (1.05-1.09)	1.04 (1.02-1.07)	1.04 (1.00-1.08)	1.03 (0.99-1.07)	1.02 (0.97-1.07)	0.98 (0.93-1.05)
W	EUR	2	11588262	GREB1	rs59129126	C	0.349009	5.36e-17	11541312	11611506	79	3	0	0	1	75	chr2:11541312:G:A,chr2:11541442:C:T,chr2:11541446:G:A,chr2:11541453:G:C,chr2:11541892:A:G,chr2:11542670:T:A,chr2:11542948:G:T,chr2:11543198:A:G,chr2:11543297:T:G,chr2:11543324:C:T,chr2:11543505:G:A,chr2:11543772:A:C,chr2:11544189:T:C,chr2:11544279:C:T,chr2:11545432:G:A,chr2:11551098:C:T,chr2:11552538:A:C,chr2:11561717:G:A,chr2:11562535:A:C,chr2:11564710:G:T,chr2:11568707:C:G,chr2:11570590:G:A,chr2:11571949:G:T,chr2:11576793:T:A,chr2:11577303:G:A,chr2:11578465:T:C,chr2:11578732:T:C,chr2:11581409:T:G,chr2:11581886:C:G,chr2:11581956:T:C,chr2:11581976:T:A,chr2:11582342:G:A,chr2:11582449:G:A,chr2:11582895:T:C,chr2:11582984:G:A,chr2:11583732:G:A,chr2:11584349:G:A,chr2:11584454:G:T,chr2:11584558:G:A,chr2:11584923:C:T,chr2:11585115:G:A,chr2:11586961:G:T,chr2:11587381:A:G,chr2:11587862:C:G,chr2:11587954:G:A,chr2:11587963:C:T,chr2:11588255:T:C,chr2:11589480:A:G,chr2:11591648:G:T,chr2:11591720:C:T,chr2:11593362:G:T,chr2:11594189:C:T,chr2:11594209:C:A,chr2:11594754:G:A,chr2:11594779:G:A,chr2:11594783:C:G,chr2:11594935:C:A,chr2:11594989:C:T,chr2:11595009:A:T,chr2:11595911:G:A,chr2:11597103:C:T,chr2:11599242:G:T,chr2:11602332:A:G,chr2:11602728:C:A,chr2:11604447:G:A,chr2:11604568:C:T,chr2:11605877:G:A,chr2:11606051:C:T,chr2:11606845:C:T,chr2:11607460:G:A,chr2:11607462:G:A,chr2:11607834:C:T,chr2:11607911:G:A,chr2:11608280:C:T,chr2:11608459:C:A,chr2:11609975:G:A,chr2:11611135:G:T,chr2:11611327:C:G,chr2:11611506:A:G	16.8607	0.077504	0.406904	moderate	0.0877458	0.45245	0.4375	0.392644	0.388548	0.137335	0.349128	0.428284	0.494768	0.349009	0.375245	1.01 (0.95-1.08)	0.97 (0.91-1.04)	0.88 (0.83-0.92)	0.93 (0.91-0.94)	0.88 (0.73-1.05)	0.93 (0.92-0.95)	0.97 (0.95-1.00)	0.95 (0.92-0.99)	0.97 (0.92-1.01)	0.94 (0.89-1.00)	0.98 (0.92-1.05)
W	EUR	2	67629358	LOC105374786	rs6546324	C	0.683875	5.96e-15	67549386	67642640	131	8	1	2	47	73	chr2:67549386:A:C,chr2:67549728:G:A,chr2:67550026:G:C,chr2:67552256:C:T,chr2:67552787:C:G,chr2:67553932:G:T,chr2:67555603:C:A,chr2:67557893:G:A,chr2:67560216:G:T,chr2:67567332:C:T,chr2:67567344:T:C,chr2:67567457:C:G,chr2:67568330:T:A,chr2:67569038:G:A,chr2:67569947:T:A,chr2:67572832:G:A,chr2:67573206:A:T,chr2:67574164:C:T,chr2:67574408:G:A,chr2:67575818:C:T,chr2:67576776:T:C,chr2:67581632:C:T,chr2:67585044:C:G,chr2:67585514:A:C,chr2:67588139:T:A,chr2:67588181:T:A,chr2:67589641:C:T,chr2:67590974:T:C,chr2:67591433:A:T,chr2:67592972:T:C,chr2:67593125:C:T,chr2:67593348:A:G,chr2:67593464:C:T,chr2:67600284:A:G,chr2:67601661:G:C,chr2:67603007:G:A,chr2:67603147:G:A,chr2:67604604:C:T,chr2:67605287:A:C,chr2:67605328:C:T,chr2:67605354:T:C,chr2:67606464:T:A,chr2:67607396:T:C,chr2:67609586:C:T,chr2:67610248:C:T,chr2:67610919:T:A,chr2:67611052:G:C,chr2:67611472:C:G,chr2:67611805:A:T,chr2:67613269:C:T,chr2:67614703:T:A,chr2:67614723:G:A,chr2:67615292:G:A,chr2:67615734:T:A,chr2:67616405:A:G,chr2:67617222:T:A,chr2:67617292:C:T,chr2:67617667:A:C,chr2:67617820:T:A,chr2:67617889:C:A,chr2:67618607:G:A,chr2:67619016:T:C,chr2:67619156:T:C,chr2:67619595:G:A,chr2:67619828:T:C,chr2:67620260:C:G,chr2:67620353:A:G,chr2:67620922:T:C,chr2:67621539:T:G,chr2:67621612:G:A,chr2:67621664:T:C,chr2:67622030:G:C,chr2:67622094:A:G,chr2:67622311:A:G,chr2:67623488:C:A,chr2:67624689:C:A,chr2:67625121:C:T,chr2:67625557:G:A,chr2:67625860:T:C,chr2:67625881:C:T,chr2:67627312:A:G,chr2:67627676:G:A,chr2:67628200:T:C,chr2:67628309:T:C,chr2:67628848:G:T,chr2:67629308:C:G,chr2:67631371:A:G,chr2:67631534:C:T,chr2:67631539:G:A,chr2:67631992:C:T,chr2:67633640:A:G,chr2:67633921:C:T,chr2:67634583:C:G,chr2:67634769:A:C,chr2:67635892:T:C,chr2:67636055:C:T,chr2:67636408:G:C,chr2:67636770:G:A,chr2:67636881:A:G,chr2:67637126:G:T,chr2:67637181:G:T,chr2:67637465:C:T,chr2:67637543:T:C,chr2:67637612:C:A,chr2:67637651:G:T,chr2:67637668:C:A,chr2:67637735:T:A,chr2:67637780:G:T,chr2:67638027:G:A,chr2:67638035:G:A,chr2:67638045:G:A,chr2:67638049:A:G,chr2:67638057:A:G,chr2:67638276:T:C,chr2:67639238:C:T,chr2:67639305:G:T,chr2:67639410:G:A,chr2:67640094:T:A,chr2:67641280:T:C,chr2:67641348:C:A,chr2:67641366:T:A,chr2:67641589:A:G,chr2:67641600:C:T,chr2:67641624:C:T,chr2:67641662:A:G,chr2:67641702:C:G,chr2:67642160:G:A,chr2:67642206:C:T,chr2:67642415:G:C,chr2:67642632:C:A,chr2:67642640:T:G	17.9619	0.082468	0.387593	moderate	0.71407	0.791066	0.883929	0.688867	0.808793	0.688438	0.717906	0.786269	0.850754	0.683875	0.781112	1.02 (0.97-1.07)	0.95 (0.88-1.02)	0.93 (0.88-0.98)	0.93 (0.92-0.95)	1.05 (0.84-1.30)	0.94 (0.93-0.96)	0.97 (0.94-0.99)	0.96 (0.92-1.00)	0.96 (0.92-1.00)	0.97 (0.92-1.02)	0.97 (0.91-1.04)
W	EUR	2	164531467	GRB14	rs939643	G	0.564823	6.42e-09	164466654	164610558	49	0	2	19	9	19	chr2:164466654:C:T,chr2:164466945:C:A,chr2:164470760:C:T,chr2:164471167:A:G,chr2:164478359:G:A,chr2:164479368:T:C,chr2:164480573:C:A,chr2:164480784:G:A,chr2:164483798:C:T,chr2:164490659:G:A,chr2:164499833:G:A,chr2:164502162:G:A,chr2:164510082:C:A,chr2:164513551:A:C,chr2:164520593:T:C,chr2:164528548:G:T,chr2:164532390:G:A,chr2:164536847:T:G,chr2:164538070:T:G,chr2:164538927:T:C,chr2:164544977:A:G,chr2:164546028:A:G,chr2:164550009:T:C,chr2:164553206:T:A,chr2:164554619:C:T,chr2:164555284:A:G,chr2:164556874:A:G,chr2:164558231:C:T,chr2:164560103:C:T,chr2:164560724:C:A,chr2:164560738:G:C,chr2:164560894:T:A,chr2:164562499:T:C,chr2:164562859:A:T,chr2:164566352:G:A,chr2:164568065:G:A,chr2:164568327:A:G,chr2:164569876:G:C,chr2:164571315:G:C,chr2:164579545:A:G,chr2:164580069:A:G,chr2:164580539:T:A,chr2:164581034:C:G,chr2:164581082:A:G,chr2:164581212:G:A,chr2:164581226:C:G,chr2:164581720:G:A,chr2:164588164:T:C,chr2:164610558:A:C	4.50833	0.952627	0	low	0.142209	0.383285	0.0228175	0.55666	0.322086	0.192702	0.43114	0.391243	0.011364	0.564823	0.359077	1.00 (0.94-1.06)	1.00 (0.94-1.07)	1.11 (0.91-1.35)	1.05 (1.03-1.07)	0.98 (0.81-1.18)	1.04 (1.03-1.06)	1.05 (1.02-1.08)	1.00 (0.96-1.04)	0.98 (0.94-1.02)	1.00 (0.95-1.05)	0.96 (0.90-1.02)
W	EUR	3	128096632	RUVBL1	rs4058156	C	0.83491	6.52e-11	127991295	128430423	245	11	0	2	2	230	chr3:127991295:C:T,chr3:127991631:G:A,chr3:127996290:A:G,chr3:127997068:T:A,chr3:127997419:G:A,chr3:127997742:A:G,chr3:127998859:T:C,chr3:128000815:A:G,chr3:128001077:T:C,chr3:128001884:T:C,chr3:128001897:C:T,chr3:128002198:G:T,chr3:128002399:C:T,chr3:128002490:T:A,chr3:128002532:T:C,chr3:128002592:C:T,chr3:128002625:G:A,chr3:128002665:G:A,chr3:128002700:A:T,chr3:128002760:G:C,chr3:128003016:G:A,chr3:128004165:G:A,chr3:128004174:T:C,chr3:128004354:A:G,chr3:128004390:C:T,chr3:128005302:A:G,chr3:128007794:G:A,chr3:128007894:G:A,chr3:128008153:C:A,chr3:128008607:C:T,chr3:128008909:T:C,chr3:128011476:C:A,chr3:128011923:C:T,chr3:128012830:T:C,chr3:128013428:A:G,chr3:128014226:G:A,chr3:128014248:G:A,chr3:128021610:G:C,chr3:128026854:G:A,chr3:128026922:C:G,chr3:128028998:G:A,chr3:128034845:G:A,chr3:128034887:G:A,chr3:128036873:A:C,chr3:128037875:T:C,chr3:128038579:G:A,chr3:128040371:A:T,chr3:128040825:T:C,chr3:128042085:G:A,chr3:128044411:C:T,chr3:128050565:A:G,chr3:128052316:A:G,chr3:128054784:G:C,chr3:128054833:C:T,chr3:128056945:A:T,chr3:128061101:G:A,chr3:128061239:A:G,chr3:128062894:C:G,chr3:128063584:C:G,chr3:128064393:G:C,chr3:128064599:G:A,chr3:128065419:C:T,chr3:128065769:G:C,chr3:128071701:A:G,chr3:128071763:A:G,chr3:128072865:C:T,chr3:128077162:G:C,chr3:128080826:T:G,chr3:128087375:A:G,chr3:128088271:A:G,chr3:128089659:G:C,chr3:128089972:G:A,chr3:128096477:G:A,chr3:128097729:G:A,chr3:128098665:T:C,chr3:128100219:C:G,chr3:128100308:C:T,chr3:128103477:C:T,chr3:128105174:G:A,chr3:128107775:T:C,chr3:128116786:G:A,chr3:128116960:T:C,chr3:128117444:T:C,chr3:128117476:G:A,chr3:128120156:A:G,chr3:128121723:C:A,chr3:128121731:C:A,chr3:128126858:T:C,chr3:128130629:T:G,chr3:128134630:A:T,chr3:128135841:A:G,chr3:128137730:A:T,chr3:128142979:C:A,chr3:128144162:A:G,chr3:128146554:A:G,chr3:128146667:A:G,chr3:128148554:G:A,chr3:128148749:T:G,chr3:128150322:G:A,chr3:128150628:G:A,chr3:128150755:C:A,chr3:128151217:G:A,chr3:128152086:C:G,chr3:128153332:C:G,chr3:128153953:C:T,chr3:128158542:T:C,chr3:128158913:A:C,chr3:128159221:C:T,chr3:128159487:A:G,chr3:128159573:A:G,chr3:128159974:T:C,chr3:128160028:A:G,chr3:128162770:G:A,chr3:128163221:A:G,chr3:128166094:A:C,chr3:128166165:C:A,chr3:128169224:A:G,chr3:128169504:G:T,chr3:128169851:C:T,chr3:128170135:C:T,chr3:128170444:A:G,chr3:128170532:T:G,chr3:128170561:C:T,chr3:128171906:A:G,chr3:128172553:C:G,chr3:128173194:T:C,chr3:128174008:G:C,chr3:128176383:A:G,chr3:128177143:A:G,chr3:128179658:A:C,chr3:128179690:G:A,chr3:128181143:G:A,chr3:128181651:A:G,chr3:128181679:G:T,chr3:128182883:C:G,chr3:128182943:G:A,chr3:128183248:G:T,chr3:128184679:G:A,chr3:128184835:T:C,chr3:128185347:T:C,chr3:128185653:T:C,chr3:128186100:T:C,chr3:128186608:A:G,chr3:128186675:G:A,chr3:128186805:A:T,chr3:128189086:G:A,chr3:128190721:G:A,chr3:128190915:C:T,chr3:128192977:A:G,chr3:128194420:G:A,chr3:128194871:A:G,chr3:128194985:T:A,chr3:128195669:A:G,chr3:128195830:G:C,chr3:128196010:G:A,chr3:128197647:C:T,chr3:128197708:G:A,chr3:128199157:G:A,chr3:128200112:T:C,chr3:128200202:A:T,chr3:128200203:T:G,chr3:128200574:C:T,chr3:128201180:T:C,chr3:128204344:C:T,chr3:128204967:G:A,chr3:128206349:A:G,chr3:128207202:C:T,chr3:128207673:A:G,chr3:128209434:C:T,chr3:128211616:G:A,chr3:128212023:A:C,chr3:128212559:G:A,chr3:128214360:G:C,chr3:128214943:T:C,chr3:128214979:G:T,chr3:128215375:G:A,chr3:128215426:T:A,chr3:128215433:T:C,chr3:128215486:C:T,chr3:128215931:A:C,chr3:128216618:C:G,chr3:128217684:T:C,chr3:128217689:T:C,chr3:128218483:A:C,chr3:128218802:G:A,chr3:128219294:A:G,chr3:128220191:T:A,chr3:128220514:A:T,chr3:128220601:G:A,chr3:128221383:A:C,chr3:128221510:G:T,chr3:128221597:C:G,chr3:128221691:G:A,chr3:128222229:C:T,chr3:128222596:C:T,chr3:128223104:A:G,chr3:128223536:A:G,chr3:128224485:G:A,chr3:128225634:G:C,chr3:128226506:A:G,chr3:128227945:G:A,chr3:128228189:T:C,chr3:128229217:G:A,chr3:128229306:C:T,chr3:128239170:G:A,chr3:128242553:A:T,chr3:128244605:A:G,chr3:128259952:G:A,chr3:128264366:C:T,chr3:128269397:C:G,chr3:128272306:C:A,chr3:128296393:C:T,chr3:128317943:C:T,chr3:128319530:A:C,chr3:128319846:C:A,chr3:128319991:C:T,chr3:128327800:A:G,chr3:128339774:T:A,chr3:128340767:G:A,chr3:128345275:A:C,chr3:128352966:A:T,chr3:128356555:G:T,chr3:128358759:C:T,chr3:128362417:G:C,chr3:128364489:G:A,chr3:128365321:A:T,chr3:128373259:G:A,chr3:128375650:T:C,chr3:128376435:T:G,chr3:128376809:T:C,chr3:128376924:G:A,chr3:128387129:G:A,chr3:128391073:C:T,chr3:128391098:T:C,chr3:128391547:T:C,chr3:128391927:G:A,chr3:128392358:G:T,chr3:128393464:T:C,chr3:128396538:A:G,chr3:128398730:G:A,chr3:128399868:G:A,chr3:128400722:A:G,chr3:128403196:C:T,chr3:128403977:T:C,chr3:128430423:C:G	5.96177	0.875903	0	low	0.991679	0.819885	0.897817	0.849901	0.795501	0.927183	0.849881	0.823658	0.882615	0.83491	0.810142	1.05 (0.96-1.15)	0.96 (0.88-1.05)	0.99 (0.94-1.05)	0.93 (0.91-0.95)	0.79 (0.64-0.99)	0.94 (0.93-0.96)	0.93 (0.90-0.97)	0.99 (0.94-1.04)	0.99 (0.94-1.05)	1.00 (0.94-1.07)	1.03 (0.95-1.11)
W	EUR	3	190850149	GMNC	rs9872656	T	0.31094	2.08e-08	190794367	190860185	254	4	42	94	5	109	chr3:190794367:T:C,chr3:190796921:G:A,chr3:190797002:A:G,chr3:190797084:G:C,chr3:190797102:T:G,chr3:190797119:C:T,chr3:190797196:T:C,chr3:190797260:T:C,chr3:190797282:A:G,chr3:190797312:G:A,chr3:190797385:A:T,chr3:190797478:T:C,chr3:190797479:G:A,chr3:190797489:T:G,chr3:190797495:C:T,chr3:190797500:G:C,chr3:190797511:G:A,chr3:190797560:T:C,chr3:190797568:A:G,chr3:190797714:G:C,chr3:190797723:T:C,chr3:190797741:T:C,chr3:190797768:G:A,chr3:190797805:A:G,chr3:190797828:C:A,chr3:190797975:G:A,chr3:190798117:A:G,chr3:190798152:T:C,chr3:190798200:C:G,chr3:190798284:C:T,chr3:190798304:C:T,chr3:190798314:T:G,chr3:190798501:C:A,chr3:190798520:C:T,chr3:190798545:A:G,chr3:190798582:C:T,chr3:190798600:A:G,chr3:190798623:G:A,chr3:190798676:A:C,chr3:190798706:A:G,chr3:190798795:G:C,chr3:190798865:T:C,chr3:190798929:G:T,chr3:190798953:C:A,chr3:190798962:G:A,chr3:190799064:A:T,chr3:190799078:C:A,chr3:190799156:G:A,chr3:190799195:A:G,chr3:190799231:A:G,chr3:190799281:G:T,chr3:190799305:G:A,chr3:190799324:A:G,chr3:190799327:A:G,chr3:190799338:T:C,chr3:190799345:T:C,chr3:190799403:A:G,chr3:190799434:A:G,chr3:190799462:C:T,chr3:190799463:C:T,chr3:190799535:T:C,chr3:190799558:A:G,chr3:190799590:A:G,chr3:190799592:G:A,chr3:190799598:A:T,chr3:190799603:C:T,chr3:190799610:G:T,chr3:190799628:T:G,chr3:190799641:G:A,chr3:190799728:C:A,chr3:190799744:T:G,chr3:190799752:C:T,chr3:190799784:C:G,chr3:190799985:G:C,chr3:190800007:T:C,chr3:190800062:T:A,chr3:190800123:A:G,chr3:190800200:A:T,chr3:190800357:G:A,chr3:190800361:G:T,chr3:190800414:T:C,chr3:190800428:C:T,chr3:190800452:G:A,chr3:190800458:A:C,chr3:190800471:G:A,chr3:190800596:G:A,chr3:190800652:T:C,chr3:190800728:A:T,chr3:190800743:G:A,chr3:190800925:C:T,chr3:190800939:A:G,chr3:190800999:A:G,chr3:190801014:G:A,chr3:190801051:C:T,chr3:190801052:A:G,chr3:190801330:T:A,chr3:190801484:G:A,chr3:190801508:A:G,chr3:190801520:C:T,chr3:190801521:G:A,chr3:190801536:T:G,chr3:190801559:G:A,chr3:190801644:T:G,chr3:190801683:C:T,chr3:190801763:G:A,chr3:190801773:T:A,chr3:190801799:A:G,chr3:190801863:G:A,chr3:190801941:A:C,chr3:190802014:C:G,chr3:190802131:A:G,chr3:190802158:C:A,chr3:190802276:A:G,chr3:190802277:A:G,chr3:190802284:A:T,chr3:190802340:A:G,chr3:190802405:A:G,chr3:190802440:A:G,chr3:190802454:G:T,chr3:190802630:G:T,chr3:190802712:C:T,chr3:190802873:A:C,chr3:190802921:T:C,chr3:190803128:T:A,chr3:190803931:T:G,chr3:190804092:G:C,chr3:190804270:C:G,chr3:190804445:T:C,chr3:190804790:T:C,chr3:190805276:T:A,chr3:190805629:G:A,chr3:190805927:C:T,chr3:190805968:G:A,chr3:190806318:A:G,chr3:190806337:T:C,chr3:190806403:G:A,chr3:190806569:G:T,chr3:190806737:A:T,chr3:190807110:C:G,chr3:190807267:A:G,chr3:190807428:G:T,chr3:190807591:G:A,chr3:190807727:G:A,chr3:190808166:T:C,chr3:190808447:T:C,chr3:190808917:T:C,chr3:190809114:C:A,chr3:190809232:G:A,chr3:190809315:G:T,chr3:190809638:A:C,chr3:190809798:A:G,chr3:190810787:A:G,chr3:190811492:T:C,chr3:190812385:A:G,chr3:190812642:T:A,chr3:190813041:T:C,chr3:190813385:A:G,chr3:190813602:G:C,chr3:190813706:G:A,chr3:190813732:T:G,chr3:190813782:A:G,chr3:190813847:C:T,chr3:190814049:G:C,chr3:190814093:A:G,chr3:190814238:A:G,chr3:190814571:C:G,chr3:190814728:A:G,chr3:190814881:A:C,chr3:190815050:A:G,chr3:190815860:A:T,chr3:190815957:C:A,chr3:190815989:C:A,chr3:190816372:C:G,chr3:190816527:C:G,chr3:190816701:G:A,chr3:190817107:T:C,chr3:190817204:A:G,chr3:190817394:C:T,chr3:190817791:G:A,chr3:190818092:C:T,chr3:190818155:G:A,chr3:190818873:T:G,chr3:190818988:C:A,chr3:190819756:G:A,chr3:190819922:G:A,chr3:190820798:G:A,chr3:190821318:C:A,chr3:190821363:A:T,chr3:190822233:T:C,chr3:190822894:C:T,chr3:190823129:T:C,chr3:190824131:C:A,chr3:190824479:C:T,chr3:190825602:A:C,chr3:190825629:G:A,chr3:190827023:G:A,chr3:190827450:A:T,chr3:190828355:C:T,chr3:190830824:G:A,chr3:190831017:T:C,chr3:190832718:A:G,chr3:190832776:G:A,chr3:190832820:G:A,chr3:190832821:T:C,chr3:190835254:G:A,chr3:190835467:G:A,chr3:190836696:C:T,chr3:190837309:G:A,chr3:190838215:C:G,chr3:190839933:G:A,chr3:190840578:A:C,chr3:190840609:G:C,chr3:190840831:C:A,chr3:190840855:G:A,chr3:190840922:A:T,chr3:190848854:C:T,chr3:190848950:A:C,chr3:190849419:G:A,chr3:190849540:C:T,chr3:190850241:A:G,chr3:190850271:T:C,chr3:190850389:C:T,chr3:190851039:T:C,chr3:190851091:C:G,chr3:190851366:T:A,chr3:190851408:G:C,chr3:190851436:A:G,chr3:190851816:G:C,chr3:190851922:T:G,chr3:190851932:A:T,chr3:190852271:C:T,chr3:190852335:C:T,chr3:190852439:T:G,chr3:190853012:G:T,chr3:190853020:G:A,chr3:190853024:A:C,chr3:190853311:G:A,chr3:190853353:A:G,chr3:190853534:T:C,chr3:190854494:T:A,chr3:190856564:T:G,chr3:190857291:G:A,chr3:190857512:G:A,chr3:190858093:C:G,chr3:190858290:G:A,chr3:190858499:A:G,chr3:190858672:A:G,chr3:190858804:A:T,chr3:190859146:A:G,chr3:190859386:T:C,chr3:190859746:A:G,chr3:190859974:G:A,chr3:190860154:G:A,chr3:190860185:G:C	8.26494	0.602975	0	low	0.577912	0.350144	0.520833	0.319085	0.5409	0.512699	0.350229	0.330258	0.431288	0.31094	0.473665	0.99 (0.94-1.04)	1.00 (0.93-1.07)	0.96 (0.93-1.00)	0.95 (0.93-0.97)	0.87 (0.73-1.04)	0.96 (0.94-0.97)	0.94 (0.91-0.97)	0.94 (0.90-0.98)	0.95 (0.91-1.00)	0.95 (0.90-1.01)	0.94 (0.88-1.00)
W	EUR	4	55136805	KDR	rs9312656	G	0.269732	2.6e-24	55123508	55161406	88	1	0	0	1	86	chr4:55123508:T:A,chr4:55124787:G:C,chr4:55125564:T:C,chr4:55125660:G:A,chr4:55125858:G:A,chr4:55125900:A:G,chr4:55125938:C:G,chr4:55125972:C:T,chr4:55126199:G:A,chr4:55127301:T:C,chr4:55127748:C:T,chr4:55128043:T:C,chr4:55128059:T:A,chr4:55128099:A:T,chr4:55128147:T:G,chr4:55128894:C:T,chr4:55129074:C:A,chr4:55129075:C:T,chr4:55129076:T:G,chr4:55129261:C:T,chr4:55129402:C:A,chr4:55129480:T:G,chr4:55129812:T:C,chr4:55130545:C:T,chr4:55130678:C:T,chr4:55130736:G:A,chr4:55131034:A:G,chr4:55131173:A:G,chr4:55131455:C:T,chr4:55131747:T:C,chr4:55131919:A:C,chr4:55131969:G:A,chr4:55133018:G:A,chr4:55133614:T:C,chr4:55133842:A:T,chr4:55133886:A:C,chr4:55135342:T:C,chr4:55136100:T:A,chr4:55136498:T:C,chr4:55136522:A:T,chr4:55136609:A:G,chr4:55136615:G:C,chr4:55136950:C:T,chr4:55137335:G:A,chr4:55137540:C:G,chr4:55138287:C:T,chr4:55139359:C:A,chr4:55139935:C:A,chr4:55140926:G:A,chr4:55141082:A:G,chr4:55141258:C:T,chr4:55142310:A:G,chr4:55142802:G:A,chr4:55143078:T:C,chr4:55143998:A:G,chr4:55145722:C:T,chr4:55148222:G:C,chr4:55148226:C:T,chr4:55148258:C:T,chr4:55149673:C:T,chr4:55149674:G:A,chr4:55149904:G:A,chr4:55150554:C:G,chr4:55151107:C:T,chr4:55151116:C:T,chr4:55151467:G:T,chr4:55151800:G:A,chr4:55151878:A:G,chr4:55152901:A:C,chr4:55152972:A:T,chr4:55153086:T:C,chr4:55154772:A:G,chr4:55156329:T:C,chr4:55156501:G:T,chr4:55156736:A:T,chr4:55156801:C:A,chr4:55156838:C:A,chr4:55157278:C:G,chr4:55157450:T:C,chr4:55157570:T:A,chr4:55157580:G:A,chr4:55157596:A:G,chr4:55157896:G:C,chr4:55158012:G:A,chr4:55158032:C:T,chr4:55159194:T:C,chr4:55160740:A:G,chr4:55161406:G:A	36.9753	0.000116	0.702504	large	0.111195	0.181556	0.189484	0.270378	0.263804	0.128034	0.238774	0.207778	0.140995	0.269732	0.274804	1.02 (0.96-1.09)	0.95 (0.88-1.03)	0.95 (0.88-1.02)	0.91 (0.89-0.92)	0.90 (0.74-1.10)	0.92 (0.90-0.93)	0.94 (0.91-0.97)	0.93 (0.89-0.97)	0.92 (0.88-0.96)	0.92 (0.87-0.98)	0.93 (0.87-1.00)
W	EUR	4	55157917	KDR	rs17774236	T	0.170117	3.62e-14	55140169	55161876	25	3	0	0	0	22	chr4:55140169:G:A,chr4:55158395:C:G,chr4:55158531:A:C,chr4:55159510:A:G,chr4:55159830:C:T,chr4:55159958:G:A,chr4:55160022:G:A,chr4:55160025:C:T,chr4:55160295:T:C,chr4:55160434:A:G,chr4:55160559:G:C,chr4:55160600:G:A,chr4:55160601:T:C,chr4:55160602:G:A,chr4:55160698:C:T,chr4:55160935:T:G,chr4:55160936:T:C,chr4:55160940:T:G,chr4:55161120:G:C,chr4:55161351:C:T,chr4:55161369:A:G,chr4:55161410:T:A,chr4:55161649:C:T,chr4:55161671:C:T,chr4:55161876:T:C	22.0606	0.014799	0.546703	large	0.0476551	0.110951	0.00496032	0.159046	0.0899796	0.065163	0.14636	0.136306	0.049127	0.170117	0.14172	0.95 (0.86-1.04)	0.98 (0.89-1.07)	0.94 (0.77-1.14)	0.92 (0.89-0.94)	0.90 (0.71-1.16)	0.92 (0.90-0.94)	0.93 (0.89-0.96)	0.94 (0.89-0.99)	0.93 (0.88-0.98)	0.96 (0.90-1.03)	0.99 (0.91-1.08)
W	EUR	4	55163307	KDR	rs3986292	C	0.446761	9.32e-11	55124875	55163413	10	0	0	0	0	10	chr4:55124875:G:T,chr4:55132266:G:C,chr4:55136691:A:G,chr4:55140706:T:C,chr4:55153429:A:T,chr4:55159449:G:A,chr4:55162703:G:C,chr4:55162734:G:A,chr4:55162893:T:C,chr4:55163413:T:C	20.1278	0.0053	0.652222	large	0.170953	0.523055	0.531746	0.461233	0.493865	0.195763	0.447788	0.506182	0.571043	0.446761	0.48818	1.03 (0.98-1.10)	1.00 (0.93-1.08)	1.01 (0.98-1.05)	1.06 (1.04-1.08)	0.96 (0.80-1.15)	1.05 (1.03-1.06)	1.04 (1.01-1.07)	1.04 (0.99-1.09)	1.02 (0.97-1.07)	1.07 (1.00-1.14)	1.07 (0.99-1.16)
W	EUR	4	94714026	LOC110121104/BMPR1B-DT	rs2036754	T	0.128418	1.13e-10	94697369	94749944	11	0	0	0	3	8	chr4:94697369:A:G,chr4:94699074:G:T,chr4:94700981:G:C,chr4:94704163:C:T,chr4:94707330:G:A,chr4:94714211:T:C,chr4:94716843:A:T,chr4:94721664:A:G,chr4:94732513:C:A,chr4:94740709:C:T,chr4:94749944:A:G	5.99834	0.815402	0	low	0.0234493	0.0634006	0.00793651	0.133201	0.0276074	0.051975	0.10627	0.070222	0.018139	0.128418	0.058121	0.98 (0.88-1.09)	0.98 (0.87-1.10)	1.21 (0.84-1.74)	1.09 (1.06-1.11)	1.01 (0.70-1.47)	1.08 (1.05-1.10)	1.09 (1.05-1.14)	1.09 (1.02-1.15)	1.10 (1.03-1.17)	1.12 (1.04-1.21)	1.18 (1.08-1.29)
W	EUR	6	19763864	LNC-LBCS	rs9350179	A	0.421606	4.42e-09	19699935	19824740	123	7	17	23	16	60	chr6:19699935:T:C,chr6:19702653:C:T,chr6:19705891:C:T,chr6:19706530:G:A,chr6:19707864:A:G,chr6:19708250:A:G,chr6:19712062:G:A,chr6:19713104:C:T,chr6:19717211:G:A,chr6:19717645:T:C,chr6:19717926:C:T,chr6:19718118:C:G,chr6:19721450:T:A,chr6:19721658:A:G,chr6:19724758:C:T,chr6:19725852:A:G,chr6:19730428:A:T,chr6:19734043:A:C,chr6:19736496:T:C,chr6:19739147:T:G,chr6:19742583:T:C,chr6:19742632:G:C,chr6:19742839:C:T,chr6:19743604:C:T,chr6:19743663:C:T,chr6:19743898:G:A,chr6:19744852:T:G,chr6:19745882:G:T,chr6:19745884:C:G,chr6:19746320:T:G,chr6:19746361:T:G,chr6:19746529:C:T,chr6:19746814:C:A,chr6:19747817:T:G,chr6:19748318:G:A,chr6:19751285:T:C,chr6:19751437:G:A,chr6:19752830:T:C,chr6:19756797:C:T,chr6:19758856:G:A,chr6:19759356:T:C,chr6:19759666:T:G,chr6:19759777:A:G,chr6:19760910:A:C,chr6:19760984:C:T,chr6:19761487:A:G,chr6:19762121:G:A,chr6:19762180:T:C,chr6:19762721:T:G,chr6:19763422:A:G,chr6:19771276:G:A,chr6:19771370:G:A,chr6:19771558:G:A,chr6:19771767:C:A,chr6:19773322:C:T,chr6:19773699:G:A,chr6:19773722:C:A,chr6:19774253:T:C,chr6:19776824:G:A,chr6:19777145:C:T,chr6:19777237:G:A,chr6:19777940:A:C,chr6:19778387:A:T,chr6:19780353:G:C,chr6:19780648:A:G,chr6:19781942:C:T,chr6:19781965:G:C,chr6:19782926:C:T,chr6:19785357:T:C,chr6:19786451:A:T,chr6:19786719:C:T,chr6:19787313:T:G,chr6:19789143:T:A,chr6:19789144:A:T,chr6:19789276:C:T,chr6:19790156:T:C,chr6:19790329:T:C,chr6:19790340:G:A,chr6:19790578:T:C,chr6:19790748:A:T,chr6:19791053:T:C,chr6:19792599:A:G,chr6:19792665:C:T,chr6:19793785:G:A,chr6:19794354:A:G,chr6:19795354:G:C,chr6:19796632:T:C,chr6:19796647:C:A,chr6:19797423:A:T,chr6:19797606:A:G,chr6:19797910:T:C,chr6:19798127:C:T,chr6:19798418:A:T,chr6:19798473:G:A,chr6:19799210:A:C,chr6:19799292:A:G,chr6:19800260:C:G,chr6:19800741:A:G,chr6:19800757:A:G,chr6:19801470:G:C,chr6:19801477:C:A,chr6:19801563:G:A,chr6:19801765:A:T,chr6:19801873:A:C,chr6:19803537:T:C,chr6:19803600:G:C,chr6:19803957:C:T,chr6:19804134:T:C,chr6:19804565:G:A,chr6:19804666:G:A,chr6:19806995:C:T,chr6:19808802:G:T,chr6:19810843:C:T,chr6:19812428:C:T,chr6:19814138:G:C,chr6:19818476:A:G,chr6:19821039:G:A,chr6:19823021:T:C,chr6:19823201:T:A,chr6:19823794:C:T,chr6:19823955:A:G,chr6:19823967:G:T,chr6:19824740:C:A	7.43133	0.684193	0	low	0.819213	0.342939	0.593254	0.427435	0.397751	0.746091	0.466958	0.384591	0.590966	0.421606	0.402743	1.01 (0.96-1.07)	1.05 (0.99-1.12)	1.06 (1.00-1.12)	1.05 (1.03-1.07)	1.29 (1.08-1.54)	1.05 (1.03-1.07)	1.06 (1.03-1.09)	1.02 (0.98-1.06)	1.01 (0.97-1.06)	1.01 (0.96-1.06)	1.04 (0.98-1.11)
W	EUR	6	73811471	CD109	rs3005482	C	0.472457	2e-11	73728266	74051486	223	10	1	5	54	153	chr6:73728266:G:A,chr6:73735664:C:T,chr6:73741052:C:T,chr6:73748110:T:G,chr6:73749014:G:A,chr6:73749542:A:G,chr6:73751555:C:G,chr6:73753382:G:A,chr6:73754171:G:A,chr6:73756153:G:A,chr6:73756654:T:C,chr6:73759137:C:A,chr6:73760009:C:A,chr6:73760178:C:T,chr6:73761204:C:G,chr6:73762128:G:A,chr6:73765047:C:T,chr6:73767422:G:A,chr6:73767429:C:T,chr6:73767566:A:T,chr6:73769157:C:T,chr6:73771353:G:A,chr6:73776135:G:A,chr6:73776648:C:T,chr6:73777146:C:T,chr6:73777668:G:A,chr6:73778442:A:G,chr6:73779661:T:C,chr6:73783709:C:A,chr6:73786126:G:A,chr6:73794004:C:T,chr6:73794007:A:G,chr6:73794308:G:C,chr6:73794351:T:A,chr6:73794501:G:A,chr6:73794709:A:G,chr6:73795313:G:C,chr6:73795378:A:G,chr6:73795434:G:C,chr6:73795535:G:A,chr6:73795690:C:T,chr6:73795701:G:A,chr6:73795744:G:C,chr6:73795860:G:T,chr6:73795996:A:G,chr6:73796485:T:C,chr6:73796497:T:C,chr6:73796554:C:T,chr6:73796605:G:T,chr6:73796858:A:G,chr6:73797191:A:G,chr6:73797288:T:A,chr6:73797766:A:G,chr6:73797874:T:C,chr6:73798006:C:T,chr6:73798080:T:C,chr6:73798154:G:A,chr6:73798315:A:G,chr6:73798841:T:C,chr6:73799032:G:A,chr6:73799049:G:C,chr6:73799329:G:A,chr6:73799427:T:C,chr6:73799538:A:G,chr6:73799855:C:G,chr6:73799906:G:A,chr6:73800155:G:C,chr6:73802431:A:T,chr6:73802964:T:C,chr6:73803853:C:T,chr6:73804430:G:A,chr6:73807957:G:T,chr6:73808479:C:T,chr6:73808736:G:T,chr6:73810390:T:C,chr6:73810687:A:G,chr6:73811404:T:C,chr6:73811612:T:G,chr6:73811613:T:C,chr6:73812064:T:C,chr6:73812224:C:T,chr6:73812860:A:G,chr6:73813524:C:T,chr6:73813534:T:C,chr6:73814225:T:C,chr6:73814324:C:T,chr6:73814691:A:G,chr6:73815487:A:G,chr6:73815541:G:A,chr6:73815729:C:T,chr6:73815856:G:A,chr6:73815920:T:C,chr6:73816403:C:T,chr6:73816404:G:A,chr6:73816407:A:C,chr6:73816581:C:A,chr6:73816671:C:T,chr6:73816672:A:G,chr6:73817564:T:C,chr6:73817876:A:T,chr6:73818570:A:G,chr6:73818775:T:G,chr6:73818787:A:G,chr6:73819090:C:T,chr6:73819121:T:C,chr6:73819980:G:A,chr6:73819985:A:G,chr6:73820012:C:T,chr6:73820198:C:A,chr6:73820692:C:T,chr6:73820697:A:G,chr6:73820781:G:A,chr6:73821996:C:T,chr6:73822101:T:G,chr6:73822308:A:G,chr6:73824259:T:G,chr6:73824362:G:A,chr6:73829099:T:C,chr6:73829226:A:C,chr6:73831258:C:G,chr6:73831523:C:T,chr6:73831726:A:G,chr6:73834650:T:C,chr6:73835532:C:G,chr6:73835616:G:A,chr6:73835840:A:G,chr6:73836230:G:T,chr6:73836701:G:A,chr6:73836761:T:A,chr6:73837662:C:G,chr6:73837781:A:T,chr6:73838614:T:C,chr6:73838747:T:C,chr6:73839440:T:G,chr6:73839585:C:G,chr6:73839973:A:G,chr6:73840051:A:G,chr6:73840085:A:C,chr6:73840463:G:A,chr6:73840721:C:T,chr6:73840999:C:G,chr6:73841275:A:G,chr6:73842285:A:G,chr6:73844001:T:G,chr6:73844513:C:T,chr6:73845148:C:T,chr6:73845631:C:T,chr6:73847834:C:T,chr6:73847979:G:T,chr6:73849761:T:C,chr6:73849858:C:T,chr6:73850854:C:T,chr6:73851016:C:T,chr6:73851277:G:A,chr6:73851688:C:T,chr6:73851760:G:A,chr6:73851926:A:C,chr6:73853834:C:T,chr6:73856360:T:C,chr6:73856446:A:T,chr6:73857732:T:A,chr6:73859982:A:C,chr6:73860008:T:G,chr6:73860179:G:C,chr6:73860539:G:T,chr6:73860927:G:C,chr6:73861643:C:T,chr6:73861650:C:T,chr6:73862086:A:G,chr6:73862377:G:A,chr6:73863492:A:G,chr6:73866748:A:G,chr6:73866945:A:T,chr6:73866956:A:G,chr6:73867464:A:G,chr6:73867558:T:A,chr6:73867975:C:T,chr6:73871328:A:G,chr6:73872249:A:G,chr6:73872846:C:G,chr6:73873199:T:A,chr6:73874792:C:T,chr6:73874953:G:C,chr6:73875179:T:C,chr6:73877946:T:G,chr6:73877977:G:T,chr6:73878292:G:T,chr6:73878698:T:C,chr6:73879206:C:T,chr6:73879481:G:C,chr6:73879875:G:T,chr6:73879997:T:C,chr6:73882169:T:C,chr6:73896722:G:A,chr6:73899471:A:G,chr6:73900357:T:G,chr6:73901174:G:C,chr6:73902649:A:T,chr6:73902800:A:G,chr6:73903145:C:T,chr6:73910737:G:C,chr6:73912668:A:T,chr6:73915591:T:C,chr6:73915762:C:T,chr6:73916568:G:A,chr6:73916782:C:T,chr6:73917130:C:A,chr6:73917711:C:A,chr6:73918193:C:A,chr6:73918738:G:T,chr6:73919613:A:G,chr6:73919906:G:A,chr6:73921562:C:T,chr6:73922444:G:T,chr6:73922545:C:A,chr6:73923070:T:G,chr6:73923120:G:C,chr6:73923274:T:G,chr6:73923808:A:T,chr6:73923941:T:C,chr6:73928713:C:T,chr6:73928896:G:C,chr6:74051486:C:T	13.84	0.241972	0.205204	low	0.201967	0.466859	0.459325	0.49006	0.510225	0.251406	0.45002	0.410443	0.482243	0.472457	0.458782	0.99 (0.94-1.04)	1.03 (0.97-1.10)	1.01 (0.98-1.05)	1.06 (1.04-1.07)	1.06 (0.88-1.26)	1.04 (1.03-1.06)	1.06 (1.03-1.08)	1.03 (1.00-1.07)	1.03 (0.99-1.07)	1.06 (1.01-1.11)	1.05 (0.99-1.11)
W	EUR	6	73917859	CD109/TXNP7	rs9341440	A	0.661137	2.97e-08	73878261	74334916	155	54	1	34	19	47	chr6:73878261:C:T,chr6:73882509:A:G,chr6:73883046:A:T,chr6:73883667:C:T,chr6:73885148:A:G,chr6:73885362:A:G,chr6:73885646:A:T,chr6:73887644:T:C,chr6:73888005:T:A,chr6:73888347:C:T,chr6:73888486:A:G,chr6:73889156:T:C,chr6:73890277:A:C,chr6:73890447:C:G,chr6:73890541:T:C,chr6:73891253:A:T,chr6:73891988:A:G,chr6:73892158:A:G,chr6:73892239:C:T,chr6:73893948:A:G,chr6:73894164:A:G,chr6:73896090:G:A,chr6:73896609:G:T,chr6:73898126:C:A,chr6:73898423:T:G,chr6:73900016:A:G,chr6:73900644:G:A,chr6:73901128:G:T,chr6:73901331:A:G,chr6:73901916:G:A,chr6:73902866:C:G,chr6:73903030:G:A,chr6:73903344:C:T,chr6:73903421:C:T,chr6:73903731:A:T,chr6:73904293:C:A,chr6:73904338:G:A,chr6:73904542:A:G,chr6:73904934:G:A,chr6:73905437:T:C,chr6:73905563:G:C,chr6:73905982:A:G,chr6:73906327:G:A,chr6:73906626:T:C,chr6:73906770:G:C,chr6:73906822:G:A,chr6:73907120:T:C,chr6:73907970:C:T,chr6:73908303:T:C,chr6:73908669:G:A,chr6:73908904:G:A,chr6:73908957:A:G,chr6:73909093:C:A,chr6:73909528:C:T,chr6:73909969:A:T,chr6:73909995:G:A,chr6:73910074:A:G,chr6:73910144:C:T,chr6:73910156:T:C,chr6:73910170:T:C,chr6:73910672:G:A,chr6:73911477:G:A,chr6:73911789:C:A,chr6:73913656:T:G,chr6:73914726:C:A,chr6:73914899:G:A,chr6:73919398:A:G,chr6:73920935:A:G,chr6:73920958:A:G,chr6:73922016:G:C,chr6:73922581:C:G,chr6:73924134:G:A,chr6:73931515:A:G,chr6:73932182:A:G,chr6:73934989:T:G,chr6:73936759:A:C,chr6:73938765:T:G,chr6:73938841:A:G,chr6:73948917:G:A,chr6:73952674:A:G,chr6:73954746:G:A,chr6:73959762:A:G,chr6:73960250:C:G,chr6:73960646:T:G,chr6:73960770:C:A,chr6:73960937:T:C,chr6:73962084:A:T,chr6:73966015:G:A,chr6:73966399:C:T,chr6:73966969:A:G,chr6:73967451:G:A,chr6:73968895:C:A,chr6:73969774:C:T,chr6:73970041:C:T,chr6:73970110:T:C,chr6:73970194:A:G,chr6:73970262:G:T,chr6:73970322:G:A,chr6:73970797:T:G,chr6:73970874:G:A,chr6:73971024:C:A,chr6:73973218:A:G,chr6:73974621:C:T,chr6:73978730:G:A,chr6:73979221:G:A,chr6:73981026:C:T,chr6:73982353:G:C,chr6:73982444:G:A,chr6:73982647:C:T,chr6:73984684:G:A,chr6:73985320:T:C,chr6:73987098:C:T,chr6:73994722:C:T,chr6:73996395:C:T,chr6:73997434:C:T,chr6:73997942:C:T,chr6:73998087:A:G,chr6:74001794:G:A,chr6:74002690:T:C,chr6:74002846:C:A,chr6:74004456:C:T,chr6:74004588:G:A,chr6:74005465:T:C,chr6:74008668:C:T,chr6:74009186:G:T,chr6:74009647:C:G,chr6:74010258:T:C,chr6:74010259:G:A,chr6:74010381:A:G,chr6:74010473:A:G,chr6:74010590:C:A,chr6:74011792:C:T,chr6:74012840:C:T,chr6:74012914:A:T,chr6:74012971:C:T,chr6:74013317:C:A,chr6:74014197:G:A,chr6:74014407:G:T,chr6:74015941:C:T,chr6:74016237:C:T,chr6:74018060:G:A,chr6:74042757:C:T,chr6:74043371:G:A,chr6:74046475:C:G,chr6:74051059:C:T,chr6:74051136:T:C,chr6:74051304:A:G,chr6:74052073:G:A,chr6:74052192:T:C,chr6:74052366:T:C,chr6:74052429:A:G,chr6:74052654:T:A,chr6:74053695:G:A,chr6:74069375:C:T,chr6:74334916:C:T	14.3978	0.211758	0.235994	low	0.322995	0.569164	0.50496	0.664016	0.638037	0.358558	0.602765	0.540064	0.515042	0.661137	0.623224	0.98 (0.94-1.03)	1.04 (0.97-1.10)	1.04 (1.00-1.08)	1.05 (1.03-1.07)	1.08 (0.90-1.30)	1.04 (1.03-1.06)	1.05 (1.02-1.07)	1.03 (0.99-1.07)	1.02 (0.98-1.07)	1.04 (0.99-1.10)	1.04 (0.98-1.11)
W	EUR	6	74120884	LOC101928516	rs146996419	G	0.381769	1.59e-08	73877090	74355563	496	116	22	24	144	190	chr6:73877090:A:G,chr6:73931861:C:G,chr6:73931873:C:G,chr6:73936695:C:T,chr6:73938832:C:T,chr6:73942929:A:T,chr6:73943332:A:G,chr6:73946697:T:C,chr6:73951369:T:C,chr6:73953296:T:C,chr6:73953555:C:T,chr6:73954534:A:G,chr6:73960124:G:A,chr6:73961910:A:G,chr6:73962640:G:T,chr6:73964737:C:G,chr6:73965970:C:T,chr6:73967524:C:T,chr6:73968114:A:G,chr6:73971797:G:A,chr6:73973679:C:T,chr6:73978807:C:G,chr6:73979220:C:T,chr6:73980101:G:T,chr6:73980221:G:A,chr6:73983473:A:G,chr6:73984185:T:C,chr6:73984726:A:G,chr6:73984904:A:G,chr6:73986145:A:T,chr6:73989413:A:G,chr6:73989634:C:T,chr6:73993930:T:A,chr6:73994088:A:G,chr6:73995102:T:A,chr6:73996182:C:T,chr6:73998984:G:C,chr6:74003751:G:A,chr6:74004265:C:T,chr6:74010007:C:T,chr6:74013640:A:G,chr6:74014451:G:A,chr6:74016497:T:A,chr6:74017935:T:G,chr6:74018261:G:T,chr6:74018576:G:T,chr6:74018926:C:G,chr6:74023325:C:T,chr6:74025137:T:C,chr6:74033165:G:C,chr6:74035591:A:G,chr6:74050030:C:T,chr6:74050179:C:A,chr6:74052974:T:G,chr6:74053117:C:G,chr6:74053241:G:C,chr6:74054298:A:G,chr6:74054556:T:G,chr6:74055985:C:T,chr6:74056893:T:C,chr6:74060231:T:A,chr6:74061932:G:A,chr6:74062538:C:T,chr6:74063697:T:C,chr6:74065242:G:A,chr6:74069102:C:T,chr6:74070601:A:G,chr6:74071351:G:T,chr6:74071364:G:A,chr6:74071702:T:G,chr6:74071758:T:G,chr6:74071892:C:T,chr6:74071982:G:C,chr6:74072021:G:A,chr6:74072290:A:T,chr6:74072467:T:A,chr6:74072547:A:G,chr6:74073023:C:T,chr6:74073398:A:G,chr6:74073586:G:A,chr6:74073812:G:C,chr6:74073841:T:G,chr6:74074186:C:T,chr6:74074356:C:T,chr6:74074570:G:T,chr6:74074857:T:G,chr6:74075039:T:C,chr6:74075133:T:C,chr6:74075382:A:G,chr6:74076234:A:G,chr6:74076698:G:C,chr6:74077553:C:A,chr6:74077806:G:T,chr6:74079013:C:G,chr6:74079522:C:T,chr6:74079540:G:A,chr6:74079615:C:T,chr6:74079715:C:T,chr6:74079801:A:G,chr6:74080141:G:A,chr6:74080325:T:A,chr6:74080486:T:C,chr6:74080498:A:G,chr6:74080545:G:C,chr6:74080553:A:G,chr6:74080785:C:T,chr6:74080871:G:A,chr6:74080929:T:C,chr6:74080993:A:G,chr6:74081008:C:T,chr6:74081204:T:G,chr6:74081335:G:T,chr6:74081336:A:T,chr6:74081445:T:G,chr6:74081470:G:C,chr6:74081661:A:G,chr6:74081838:T:C,chr6:74081886:G:C,chr6:74081928:G:A,chr6:74081951:C:T,chr6:74081957:A:G,chr6:74082349:G:A,chr6:74082373:A:T,chr6:74082462:G:A,chr6:74082482:G:T,chr6:74082544:G:A,chr6:74082607:A:G,chr6:74082633:A:G,chr6:74082665:C:G,chr6:74082691:A:C,chr6:74083171:G:A,chr6:74083175:G:T,chr6:74083859:C:T,chr6:74083907:C:T,chr6:74083925:G:C,chr6:74083940:G:T,chr6:74084029:T:A,chr6:74084035:C:G,chr6:74084042:C:T,chr6:74084188:C:T,chr6:74084309:C:G,chr6:74084482:G:A,chr6:74084650:T:C,chr6:74084742:T:C,chr6:74085117:A:G,chr6:74085292:A:C,chr6:74085353:T:G,chr6:74085370:G:A,chr6:74085672:C:T,chr6:74085712:T:C,chr6:74085752:G:A,chr6:74085970:T:A,chr6:74086087:A:G,chr6:74086114:A:G,chr6:74086121:G:A,chr6:74086153:C:A,chr6:74086235:G:A,chr6:74086763:T:G,chr6:74086839:A:C,chr6:74087028:T:A,chr6:74087032:A:G,chr6:74087059:G:T,chr6:74087221:A:G,chr6:74087519:A:C,chr6:74087864:T:G,chr6:74088247:A:G,chr6:74088587:A:G,chr6:74088613:A:C,chr6:74088801:G:C,chr6:74088842:A:G,chr6:74088924:A:G,chr6:74088947:T:C,chr6:74089394:G:A,chr6:74089523:A:G,chr6:74089578:T:C,chr6:74089899:A:G,chr6:74090200:A:G,chr6:74090460:A:T,chr6:74090813:A:G,chr6:74090834:T:C,chr6:74091260:A:G,chr6:74091294:T:C,chr6:74091322:T:C,chr6:74091392:G:A,chr6:74091535:G:A,chr6:74094380:G:T,chr6:74094561:A:G,chr6:74097462:T:C,chr6:74097494:A:G,chr6:74097603:C:G,chr6:74098015:T:G,chr6:74098046:G:T,chr6:74100858:G:A,chr6:74106276:A:G,chr6:74109015:C:T,chr6:74110422:G:T,chr6:74113460:A:G,chr6:74114299:G:T,chr6:74118966:G:A,chr6:74120015:G:A,chr6:74120402:G:A,chr6:74120842:A:G,chr6:74120897:G:A,chr6:74122408:A:G,chr6:74123671:A:G,chr6:74125346:A:G,chr6:74127669:T:A,chr6:74128781:T:A,chr6:74130898:A:G,chr6:74133216:G:A,chr6:74139950:A:G,chr6:74141597:C:T,chr6:74142930:A:G,chr6:74142993:T:C,chr6:74143114:G:A,chr6:74143184:T:C,chr6:74143204:T:C,chr6:74143411:C:T,chr6:74143632:T:C,chr6:74143642:A:G,chr6:74144011:C:T,chr6:74144035:G:A,chr6:74144097:A:G,chr6:74144195:T:C,chr6:74145281:C:T,chr6:74145402:G:A,chr6:74145417:C:T,chr6:74145467:G:C,chr6:74145539:G:C,chr6:74145568:T:C,chr6:74146233:A:G,chr6:74146540:G:C,chr6:74146769:A:T,chr6:74147803:T:C,chr6:74148148:G:A,chr6:74148179:C:G,chr6:74148380:C:T,chr6:74151477:C:T,chr6:74151610:A:G,chr6:74153634:T:C,chr6:74157085:T:C,chr6:74158224:A:C,chr6:74159164:T:C,chr6:74159562:C:G,chr6:74159566:G:C,chr6:74159568:G:C,chr6:74161515:A:G,chr6:74162408:A:T,chr6:74162512:G:C,chr6:74162544:A:T,chr6:74162765:G:A,chr6:74165445:A:G,chr6:74166185:T:C,chr6:74169799:T:C,chr6:74169888:G:A,chr6:74173721:C:G,chr6:74178867:G:A,chr6:74179684:A:T,chr6:74180606:T:C,chr6:74180869:A:C,chr6:74180919:A:G,chr6:74181045:G:A,chr6:74181486:G:T,chr6:74181523:C:T,chr6:74182891:C:T,chr6:74183319:C:T,chr6:74184641:T:C,chr6:74185021:A:G,chr6:74187345:G:A,chr6:74187469:T:A,chr6:74188681:G:C,chr6:74189647:C:A,chr6:74189813:C:G,chr6:74190149:C:T,chr6:74190709:C:G,chr6:74192612:G:T,chr6:74193329:A:G,chr6:74193475:C:T,chr6:74194019:G:C,chr6:74194025:C:T,chr6:74194081:C:A,chr6:74197185:C:T,chr6:74197800:A:G,chr6:74198086:A:C,chr6:74198878:T:C,chr6:74198946:T:A,chr6:74199665:G:A,chr6:74199915:C:T,chr6:74200596:T:C,chr6:74201915:C:A,chr6:74204055:A:G,chr6:74204688:T:C,chr6:74205317:T:C,chr6:74205551:C:G,chr6:74207325:C:T,chr6:74208294:C:T,chr6:74208305:T:A,chr6:74208454:C:T,chr6:74208704:G:C,chr6:74209374:T:G,chr6:74209520:C:T,chr6:74209657:C:T,chr6:74209755:T:G,chr6:74209935:C:T,chr6:74210048:C:T,chr6:74210311:T:C,chr6:74210519:T:G,chr6:74210666:C:T,chr6:74211195:G:A,chr6:74211864:G:A,chr6:74212263:T:C,chr6:74212305:T:C,chr6:74212311:G:T,chr6:74212657:C:T,chr6:74213872:C:T,chr6:74214035:C:T,chr6:74214293:G:T,chr6:74214312:G:A,chr6:74215062:T:G,chr6:74215097:C:T,chr6:74215334:T:C,chr6:74215407:T:C,chr6:74215526:G:A,chr6:74215546:G:A,chr6:74215677:A:G,chr6:74215707:C:T,chr6:74215756:A:G,chr6:74215809:T:C,chr6:74216014:G:T,chr6:74216174:T:C,chr6:74216345:T:C,chr6:74216456:C:T,chr6:74216692:C:T,chr6:74216832:G:A,chr6:74217296:T:A,chr6:74217417:A:G,chr6:74217529:T:C,chr6:74218023:A:G,chr6:74218141:C:T,chr6:74218354:T:C,chr6:74218797:C:T,chr6:74219029:G:A,chr6:74219213:G:A,chr6:74219671:T:C,chr6:74220081:G:A,chr6:74220313:C:T,chr6:74220385:C:T,chr6:74220386:A:G,chr6:74220536:G:A,chr6:74220964:G:A,chr6:74221483:G:A,chr6:74221998:T:C,chr6:74222051:C:T,chr6:74222271:A:T,chr6:74222507:C:T,chr6:74223381:A:G,chr6:74223640:G:A,chr6:74223792:A:G,chr6:74225367:G:A,chr6:74225487:T:C,chr6:74227175:A:C,chr6:74227249:C:T,chr6:74228116:A:G,chr6:74228135:G:A,chr6:74228368:T:A,chr6:74228602:G:C,chr6:74229360:C:T,chr6:74229690:G:A,chr6:74230214:A:G,chr6:74230798:T:C,chr6:74230940:T:C,chr6:74231642:G:C,chr6:74232058:T:C,chr6:74232325:A:C,chr6:74232887:G:A,chr6:74233644:A:G,chr6:74234288:G:A,chr6:74234744:A:G,chr6:74235595:G:A,chr6:74236367:A:G,chr6:74236921:A:T,chr6:74237119:T:A,chr6:74237430:C:G,chr6:74237703:T:G,chr6:74238548:G:A,chr6:74238607:T:C,chr6:74238628:C:T,chr6:74238963:A:T,chr6:74239163:C:G,chr6:74239380:C:A,chr6:74239557:G:A,chr6:74241012:G:A,chr6:74242092:C:T,chr6:74242181:C:T,chr6:74243130:G:A,chr6:74243295:G:A,chr6:74243844:T:G,chr6:74243923:C:G,chr6:74244562:T:C,chr6:74244794:C:T,chr6:74244807:A:G,chr6:74244944:C:G,chr6:74245072:A:C,chr6:74245103:A:C,chr6:74245433:A:G,chr6:74245901:C:T,chr6:74246081:A:G,chr6:74246745:A:G,chr6:74246777:G:A,chr6:74246788:T:C,chr6:74246858:T:C,chr6:74246884:C:A,chr6:74246888:C:A,chr6:74246961:C:T,chr6:74247013:T:G,chr6:74247016:C:T,chr6:74247041:A:C,chr6:74247072:A:G,chr6:74247078:G:A,chr6:74247103:T:C,chr6:74247122:A:G,chr6:74247145:C:A,chr6:74247188:G:A,chr6:74247192:T:C,chr6:74247353:A:C,chr6:74247487:A:G,chr6:74247665:C:T,chr6:74247666:T:G,chr6:74247759:A:T,chr6:74247804:C:G,chr6:74247913:G:A,chr6:74248991:T:A,chr6:74249735:A:C,chr6:74249807:G:A,chr6:74250677:C:T,chr6:74251308:T:G,chr6:74251787:C:G,chr6:74252091:G:C,chr6:74252121:A:G,chr6:74252874:A:T,chr6:74252899:A:G,chr6:74253219:T:G,chr6:74253548:C:A,chr6:74253575:G:T,chr6:74253841:G:T,chr6:74253965:T:C,chr6:74254470:T:C,chr6:74254877:T:C,chr6:74255052:G:A,chr6:74255058:G:A,chr6:74255126:G:A,chr6:74255221:C:T,chr6:74255254:C:T,chr6:74255292:G:T,chr6:74255374:A:G,chr6:74255456:A:G,chr6:74255539:C:T,chr6:74255604:T:C,chr6:74255871:A:G,chr6:74255909:G:A,chr6:74255968:T:C,chr6:74256119:A:G,chr6:74257276:G:T,chr6:74257340:A:G,chr6:74258442:T:C,chr6:74258747:A:T,chr6:74259101:G:A,chr6:74259954:G:C,chr6:74260046:T:A,chr6:74260383:C:T,chr6:74261071:A:C,chr6:74261776:A:C,chr6:74261792:T:C,chr6:74261796:C:T,chr6:74262256:T:C,chr6:74262257:G:T,chr6:74262511:A:G,chr6:74262677:A:G,chr6:74263041:G:A,chr6:74263700:A:G,chr6:74286549:C:A,chr6:74298245:G:A,chr6:74300745:C:T,chr6:74306575:G:A,chr6:74337656:T:C,chr6:74337979:C:T,chr6:74339070:A:G,chr6:74340084:G:A,chr6:74340109:T:C,chr6:74341871:C:T,chr6:74343678:C:A,chr6:74344121:A:T,chr6:74346826:G:A,chr6:74347834:T:C,chr6:74350288:G:A,chr6:74355563:C:T	11.4849	0.243926	0.216365	low	0.0438729	0.311239	0.386905	0.414513	0.534765	0.088651	0.348106	0.292471	0.372667	0.381769	0.460987	0.99 (0.91-1.08)	1.01 (0.94-1.08)	1.02 (0.98-1.05)	1.05 (1.03-1.07)	1.05 (0.87-1.25)	1.04 (1.03-1.06)	1.03 (1.00-1.07)	1.04 (0.99-1.08)	1.05 (1.00-1.10)	1.05 (0.99-1.11)	1.05 (0.98-1.12)
W	EUR	6	127116472	LOC105377989	rs2800708	T	0.522695	3.1e-10	127059337	127211662	162	5	9	49	9	90	chr6:127059337:C:T,chr6:127060915:A:G,chr6:127062715:T:A,chr6:127063389:T:C,chr6:127066222:A:G,chr6:127066942:T:C,chr6:127067041:C:T,chr6:127067307:T:G,chr6:127069540:A:G,chr6:127069574:T:A,chr6:127069704:G:C,chr6:127070325:G:A,chr6:127070699:C:G,chr6:127071276:A:G,chr6:127071319:C:T,chr6:127071832:G:A,chr6:127072062:C:T,chr6:127075070:C:T,chr6:127076095:T:C,chr6:127077900:A:G,chr6:127077911:T:C,chr6:127078180:A:G,chr6:127078444:G:T,chr6:127078621:A:G,chr6:127079180:C:T,chr6:127079620:C:T,chr6:127081358:T:C,chr6:127082606:C:T,chr6:127084891:A:C,chr6:127085111:C:T,chr6:127085664:G:T,chr6:127086746:T:C,chr6:127088789:T:C,chr6:127088847:G:A,chr6:127090912:G:A,chr6:127093473:C:T,chr6:127093656:T:C,chr6:127094645:A:G,chr6:127094915:G:A,chr6:127095240:C:T,chr6:127095330:G:T,chr6:127095785:A:G,chr6:127095890:G:A,chr6:127098592:A:G,chr6:127098689:A:C,chr6:127100305:T:C,chr6:127100375:A:C,chr6:127100588:C:T,chr6:127101040:C:T,chr6:127101428:C:T,chr6:127101910:G:A,chr6:127103697:T:C,chr6:127104312:A:G,chr6:127104476:G:A,chr6:127104485:T:C,chr6:127104799:G:C,chr6:127105653:T:G,chr6:127106935:T:C,chr6:127106973:T:C,chr6:127107087:C:T,chr6:127108095:G:A,chr6:127108582:G:A,chr6:127110343:A:G,chr6:127111512:A:G,chr6:127111803:G:A,chr6:127112993:C:T,chr6:127113961:T:A,chr6:127114450:A:C,chr6:127114919:T:C,chr6:127115168:G:A,chr6:127115500:G:A,chr6:127115955:T:A,chr6:127116254:C:T,chr6:127116431:G:A,chr6:127116766:A:G,chr6:127117497:C:A,chr6:127118152:G:T,chr6:127121947:T:C,chr6:127125465:G:C,chr6:127125645:T:C,chr6:127127104:G:C,chr6:127128101:G:A,chr6:127128302:G:A,chr6:127130520:C:T,chr6:127130971:T:C,chr6:127131281:G:C,chr6:127131436:C:T,chr6:127131494:C:G,chr6:127131790:T:C,chr6:127133884:G:A,chr6:127133993:C:T,chr6:127134676:C:A,chr6:127134977:A:G,chr6:127136115:G:A,chr6:127137163:A:G,chr6:127137859:T:G,chr6:127138407:G:C,chr6:127139204:A:G,chr6:127140007:C:T,chr6:127140537:C:A,chr6:127141004:C:T,chr6:127142231:A:C,chr6:127142500:G:A,chr6:127143609:T:C,chr6:127143899:C:T,chr6:127147043:A:G,chr6:127147129:A:C,chr6:127150186:T:C,chr6:127150388:C:T,chr6:127150646:C:T,chr6:127151479:G:A,chr6:127153186:T:G,chr6:127153537:G:T,chr6:127154288:C:T,chr6:127155371:A:G,chr6:127155572:T:C,chr6:127156123:C:T,chr6:127157801:A:G,chr6:127160009:C:A,chr6:127160665:A:G,chr6:127160863:C:A,chr6:127161062:C:A,chr6:127161217:G:A,chr6:127163388:G:A,chr6:127164406:G:T,chr6:127165472:T:C,chr6:127166661:C:T,chr6:127166757:G:A,chr6:127167321:G:A,chr6:127167856:C:T,chr6:127168628:G:T,chr6:127168673:C:T,chr6:127169165:T:C,chr6:127169379:G:A,chr6:127169454:A:C,chr6:127169640:A:C,chr6:127171230:C:T,chr6:127171695:G:T,chr6:127171996:G:A,chr6:127172323:A:T,chr6:127172466:T:A,chr6:127174147:G:A,chr6:127174997:G:A,chr6:127175081:C:G,chr6:127175367:G:A,chr6:127176619:T:C,chr6:127180781:C:T,chr6:127187994:C:G,chr6:127188012:A:G,chr6:127190378:A:G,chr6:127198089:C:A,chr6:127199982:G:A,chr6:127201428:G:T,chr6:127202457:T:C,chr6:127202458:G:A,chr6:127202463:C:T,chr6:127206959:T:C,chr6:127207276:G:C,chr6:127207868:G:C,chr6:127208064:T:C,chr6:127211236:C:T,chr6:127211662:A:G	10.9253	0.363365	0.0846962	low	0.603631	0.605187	0.574405	0.491054	0.492843	0.613037	0.54646	0.590268	0.592942	0.522695	0.523212	1.02 (0.98-1.07)	1.03 (0.97-1.10)	1.04 (1.01-1.08)	1.05 (1.04-1.07)	0.97 (0.81-1.16)	1.05 (1.03-1.06)	1.02 (1.00-1.05)	1.03 (0.99-1.07)	1.03 (0.99-1.07)	1.07 (1.01-1.12)	1.04 (0.98-1.11)
W	EUR	6	151351050	AKAP12	rs61748676	T	0.03839	9.02e-10	151351050	151507514	4	4	0	0	0	0	chr6:151422950:C:T,chr6:151493534:C:T,chr6:151504765:A:G,chr6:151507514:A:T	20.1958	0.027455	0.504846	large	0.00151286	0.0259366	0	0.0308151	0	0.00629	0.034383	0.019474		0.03839		0.79 (0.52-1.19)	0.78 (0.62-0.98)		1.13 (1.09-1.18)		1.12 (1.07-1.16)	1.11 (1.02-1.22)	1.10 (0.97-1.25)	1.07 (0.93-1.22)	1.19 (1.01-1.40)	1.01 (0.84-1.21)
W	EUR	6	151401330	LOC124901232	rs7759049	C	0.230142	4.97e-10	151377978	151450778	52	14	1	0	0	37	chr6:151377978:T:A,chr6:151379906:C:T,chr6:151384199:G:T,chr6:151385435:A:G,chr6:151385528:C:T,chr6:151385753:T:C,chr6:151386750:G:C,chr6:151387412:G:A,chr6:151387557:G:A,chr6:151391144:C:T,chr6:151391463:T:G,chr6:151392202:C:T,chr6:151392914:G:A,chr6:151393571:C:T,chr6:151393970:G:A,chr6:151394840:G:T,chr6:151395387:T:C,chr6:151395725:T:C,chr6:151396167:A:G,chr6:151396399:C:T,chr6:151396520:G:A,chr6:151397064:T:C,chr6:151399340:G:A,chr6:151399534:T:G,chr6:151400117:A:G,chr6:151400481:G:C,chr6:151400699:G:T,chr6:151401065:C:T,chr6:151402355:G:A,chr6:151402424:A:G,chr6:151402986:T:C,chr6:151405040:G:T,chr6:151405621:T:C,chr6:151405694:C:T,chr6:151406382:G:A,chr6:151406447:T:C,chr6:151406458:A:T,chr6:151407049:A:G,chr6:151407337:T:C,chr6:151407918:C:A,chr6:151407920:A:C,chr6:151408102:G:T,chr6:151408446:C:G,chr6:151414747:A:G,chr6:151418178:C:T,chr6:151422927:C:T,chr6:151428634:C:T,chr6:151436117:A:C,chr6:151436907:C:G,chr6:151438764:C:A,chr6:151438870:T:C,chr6:151450778:A:G	12.2148	0.201471	0.263186	moderate	0.606657	0.371758	0.696429	0.230616	0.373211	0.567523	0.310517	0.349413	0.563564	0.230142	0.384003	1.02 (0.97-1.07)	1.01 (0.95-1.08)	1.14 (1.07-1.20)	1.07 (1.04-1.09)	1.21 (1.01-1.45)	1.06 (1.05-1.08)	1.06 (1.03-1.09)	1.05 (1.00-1.09)	1.03 (0.98-1.08)	1.07 (1.01-1.13)	1.05 (0.98-1.13)
W	EUR	6	151405165	RMND1	rs1065310	C	0.229838	2.14e-09	151405165	151405165	0	0	0	0	0	0	.	15.5918	0.111929	0.358637	moderate	0.0075643	0	0	0	0.00511247	0.571663	0.300996	0.346655	0.539753	0.229838	0.383819	1.01 (0.97-1.06)	1.01 (0.95-1.08)	1.15 (1.08-1.23)	1.06 (1.04-1.08)	1.21 (1.01-1.46)	1.06 (1.04-1.08)	1.05 (1.02-1.08)	1.04 (0.99-1.08)	1.02 (0.97-1.06)	1.05 (1.00-1.12)	1.04 (0.97-1.11)
W	EUR	6	151412916	RMND1	rs9383891	A	0.166532	1.85e-11	151409649	151517057	45	40	0	1	0	4	chr6:151409649:A:G,chr6:151413062:C:G,chr6:151417816:T:A,chr6:151419832:T:C,chr6:151426017:C:T,chr6:151427860:T:C,chr6:151429230:T:G,chr6:151432305:C:T,chr6:151432559:G:C,chr6:151435164:A:G,chr6:151435192:T:C,chr6:151435207:A:G,chr6:151438057:T:G,chr6:151445417:G:A,chr6:151447360:A:G,chr6:151448878:A:G,chr6:151450771:G:T,chr6:151451260:T:A,chr6:151451434:A:G,chr6:151455534:C:T,chr6:151458093:C:T,chr6:151460395:G:A,chr6:151460702:T:G,chr6:151461642:G:A,chr6:151466924:T:A,chr6:151467070:G:C,chr6:151468777:C:T,chr6:151470602:T:C,chr6:151472253:A:G,chr6:151474075:C:A,chr6:151475381:C:T,chr6:151478789:C:T,chr6:151479495:C:T,chr6:151482524:G:A,chr6:151483161:C:T,chr6:151484206:C:G,chr6:151485113:G:A,chr6:151486188:C:G,chr6:151492644:C:T,chr6:151494729:G:A,chr6:151494730:C:A,chr6:151503174:T:A,chr6:151509463:T:C,chr6:151511533:G:A,chr6:151517057:C:T	4.7932	0.685183	0	low	0.308623	0.184438	0.551587	0.175944	0.297546	0.259612	0.23669	0.173794	0.501951	0.166532	0.290727	1.03 (0.97-1.09)	0.95 (0.88-1.04)	0.98 (0.95-1.02)	1.08 (1.06-1.11)	1.11 (0.91-1.35)	1.04 (1.03-1.06)	1.05 (1.01-1.09)	1.06 (1.01-1.13)	1.06 (1.00-1.12)	1.07 (0.99-1.15)	1.05 (0.96-1.14)
W	EUR	6	151481102	LOC124901434/CCDC170	rs140993356	G	0.036388	6.36e-24	151322750	151523515	69	1	0	0	1	67	chr6:151322750:T:C,chr6:151323062:C:T,chr6:151343230:C:T,chr6:151364459:A:T,chr6:151368706:G:A,chr6:151369054:C:T,chr6:151369634:A:T,chr6:151372274:G:A,chr6:151372381:G:A,chr6:151372473:T:C,chr6:151372702:C:T,chr6:151373127:C:A,chr6:151373130:A:G,chr6:151373202:T:C,chr6:151373369:A:G,chr6:151373881:G:A,chr6:151375169:C:T,chr6:151375881:T:A,chr6:151376381:C:T,chr6:151379758:T:C,chr6:151381102:T:C,chr6:151383413:T:C,chr6:151388843:C:T,chr6:151390891:G:A,chr6:151404268:T:C,chr6:151404531:C:T,chr6:151409097:C:G,chr6:151409768:A:G,chr6:151413863:T:C,chr6:151416042:G:T,chr6:151427185:G:A,chr6:151441034:T:C,chr6:151441170:A:C,chr6:151441475:G:C,chr6:151442265:A:G,chr6:151443104:T:C,chr6:151443404:C:T,chr6:151443530:C:T,chr6:151443820:C:A,chr6:151444376:G:T,chr6:151445064:A:G,chr6:151445262:G:A,chr6:151452696:C:T,chr6:151455029:G:T,chr6:151457138:C:T,chr6:151460644:C:T,chr6:151461409:G:A,chr6:151462914:G:T,chr6:151464416:A:G,chr6:151467049:G:T,chr6:151467827:G:A,chr6:151468147:A:C,chr6:151478139:A:C,chr6:151493318:C:T,chr6:151495402:T:A,chr6:151498722:C:T,chr6:151502766:A:C,chr6:151504999:G:A,chr6:151506069:T:C,chr6:151507636:A:G,chr6:151511876:C:T,chr6:151511902:C:T,chr6:151518671:G:A,chr6:151519329:C:T,chr6:151519441:C:G,chr6:151519926:G:A,chr6:151521781:C:T,chr6:151523448:G:A,chr6:151523515:G:A	19.4346	0.053725	0.433998	moderate	0.00226929	0.0129683	0	0.0347913	0.00408998	0.00745	0.032658	0.019785		0.036388	0.010963	0.94 (0.66-1.34)	0.77 (0.60-0.97)		1.23 (1.18-1.28)	0.79 (0.36-1.76)	1.21 (1.16-1.25)	1.08 (0.99-1.18)	1.16 (1.03-1.31)	1.16 (1.02-1.33)	1.10 (0.94-1.28)	1.12 (0.92-1.36)
W	EUR	6	151503727	CCDC170	rs188016086	G	0.035369	1.37e-18	150530320	152440863	20	11	1	0	1	7	chr6:150530320:C:T,chr6:150611402:A:G,chr6:150945409:G:T,chr6:151086552:C:G,chr6:151168997:C:T,chr6:151196825:G:A,chr6:151251102:G:T,chr6:151251313:C:T,chr6:151353850:G:C,chr6:151361564:C:T,chr6:151369834:G:A,chr6:151420454:A:C,chr6:151438545:G:A,chr6:151446680:G:A,chr6:151517907:C:T,chr6:151523578:C:T,chr6:151680822:A:G,chr6:151787549:G:T,chr6:151804193:A:C,chr6:152440863:G:A	0	1		low	0	0	0	0.00198807	0		0.035369			0.035369					1.35 (1.26-1.44)		1.35 (1.26-1.44)
W	EUR	6	151520459	CCDC170	rs7775980	G	0.187196	2.8e-25	151381307	151588215	213	39	29	27	12	106	chr6:151381307:G:C,chr6:151400614:A:G,chr6:151406410:T:C,chr6:151407579:C:T,chr6:151409667:C:T,chr6:151410290:T:C,chr6:151410838:C:T,chr6:151410882:T:C,chr6:151410982:A:G,chr6:151411250:C:T,chr6:151411765:A:G,chr6:151412078:C:T,chr6:151412926:C:T,chr6:151414949:T:G,chr6:151415888:C:G,chr6:151416996:G:A,chr6:151417431:A:G,chr6:151417719:A:G,chr6:151418026:G:A,chr6:151418052:T:C,chr6:151418109:A:G,chr6:151418460:T:A,chr6:151418507:A:G,chr6:151418675:T:G,chr6:151418825:T:C,chr6:151419717:T:A,chr6:151419991:A:G,chr6:151421782:G:T,chr6:151422494:C:A,chr6:151423148:A:G,chr6:151424387:C:T,chr6:151426111:G:T,chr6:151426871:G:A,chr6:151429628:C:T,chr6:151430773:G:C,chr6:151431720:C:A,chr6:151431876:A:G,chr6:151432260:G:A,chr6:151432286:G:C,chr6:151432335:C:G,chr6:151433138:C:T,chr6:151433609:A:G,chr6:151434671:A:G,chr6:151434935:G:A,chr6:151435477:G:A,chr6:151436192:C:T,chr6:151437266:A:G,chr6:151437900:C:G,chr6:151438495:T:C,chr6:151438851:C:T,chr6:151439072:C:T,chr6:151439117:A:T,chr6:151439242:T:C,chr6:151439247:C:T,chr6:151439362:T:C,chr6:151440209:G:A,chr6:151440394:G:A,chr6:151440486:A:G,chr6:151441209:A:G,chr6:151441419:C:T,chr6:151441474:A:G,chr6:151441806:T:C,chr6:151442148:A:G,chr6:151442462:A:T,chr6:151442586:G:A,chr6:151443513:A:G,chr6:151443585:C:T,chr6:151443588:C:G,chr6:151444161:T:C,chr6:151444221:G:T,chr6:151445027:T:C,chr6:151445687:C:A,chr6:151446348:A:G,chr6:151446772:G:A,chr6:151447173:G:A,chr6:151447397:T:C,chr6:151447997:G:A,chr6:151449001:T:C,chr6:151449164:C:T,chr6:151450439:C:T,chr6:151450639:C:T,chr6:151450704:C:T,chr6:151450809:G:T,chr6:151450984:A:G,chr6:151452071:C:G,chr6:151452369:C:T,chr6:151453781:A:G,chr6:151454124:A:C,chr6:151456891:T:C,chr6:151457518:T:C,chr6:151457688:T:C,chr6:151458022:A:C,chr6:151458058:G:T,chr6:151460228:C:T,chr6:151460269:A:T,chr6:151461681:C:A,chr6:151462942:A:G,chr6:151463880:C:T,chr6:151465042:A:G,chr6:151468220:G:T,chr6:151468733:G:A,chr6:151470891:T:C,chr6:151471960:A:G,chr6:151473569:T:C,chr6:151473957:T:C,chr6:151474859:C:A,chr6:151475460:C:G,chr6:151476243:G:T,chr6:151477426:C:T,chr6:151477648:A:G,chr6:151477780:T:C,chr6:151478094:T:C,chr6:151478220:T:A,chr6:151478531:A:G,chr6:151479626:T:G,chr6:151479661:C:G,chr6:151482239:T:C,chr6:151482619:A:C,chr6:151484967:G:A,chr6:151484989:G:A,chr6:151485148:G:A,chr6:151485203:C:T,chr6:151487115:A:G,chr6:151488158:A:G,chr6:151488746:T:A,chr6:151492111:G:A,chr6:151492347:T:C,chr6:151492998:T:C,chr6:151494876:T:C,chr6:151494959:G:A,chr6:151496857:C:T,chr6:151497075:G:A,chr6:151497162:T:G,chr6:151497695:G:T,chr6:151498699:A:G,chr6:151498981:A:G,chr6:151499238:T:C,chr6:151499357:C:A,chr6:151499604:C:T,chr6:151499664:G:C,chr6:151499889:A:T,chr6:151500136:G:A,chr6:151501021:G:C,chr6:151503314:G:A,chr6:151504465:A:T,chr6:151505114:T:C,chr6:151505280:G:A,chr6:151505473:G:T,chr6:151506220:A:G,chr6:151507158:A:G,chr6:151507814:G:A,chr6:151508339:T:C,chr6:151508352:A:T,chr6:151508403:G:C,chr6:151509222:G:C,chr6:151509225:T:C,chr6:151509634:T:C,chr6:151511502:G:T,chr6:151512781:C:T,chr6:151513834:C:T,chr6:151514211:C:T,chr6:151514377:A:G,chr6:151515306:G:A,chr6:151515759:A:G,chr6:151516871:G:T,chr6:151517105:G:A,chr6:151517110:T:C,chr6:151517721:C:T,chr6:151517891:C:T,chr6:151518248:G:T,chr6:151518872:A:G,chr6:151519549:A:G,chr6:151521725:A:T,chr6:151522218:T:C,chr6:151523308:T:A,chr6:151523888:T:C,chr6:151524443:C:T,chr6:151525756:C:T,chr6:151526245:C:T,chr6:151528523:C:T,chr6:151528694:T:C,chr6:151528707:A:G,chr6:151528787:G:A,chr6:151528892:C:T,chr6:151529293:C:T,chr6:151531123:C:T,chr6:151532344:C:T,chr6:151532558:G:A,chr6:151533202:T:C,chr6:151533464:T:C,chr6:151534353:C:T,chr6:151545625:G:T,chr6:151548030:G:A,chr6:151548084:C:T,chr6:151548781:G:A,chr6:151549049:G:A,chr6:151551402:C:T,chr6:151552698:T:C,chr6:151554981:C:T,chr6:151556555:A:G,chr6:151562776:C:T,chr6:151565004:T:C,chr6:151565045:A:G,chr6:151567070:A:G,chr6:151567834:T:C,chr6:151573370:C:T,chr6:151578708:C:T,chr6:151579036:A:C,chr6:151581094:A:G,chr6:151587506:T:C,chr6:151587993:T:A,chr6:151588054:C:T,chr6:151588215:T:C	25.6252	0.007376	0.570734	large	0.553707	0.270893	0.41369	0.203777	0.320041	0.47278	0.240943	0.258216	0.388148	0.187196	0.296484	1.02 (0.98-1.07)	1.04 (0.97-1.12)	1.12 (1.06-1.18)	1.11 (1.09-1.14)	0.97 (0.79-1.18)	1.10 (1.08-1.11)	1.09 (1.06-1.13)	1.05 (1.00-1.09)	1.04 (1.00-1.09)	1.02 (0.96-1.08)	1.00 (0.93-1.07)
W	EUR	6	151534608	CCDC170	rs9383580	G	0.02186	1.99e-11	151412875	151841146	19	19	0	0	0	0	chr6:151412875:C:T,chr6:151422803:T:C,chr6:151428848:T:C,chr6:151439803:G:A,chr6:151558485:T:C,chr6:151563926:C:T,chr6:151595720:G:C,chr6:151596888:G:A,chr6:151601519:G:A,chr6:151616544:C:T,chr6:151622167:C:G,chr6:151638541:C:G,chr6:151644205:G:A,chr6:151700848:A:G,chr6:151703621:C:T,chr6:151748878:T:C,chr6:151769416:G:A,chr6:151823570:T:C,chr6:151841146:C:T	7.92028	0.339676	0.116193	low	0.0257186	0.135447	0.416667	0.0139165	0.199387	0.028684	0.072444	0.10908	0.384161	0.02186	0.151397	0.90 (0.79-1.03)	1.15 (1.03-1.29)	0.97 (0.91-1.02)	1.17 (1.12-1.23)	1.05 (0.82-1.34)	1.08 (1.04-1.12)	0.97 (0.91-1.03)	1.04 (0.92-1.17)	1.03 (0.91-1.16)	1.03 (0.85-1.24)	1.05 (0.81-1.36)
W	EUR	6	151591492	CCDC170	rs144234957	C	0.016831	4.31e-13	151555133	151621492	5	1	0	0	0	4	chr6:151555133:C:T,chr6:151590159:A:G,chr6:151600388:C:T,chr6:151610723:C:T,chr6:151621492:T:C	16.113	0.040791	0.503506	large	0.00075643	0.00864553	0.0803571	0.00994036	0.00817996		0.020565	0.006368	0.057363	0.016831	0.014106		0.47 (0.23-0.95)	1.03 (0.89-1.19)	1.22 (1.16-1.29)	0.36 (0.02-5.27)	1.19 (1.13-1.25)	1.00 (0.89-1.12)	0.96 (0.77-1.18)	0.95 (0.76-1.18)	1.15 (0.86-1.54)	1.26 (0.86-1.86)
W	EUR	6	151684094	ESR1	rs75134544	C	0.027534	3.12e-12	151593008	151684094	51	0	0	0	0	51	chr6:151593008:A:G,chr6:151593056:T:C,chr6:151593130:T:C,chr6:151593783:A:G,chr6:151593932:G:A,chr6:151594104:T:G,chr6:151594777:A:G,chr6:151595259:T:C,chr6:151595863:G:C,chr6:151596002:C:T,chr6:151596133:C:A,chr6:151596292:T:C,chr6:151596687:C:T,chr6:151596752:T:A,chr6:151596951:T:G,chr6:151596975:C:T,chr6:151597485:A:G,chr6:151597893:C:T,chr6:151597978:C:A,chr6:151598006:G:A,chr6:151598230:C:T,chr6:151598379:G:A,chr6:151598913:G:A,chr6:151599828:G:A,chr6:151599977:A:G,chr6:151600021:T:C,chr6:151600821:G:A,chr6:151600973:T:C,chr6:151600987:T:C,chr6:151600994:C:T,chr6:151601056:C:T,chr6:151601225:T:C,chr6:151601425:T:G,chr6:151601647:T:C,chr6:151601909:A:G,chr6:151601954:A:C,chr6:151602235:A:G,chr6:151602318:A:G,chr6:151602550:G:C,chr6:151602830:C:T,chr6:151603081:G:A,chr6:151603091:A:G,chr6:151603470:C:G,chr6:151603598:G:A,chr6:151604029:A:G,chr6:151604063:C:T,chr6:151604647:C:T,chr6:151604933:C:T,chr6:151605875:G:T,chr6:151607206:A:G,chr6:151679794:G:T	33.7125	0.000403	0.673711	large	0.00075643	0.0144092	0	0.0218688	0.00204499		0.026285	0.012853		0.027534			0.81 (0.60-1.08)		1.17 (1.12-1.22)		1.16 (1.11-1.21)	1.01 (0.91-1.13)	0.99 (0.85-1.15)	0.98 (0.84-1.14)	1.06 (0.88-1.28)	1.04 (0.82-1.31)
W	EUR	6	151688503	ESR1	rs2941740	G	0.414491	9.06e-18	151684876	151763727	92	1	0	0	0	91	chr6:151684876:A:G,chr6:151687645:C:T,chr6:151687789:C:T,chr6:151687847:G:A,chr6:151689119:A:G,chr6:151689399:T:C,chr6:151689426:C:T,chr6:151691604:A:T,chr6:151691821:A:G,chr6:151691853:A:G,chr6:151692088:G:T,chr6:151692613:C:T,chr6:151692625:G:T,chr6:151693669:G:C,chr6:151695234:A:T,chr6:151695668:C:T,chr6:151696556:T:G,chr6:151696823:C:G,chr6:151702056:G:A,chr6:151703280:A:G,chr6:151703850:T:C,chr6:151705939:A:T,chr6:151706820:T:C,chr6:151708421:G:T,chr6:151708473:T:C,chr6:151708873:T:C,chr6:151710168:C:T,chr6:151712508:G:T,chr6:151712927:G:A,chr6:151713251:C:T,chr6:151713489:G:A,chr6:151713623:C:T,chr6:151713685:T:C,chr6:151716421:C:T,chr6:151716422:T:A,chr6:151717105:G:A,chr6:151718829:T:C,chr6:151718990:A:G,chr6:151719156:T:C,chr6:151719480:G:A,chr6:151721125:C:A,chr6:151721278:A:T,chr6:151721367:A:C,chr6:151722155:A:G,chr6:151723749:A:G,chr6:151726341:T:G,chr6:151731176:C:T,chr6:151731466:C:T,chr6:151731517:C:T,chr6:151733228:C:T,chr6:151734471:A:T,chr6:151734654:T:G,chr6:151734770:G:A,chr6:151734915:C:A,chr6:151734918:C:A,chr6:151734923:A:G,chr6:151734946:T:C,chr6:151735011:A:G,chr6:151735233:T:G,chr6:151735234:G:A,chr6:151735636:T:C,chr6:151735707:G:A,chr6:151735827:T:G,chr6:151736521:A:C,chr6:151736779:C:A,chr6:151736875:A:C,chr6:151737133:C:A,chr6:151737709:T:A,chr6:151738428:G:A,chr6:151740075:G:T,chr6:151740339:G:T,chr6:151740444:T:C,chr6:151742863:A:G,chr6:151743064:G:C,chr6:151743220:G:A,chr6:151743319:T:C,chr6:151743329:C:T,chr6:151743352:C:T,chr6:151744751:C:T,chr6:151746109:A:C,chr6:151746734:A:G,chr6:151747229:G:A,chr6:151747550:A:G,chr6:151747739:G:A,chr6:151747748:T:C,chr6:151748656:A:G,chr6:151748864:G:A,chr6:151749010:C:T,chr6:151754352:A:G,chr6:151756711:C:T,chr6:151756760:C:T,chr6:151763727:T:C	22.2475	0.013892	0.550511	large	0.34947	0.371758	0.102183	0.440358	0.211656	0.340756	0.358857	0.373657	0.134735	0.414491	0.252634	1.03 (0.98-1.09)	0.97 (0.91-1.04)	1.08 (1.03-1.14)	1.08 (1.06-1.09)	0.95 (0.78-1.17)	1.07 (1.05-1.08)	1.03 (1.00-1.06)	1.04 (1.00-1.08)	1.04 (0.99-1.08)	1.07 (1.01-1.13)	1.06 (1.00-1.13)
W	EUR	6	151711782	ESR1	rs1101081	T	0.283129	5.07e-11	151711782	151730908	7	0	0	1	0	6	chr6:151723737:A:T,chr6:151726422:G:C,chr6:151726618:A:G,chr6:151726887:C:T,chr6:151729388:G:C,chr6:151730719:G:A,chr6:151730908:G:A	24.91	0.005519	0.598555	large	0.213313	0.282421	0.142857	0.26839	0.158487	0.227909	0.260163	0.302979	0.168157	0.283129	0.171423	1.00 (0.94-1.05)	0.97 (0.91-1.04)	1.08 (1.03-1.12)	1.06 (1.04-1.08)	0.91 (0.72-1.15)	1.05 (1.04-1.07)	1.01 (0.98-1.05)	1.04 (1.00-1.09)	1.05 (1.00-1.10)	1.06 (1.00-1.13)	1.08 (1.01-1.16)
W	EUR	6	151734843	ESR1	rs6904031	T	0.070292	4.05e-17	151719742	151751583	4	0	0	0	0	4	chr6:151719742:T:G,chr6:151722972:T:C,chr6:151749793:G:A,chr6:151751583:G:T	17.5947	0.091474	0.374812	moderate	0.16112	0.106628	0.0684524	0.0596421	0.0501022	0.146285	0.080489	0.10891	0.076741	0.070292	0.053773	1.01 (0.95-1.07)	0.99 (0.90-1.10)	1.09 (1.02-1.16)	1.13 (1.10-1.17)	1.11 (0.75-1.66)	1.10 (1.08-1.13)	1.07 (1.02-1.13)	1.07 (1.00-1.14)	1.08 (1.00-1.16)	1.13 (1.03-1.24)	1.19 (1.07-1.34)
W	EUR	6	151774694	ESR1	rs2504066	C	0.488839	3.42e-08	151713252	151782657	14	5	1	2	0	6	chr6:151713252:G:A,chr6:151733239:C:T,chr6:151756388:C:G,chr6:151759600:G:T,chr6:151759874:C:T,chr6:151761234:T:C,chr6:151768633:A:C,chr6:151769572:A:G,chr6:151771503:T:A,chr6:151771614:A:G,chr6:151774032:G:A,chr6:151774852:G:A,chr6:151778299:G:T,chr6:151782657:C:T	9.64173	0.38026	0.0665574	low	0.298033	0.40634	0.180556	0.55169	0.375256	0.32024	0.418538	0.419887	0.183944	0.488839	0.380328	0.97 (0.92-1.02)	1.02 (0.96-1.09)	1.04 (1.00-1.09)	1.05 (1.03-1.07)	0.99 (0.83-1.20)	1.04 (1.02-1.05)	1.02 (0.99-1.05)	1.01 (0.97-1.05)	1.03 (0.99-1.07)	1.02 (0.97-1.07)	1.05 (0.99-1.12)
W	EUR	6	152081905	ESR1	rs192794273	A	0.039568	2.43e-17	151693125	152688083	7	0	0	0	0	7	chr6:151693125:T:C,chr6:151725226:A:G,chr6:151728707:C:G,chr6:151759387:C:A,chr6:151940169:G:A,chr6:152452016:A:T,chr6:152688083:C:A	0	1		low	0	0.00576369	0	0.00397614	0.00102249		0.031402	0.013805		0.039568			1.31 (0.89-1.95)		1.32 (1.24-1.41)		1.32 (1.24-1.40)	1.31 (0.75-2.29)	0.95 (0.55-1.66)	0.97 (0.54-1.73)	1.09 (0.55-2.16)
W	EUR	6	152114619	ESR1	rs113766362	T	0.03735	1.24e-11	152101993	152155363	29	0	0	1	0	28	chr6:152101993:T:C,chr6:152102770:T:A,chr6:152105298:G:T,chr6:152112857:G:A,chr6:152114508:G:A,chr6:152119933:G:T,chr6:152120708:C:T,chr6:152123926:G:T,chr6:152128660:G:A,chr6:152128716:C:T,chr6:152128859:G:T,chr6:152130070:G:A,chr6:152130511:C:T,chr6:152131971:G:T,chr6:152134618:T:C,chr6:152137855:G:A,chr6:152140568:C:T,chr6:152149158:T:C,chr6:152149617:C:A,chr6:152149912:T:C,chr6:152150453:C:T,chr6:152150777:G:A,chr6:152151075:T:C,chr6:152151149:G:C,chr6:152151496:A:G,chr6:152151525:T:A,chr6:152152046:T:C,chr6:152155209:T:G,chr6:152155363:T:G	14.887	0.187728	0.261101	moderate	0.0627837	0.0389049	0.000992063	0.0487078	0.0388548	0.05811	0.03933	0.037317	0.005535	0.03735	0.036747	1.06 (0.96-1.17)	0.95 (0.82-1.12)	1.30 (0.13-12.76)	0.86 (0.82-0.90)	0.79 (0.49-1.27)	0.89 (0.86-0.93)	0.96 (0.89-1.03)	0.93 (0.84-1.02)	0.95 (0.85-1.05)	0.89 (0.79-1.01)	1.02 (0.86-1.20)
W	EUR	6	152192561	SYNE1	rs2813530	T	0.479031	8.26e-09	152171202	152202415	55	6	2	8	2	37	chr6:152171202:C:A,chr6:152171382:G:T,chr6:152171601:G:C,chr6:152172155:T:C,chr6:152172330:T:C,chr6:152172402:T:G,chr6:152174708:G:A,chr6:152177471:C:T,chr6:152177938:T:C,chr6:152181216:T:C,chr6:152183739:T:A,chr6:152183921:G:T,chr6:152185599:T:C,chr6:152185690:T:G,chr6:152185981:A:G,chr6:152187874:C:A,chr6:152188172:A:T,chr6:152188374:C:G,chr6:152188687:G:A,chr6:152188730:G:A,chr6:152188819:A:G,chr6:152188850:T:C,chr6:152188944:T:C,chr6:152189577:A:G,chr6:152189615:A:G,chr6:152189822:A:G,chr6:152190183:T:A,chr6:152190285:C:T,chr6:152190540:T:C,chr6:152190839:T:G,chr6:152190997:T:C,chr6:152191078:A:G,chr6:152191734:C:A,chr6:152191767:C:T,chr6:152191970:T:C,chr6:152192390:T:C,chr6:152192622:T:C,chr6:152192723:C:T,chr6:152192739:T:G,chr6:152192920:G:A,chr6:152193466:C:T,chr6:152193576:C:T,chr6:152194166:C:T,chr6:152195443:T:C,chr6:152195512:G:T,chr6:152195980:C:T,chr6:152196441:C:A,chr6:152196473:C:T,chr6:152199359:C:T,chr6:152200109:A:C,chr6:152200579:A:G,chr6:152200983:C:G,chr6:152201677:G:T,chr6:152202008:A:G,chr6:152202415:G:T	25.2789	0.004841	0.604414	large	0.793495	0.376081	0.443452	0.466203	0.523517	0.761812	0.501853	0.404303	0.480388	0.479031	0.516108	1.03 (0.98-1.08)	1.02 (0.96-1.09)	1.00 (0.94-1.06)	0.95 (0.94-0.97)	1.04 (0.87-1.24)	0.97 (0.95-0.98)	1.00 (0.97-1.03)	0.99 (0.95-1.03)	1.02 (0.97-1.06)	1.03 (0.98-1.08)	1.04 (0.98-1.11)
W	EUR	6	152202601	SYNE1	rs77483076	C	0.039692	2.69e-18	152188030	152214208	7	0	0	0	0	7	chr6:152188030:T:C,chr6:152194901:T:C,chr6:152197884:G:A,chr6:152209472:G:A,chr6:152210675:G:A,chr6:152212404:T:C,chr6:152214208:A:G	24.8525	0.009581	0.557389	large	0.00226929	0.0230548	0	0.0318091	0.00204499	0.007462	0.037209	0.016561		0.039692		1.00 (0.55-1.81)	1.00 (0.78-1.30)		1.17 (1.13-1.21)		1.17 (1.13-1.21)	1.04 (0.94-1.15)	1.08 (0.94-1.24)	1.09 (0.94-1.26)	1.00 (0.84-1.18)	0.95 (0.76-1.19)
W	EUR	6	152211087	SYNE1	rs2763028	A	0.777314	4.34e-08	152205044	152215390	5	1	0	0	4	0	chr6:152205044:T:C,chr6:152207622:G:A,chr6:152208588:G:A,chr6:152215239:A:T,chr6:152215390:A:G	17.7882	0.058643	0.43783	moderate	0.73525	0.804035	0.722222	0.775348	0.841513	0.736176	0.775838	0.796151	0.785045	0.777314	0.831823	0.97 (0.93-1.02)	0.95 (0.88-1.03)	1.07 (1.00-1.14)	0.95 (0.93-0.97)	0.99 (0.77-1.26)	0.96 (0.94-0.97)	0.96 (0.93-0.99)	0.98 (0.94-1.02)	0.98 (0.94-1.03)	1.01 (0.95-1.06)	1.04 (0.97-1.12)
W	EUR	6	152232583	SYNE1	rs17803970	T	0.082495	7.82e-23	152217850	152285542	20	0	0	0	0	20	chr6:152217850:T:C,chr6:152218896:T:C,chr6:152219222:T:C,chr6:152222814:C:T,chr6:152226892:T:G,chr6:152226916:C:A,chr6:152231032:G:A,chr6:152233977:C:T,chr6:152243617:G:A,chr6:152243859:G:C,chr6:152245912:T:C,chr6:152246848:A:G,chr6:152249139:A:G,chr6:152264078:G:A,chr6:152270980:C:G,chr6:152271966:C:T,chr6:152277329:G:A,chr6:152281283:C:T,chr6:152285439:G:A,chr6:152285542:G:A	22.0559	0.023944	0.501267	large	0.00529501	0.168588	0.0109127	0.10338	0.105317	0.01688	0.0759	0.161928	0.027167	0.082495	0.085191	0.98 (0.83-1.16)	0.92 (0.84-1.01)	0.88 (0.74-1.06)	0.86 (0.83-0.89)	0.72 (0.50-1.02)	0.87 (0.84-0.89)	0.91 (0.87-0.96)	0.95 (0.88-1.02)	0.97 (0.90-1.04)	0.93 (0.85-1.02)	0.95 (0.85-1.06)
W	EUR	6	152237488	SYNE1	rs6927162	A	0.441219	4.6e-13	152217672	152237488	25	4	7	3	3	8	chr6:152217672:C:T,chr6:152217919:C:A,chr6:152218046:T:C,chr6:152218064:G:A,chr6:152218215:C:G,chr6:152219333:A:T,chr6:152219508:C:A,chr6:152220041:A:G,chr6:152220500:G:A,chr6:152221099:G:T,chr6:152221413:A:G,chr6:152221733:T:G,chr6:152221827:T:C,chr6:152222106:G:A,chr6:152222280:T:G,chr6:152223496:G:A,chr6:152225190:G:A,chr6:152225255:C:T,chr6:152225301:A:G,chr6:152225605:A:G,chr6:152226016:C:T,chr6:152226549:C:T,chr6:152228451:C:G,chr6:152232882:T:A,chr6:152235379:G:A	21.6682	0.016887	0.538495	large	0.506808	0.645533	0.720238	0.416501	0.5818	0.52833	0.488089	0.622021	0.68591	0.441219	0.539442	1.00 (0.95-1.04)	0.95 (0.89-1.02)	1.07 (1.01-1.13)	0.94 (0.93-0.96)	1.06 (0.88-1.27)	0.95 (0.94-0.97)	0.98 (0.95-1.01)	0.96 (0.93-1.00)	0.97 (0.93-1.01)	0.96 (0.91-1.01)	0.99 (0.93-1.05)
W	EUR	6	152239781	SYNE1	rs9479275	A	0.269291	2.02e-19	152223236	152283709	8	0	1	1	0	6	chr6:152223236:G:A,chr6:152223349:C:T,chr6:152228501:G:T,chr6:152234298:G:C,chr6:152234313:A:G,chr6:152271967:A:G,chr6:152282489:G:C,chr6:152283709:G:A	22.4677	0.02099	0.510408	large	0.221634	0.472622	0.338294	0.284294	0.294479	0.235382	0.288826	0.42522	0.348362	0.269291	0.298016	1.02 (0.96-1.07)	0.97 (0.91-1.03)	0.99 (0.96-1.03)	0.92 (0.90-0.94)	0.89 (0.72-1.09)	0.94 (0.93-0.96)	0.95 (0.93-0.98)	0.96 (0.92-1.00)	0.97 (0.93-1.01)	0.95 (0.90-1.00)	0.96 (0.90-1.02)
W	EUR	6	152240213	SYNE1	rs9371245	A	0.615577	8.19e-15	152217019	152267353	24	5	15	2	1	1	chr6:152217019:C:T,chr6:152217282:G:A,chr6:152227685:C:A,chr6:152228087:G:A,chr6:152229115:G:A,chr6:152229348:T:C,chr6:152229407:T:C,chr6:152229712:T:C,chr6:152229786:G:C,chr6:152229928:A:T,chr6:152231240:A:G,chr6:152232770:G:C,chr6:152235148:T:C,chr6:152235490:T:C,chr6:152238254:A:C,chr6:152238470:G:A,chr6:152238668:A:G,chr6:152239343:A:C,chr6:152239910:T:C,chr6:152240602:A:G,chr6:152244970:G:A,chr6:152246310:G:A,chr6:152259490:G:C,chr6:152267353:T:C	31.436	0.000939	0.650083	large	0.763238	0.649856	0.880952	0.571571	0.629857	0.750876	0.652807	0.634433	0.837152	0.615577	0.646251	0.96 (0.91-1.01)	1.02 (0.96-1.09)	1.09 (1.01-1.17)	1.07 (1.05-1.09)	1.08 (0.89-1.30)	1.06 (1.04-1.08)	1.02 (1.00-1.05)	1.02 (0.98-1.06)	1.01 (0.97-1.05)	1.02 (0.97-1.07)	1.04 (0.98-1.10)
W	EUR	6	152241136	SYNE1	rs58415480	G	0.165544	4.29e-39	152224036	152363450	39	0	0	0	0	39	chr6:152224036:A:T,chr6:152224730:T:C,chr6:152228174:C:T,chr6:152232879:C:G,chr6:152233261:C:T,chr6:152233602:G:A,chr6:152235123:T:C,chr6:152235391:C:T,chr6:152235465:G:A,chr6:152237062:G:A,chr6:152237417:C:T,chr6:152241830:G:A,chr6:152241832:T:C,chr6:152289837:A:G,chr6:152295038:G:A,chr6:152306818:A:G,chr6:152307964:C:T,chr6:152309045:G:A,chr6:152310130:A:G,chr6:152328832:G:C,chr6:152332002:C:T,chr6:152337207:T:A,chr6:152337239:A:G,chr6:152338679:A:C,chr6:152338947:G:A,chr6:152339316:G:A,chr6:152339702:G:T,chr6:152340037:T:C,chr6:152343404:C:T,chr6:152347982:G:A,chr6:152351405:T:C,chr6:152355650:G:T,chr6:152356975:G:C,chr6:152357952:G:A,chr6:152358594:G:A,chr6:152359709:T:C,chr6:152359914:A:T,chr6:152362459:G:A,chr6:152363450:T:C	52.4064	2.3e-07	0.790102	very large	0.230711	0.074928	0.00297619	0.159046	0.0306748	0.216869	0.163427	0.095365	0.009303	0.165544	0.05365	1.00 (0.94-1.05)	1.21 (1.10-1.34)	1.20 (0.37-3.95)	1.15 (1.13-1.17)	1.04 (0.70-1.56)	1.13 (1.11-1.15)	1.05 (1.01-1.09)	1.13 (1.07-1.19)	1.12 (1.06-1.18)	1.15 (1.07-1.22)	1.15 (1.06-1.24)
W	EUR	6	152271616	SYNE1	rs633891	T	0.433349	4.59e-19	152243010	152302397	30	3	0	1	0	26	chr6:152243010:G:A,chr6:152244762:C:T,chr6:152247587:A:G,chr6:152247855:C:A,chr6:152248031:T:C,chr6:152249280:A:G,chr6:152249905:A:G,chr6:152250071:T:G,chr6:152250080:A:C,chr6:152251214:T:G,chr6:152253365:C:T,chr6:152254038:A:G,chr6:152254569:T:G,chr6:152255456:G:A,chr6:152257563:C:A,chr6:152257960:G:A,chr6:152258167:A:C,chr6:152258414:T:C,chr6:152258680:C:T,chr6:152258937:G:A,chr6:152263876:T:A,chr6:152263975:G:A,chr6:152264319:G:A,chr6:152264364:C:G,chr6:152266617:C:T,chr6:152266799:A:C,chr6:152269482:G:T,chr6:152291239:A:G,chr6:152301741:A:T,chr6:152302397:T:C	26.9174	0.001443	0.665644	large	0.168684	0.31268	0.327381	0.403579	0.507157	0.205636	0.396746	0.320743	0.360138	0.433349	0.435203	1.01 (0.95-1.07)	1.00 (0.94-1.07)	1.04 (0.98-1.10)	1.08 (1.06-1.10)	1.06 (0.88-1.27)	1.07 (1.05-1.09)	1.03 (1.00-1.06)	1.05 (1.01-1.10)	1.04 (0.99-1.08)	1.08 (1.02-1.14)	1.09 (1.02-1.16)
W	EUR	6	152291339	SYNE1	rs73007778	C	0.199224	3.48e-13	152291339	152305328	7	0	0	1	0	6	chr6:152293038:C:T,chr6:152299647:T:C,chr6:152299738:A:G,chr6:152300259:C:T,chr6:152303832:A:C,chr6:152304828:G:A,chr6:152305328:C:A	18.3141	0.04989	0.453973	moderate	0.0173979	0.236311	0.109127	0.222664	0.311861	0.045019	0.182011	0.239351	0.159493	0.199224	0.277009	1.04 (0.94-1.16)	0.97 (0.90-1.04)	0.96 (0.91-1.01)	0.92 (0.91-0.94)	0.92 (0.75-1.12)	0.93 (0.92-0.95)	0.96 (0.92-0.99)	0.96 (0.92-1.01)	0.96 (0.91-1.01)	0.97 (0.91-1.04)	0.99 (0.91-1.07)
W	EUR	6	152305554	SYNE1	rs9383984	G	0.457002	4.91e-13	152305554	152308482	1	0	0	0	0	1	chr6:152308482:C:T	29.6371	0.000506	0.696326	large	0.466717	0.508646	0.715278	0.480119	0.587935	0.460431	0.485423	0.552819	0.680135	0.457002	0.55512	0.99 (0.94-1.03)	0.94 (0.88-1.01)	0.97 (0.90-1.04)	0.94 (0.92-0.96)	1.14 (0.95-1.37)	0.95 (0.93-0.96)	0.98 (0.95-1.01)	0.95 (0.91-0.98)	0.95 (0.92-0.99)	0.95 (0.90-1.00)	0.94 (0.89-1.00)
W	EUR	6	152311783	SYNE1	rs1962704	T	0.478497	2.03e-13	152311779	152311783	1	1	0	0	0	0	chr6:152311779:T:A	14.9487	0.02066	0.598627	large	0.586989	0.387608	0.674603	0.462227	0.451943	0.518983	0.48343	0.387239	0.561263	0.478497	0.441267	1.05 (0.99-1.11)	1.01 (0.95-1.08)	1.01 (0.94-1.08)	1.07 (1.05-1.09)	0.85 (0.71-1.02)	1.06 (1.04-1.08)	1.02 (0.98-1.05)	1.01 (0.97-1.06)	1.00 (0.96-1.05)	1.04 (0.98-1.10)	1.02 (0.96-1.09)
W	EUR	6	152317104	SYNE1	rs931423	C	0.679609	6.33e-15	152314488	152362278	26	10	0	0	0	16	chr6:152314488:A:C,chr6:152314875:T:C,chr6:152314906:G:A,chr6:152314918:T:C,chr6:152314919:G:C,chr6:152314920:A:T,chr6:152314921:T:C,chr6:152314923:A:T,chr6:152314925:G:A,chr6:152314926:A:T,chr6:152314927:G:C,chr6:152314940:T:C,chr6:152317074:G:A,chr6:152317277:G:A,chr6:152319390:C:T,chr6:152320305:G:C,chr6:152320471:T:G,chr6:152322230:C:T,chr6:152322735:C:T,chr6:152322830:C:T,chr6:152322976:C:T,chr6:152323030:C:T,chr6:152327010:T:C,chr6:152338314:C:T,chr6:152338559:C:T,chr6:152362278:T:G	61.0474	8.42e-10	0.852574	very large	0.898638	0.847262	0.963294	0.694831	0.837423	0.857152	0.752129	0.827862	0.962884	0.679609	0.821227	0.97 (0.90-1.04)	1.02 (0.94-1.10)	0.98 (0.89-1.07)	0.93 (0.92-0.95)	1.19 (0.94-1.50)	0.94 (0.93-0.96)	1.00 (0.97-1.03)	0.95 (0.91-0.99)	0.96 (0.92-1.01)	0.95 (0.90-1.01)	0.93 (0.87-1.00)
W	EUR	6	152327792	SYNE1	rs6557213	G	0.457005	7.38e-09	152324267	152340113	11	0	0	0	3	8	chr6:152324267:C:T,chr6:152325558:T:C,chr6:152326546:T:A,chr6:152330899:T:A,chr6:152331902:T:C,chr6:152333659:T:G,chr6:152337081:A:G,chr6:152337839:C:T,chr6:152339175:A:G,chr6:152339965:G:A,chr6:152340113:G:C	32.5288	0.000161	0.723322	large	0.538578	0.628242	0.130952	0.444334	0.351738	0.499824	0.423047	0.597132	0.173084	0.457005	0.379226	1.01 (0.97-1.06)	0.94 (0.88-1.01)	0.99 (0.94-1.04)	0.95 (0.94-0.97)	1.25 (1.04-1.50)	0.96 (0.95-0.98)	0.98 (0.96-1.01)	0.98 (0.94-1.01)	0.98 (0.94-1.03)	0.97 (0.92-1.02)	0.96 (0.91-1.02)
W	EUR	6	152349854	SYNE1	rs4870098	A	0.236671	1.68e-18	152335972	152376571	63	5	0	0	8	50	chr6:152335972:C:G,chr6:152337750:T:C,chr6:152338117:C:T,chr6:152340035:T:C,chr6:152340452:C:G,chr6:152340671:A:G,chr6:152340992:T:G,chr6:152342141:G:A,chr6:152342794:C:A,chr6:152343052:G:A,chr6:152343547:G:A,chr6:152343561:C:T,chr6:152343598:G:A,chr6:152344126:A:C,chr6:152344493:T:C,chr6:152344656:A:T,chr6:152346667:G:A,chr6:152346796:A:T,chr6:152347493:G:C,chr6:152347780:A:T,chr6:152347981:T:C,chr6:152348901:C:T,chr6:152349140:C:G,chr6:152349511:T:C,chr6:152350040:G:A,chr6:152350340:C:A,chr6:152350418:G:A,chr6:152350840:G:A,chr6:152350896:C:T,chr6:152350938:C:T,chr6:152351205:A:G,chr6:152351266:T:G,chr6:152351480:C:G,chr6:152351908:A:G,chr6:152352012:A:G,chr6:152352384:C:A,chr6:152352737:T:G,chr6:152352740:C:T,chr6:152352807:T:A,chr6:152352954:G:T,chr6:152352997:C:T,chr6:152353919:C:T,chr6:152354002:T:C,chr6:152354719:G:A,chr6:152357863:C:T,chr6:152360672:A:C,chr6:152360882:C:T,chr6:152362048:T:G,chr6:152362064:A:G,chr6:152363265:C:T,chr6:152363269:T:C,chr6:152364378:C:T,chr6:152366060:G:A,chr6:152366239:G:A,chr6:152368060:G:A,chr6:152369424:G:A,chr6:152372381:A:G,chr6:152373049:T:C,chr6:152374173:A:T,chr6:152374366:A:G,chr6:152374603:T:G,chr6:152375001:C:T,chr6:152376571:T:C	19.8057	0.048077	0.444605	moderate	0.401664	0.154179	0.199405	0.242545	0.162577	0.36221	0.237079	0.176711	0.193934	0.236671	0.188572	1.02 (0.97-1.06)	1.05 (0.97-1.13)	1.00 (0.95-1.04)	1.09 (1.07-1.11)	0.84 (0.67-1.06)	1.06 (1.05-1.08)	1.02 (0.99-1.05)	1.05 (1.01-1.10)	1.04 (0.99-1.09)	1.07 (1.01-1.13)	1.06 (0.99-1.14)
W	EUR	6	152363227	SYNE1	rs62426386	G	0.633116	8.21e-09	152345749	152377563	9	1	0	0	2	6	chr6:152345749:G:T,chr6:152346034:T:C,chr6:152361656:A:G,chr6:152361973:G:A,chr6:152362838:C:A,chr6:152363220:T:C,chr6:152366802:A:T,chr6:152373728:G:A,chr6:152377563:C:T	32.7539	1.17e-05	0.816816	very large	0.779123	0.644092	0.786706	0.646123	0.607362	0.70844	0.662669	0.652626	0.821638	0.633116	0.605036	0.96 (0.89-1.03)	0.98 (0.89-1.07)	0.95 (0.87-1.04)	0.94 (0.93-0.96)	1.06 (0.86-1.30)	0.95 (0.93-0.97)	0.99 (0.95-1.03)	0.94 (0.89-1.00)	0.94 (0.88-1.01)	0.95 (0.88-1.02)	0.93 (0.86-1.02)
W	EUR	6	152549567	SYNE1	rs13216059	T	0.203375	3.3e-19	152382266	152551443	32	3	0	0	0	29	chr6:152382266:G:A,chr6:152390610:C:T,chr6:152390998:C:A,chr6:152391167:C:T,chr6:152443555:T:C,chr6:152465828:C:T,chr6:152505492:C:T,chr6:152515525:G:A,chr6:152515586:C:T,chr6:152516106:T:C,chr6:152519442:C:T,chr6:152526200:G:A,chr6:152527148:G:A,chr6:152527579:G:A,chr6:152528240:C:A,chr6:152528353:G:A,chr6:152534202:G:A,chr6:152536339:A:G,chr6:152536433:A:T,chr6:152536715:T:C,chr6:152536965:A:G,chr6:152537414:G:T,chr6:152537500:A:G,chr6:152538508:G:T,chr6:152538640:C:A,chr6:152539563:A:C,chr6:152549848:A:G,chr6:152549857:G:A,chr6:152550374:A:C,chr6:152551137:A:C,chr6:152551264:C:G,chr6:152551443:G:A	45.9328	3.32e-06	0.76052	very large	0.0151286	0.0835735	0	0.196819	0.0306748	0.034446	0.174063	0.088937	0.005535	0.203375	0.049424	1.00 (0.88-1.13)	1.12 (1.01-1.25)	2.14 (0.14-33.41)	1.09 (1.07-1.11)	0.90 (0.59-1.37)	1.09 (1.07-1.11)	1.04 (1.00-1.08)	1.04 (0.99-1.10)	1.03 (0.97-1.09)	1.04 (0.98-1.12)	1.10 (1.01-1.19)
W	EUR	6	152577842	SYNE1	rs12190943	C	0.064075	4.21e-16	152559237	152748586	6	1	0	0	1	4	chr6:152559237:A:G,chr6:152620342:T:C,chr6:152642110:G:A,chr6:152709024:C:A,chr6:152733172:C:T,chr6:152748586:A:G	11.4535	0.323294	0.126904	low	0.00302572	0.0259366	0	0.0497018	0.0143149	0.008864	0.056039	0.021458		0.064075	0.022415	1.03 (0.73-1.45)	1.00 (0.82-1.23)		1.14 (1.10-1.17)	0.70 (0.38-1.26)	1.13 (1.10-1.16)	1.03 (0.96-1.11)	1.05 (0.95-1.16)	1.02 (0.92-1.13)	1.04 (0.92-1.18)	1.09 (0.93-1.27)
W	EUR	6	152638656	SYNE1/LOC105378061	rs185818970	T	0.038462	1.4e-15	152638656	153636158	6	6	0	0	0	0	chr6:153438662:A:G,chr6:153442714:T:A,chr6:153452135:T:C,chr6:153452278:A:T,chr6:153548834:C:T,chr6:153636158:G:A	0	1		low	0.00075643	0	0	0.00497018	0		0.038462			0.038462					1.30 (1.22-1.39)		1.30 (1.22-1.39)
W	EUR	6	152755821	VIP	rs12201140	T	0.125628	4.45e-08	152746792	152772823	12	0	0	0	1	11	chr6:152746792:G:A,chr6:152747831:T:C,chr6:152748207:A:C,chr6:152748221:A:G,chr6:152749068:C:G,chr6:152749651:C:A,chr6:152751561:T:C,chr6:152753064:A:T,chr6:152753187:C:T,chr6:152753941:T:C,chr6:152765101:A:T,chr6:152772823:T:A	32.2543	3.64e-05	0.782975	very large	0.229198	0.102305	0.106151	0.121272	0.146217	0.197268	0.124456	0.093096	0.097471	0.125628	0.12647	1.02 (0.96-1.09)	0.96 (0.86-1.06)	0.99 (0.93-1.05)	1.07 (1.05-1.10)	1.07 (0.82-1.40)	1.05 (1.03-1.07)	0.96 (0.91-1.00)	1.00 (0.94-1.07)	0.99 (0.93-1.06)	1.01 (0.93-1.10)	1.01 (0.91-1.12)
W	EUR	6	152861811	LINC02840	rs117549223	A	0.016332	5.93e-10	152817878	153049922	9	0	1	2	1	5	chr6:152817878:T:C,chr6:152889800:C:A,chr6:152904100:C:T,chr6:152907910:T:C,chr6:152912802:T:G,chr6:152939985:A:T,chr6:153030624:G:A,chr6:153048395:C:A,chr6:153049922:T:C	6.3976	0.780826	0	low	0.00075643	0.00432277	0	0.0129225	0		0.015575	0.005218		0.016332			0.69 (0.39-1.21)		1.18 (1.12-1.24)		1.17 (1.11-1.23)	1.01 (0.86-1.19)	0.98 (0.79-1.21)	1.01 (0.80-1.28)	0.97 (0.73-1.27)	1.15 (0.76-1.75)
W	EUR	6	153381409	LOC105378066	rs188913933	A	0.024425	1.75e-09	153356054	153901396	6	0	0	0	0	6	chr6:153356054:A:G,chr6:153381410:C:T,chr6:153490827:G:C,chr6:153789858:G:A,chr6:153897136:C:G,chr6:153901396:C:T	0	1		low	0	0	0	0.00497018	0		0.024425			0.024425					1.28 (1.18-1.39)		1.28 (1.18-1.39)
W	EUR	7	25862418	LOC100506236/LOC110121115	rs12700668	A	0.4945	2.22e-08	25662657	25868590	57	14	1	2	0	40	chr7:25662657:C:A,chr7:25664745:G:T,chr7:25796942:G:A,chr7:25798153:C:G,chr7:25801044:A:C,chr7:25803016:A:G,chr7:25803435:A:G,chr7:25814531:C:T,chr7:25816496:T:C,chr7:25821192:G:A,chr7:25821518:C:T,chr7:25821799:C:G,chr7:25822019:G:A,chr7:25823113:G:T,chr7:25824011:T:A,chr7:25824097:G:A,chr7:25824413:T:C,chr7:25825038:C:T,chr7:25825162:A:C,chr7:25825600:C:T,chr7:25825741:A:G,chr7:25825760:G:A,chr7:25825844:C:T,chr7:25825922:C:T,chr7:25826035:G:A,chr7:25826848:A:T,chr7:25826861:A:G,chr7:25827115:A:G,chr7:25827221:T:C,chr7:25827478:G:C,chr7:25828072:C:G,chr7:25828680:A:T,chr7:25830073:T:C,chr7:25832313:T:C,chr7:25835531:C:T,chr7:25836210:G:A,chr7:25836992:T:C,chr7:25837185:G:T,chr7:25838220:T:C,chr7:25840391:G:A,chr7:25845791:T:C,chr7:25846505:G:A,chr7:25846768:A:G,chr7:25846858:G:T,chr7:25847349:G:T,chr7:25847658:A:G,chr7:25848395:C:T,chr7:25849533:G:A,chr7:25850101:T:C,chr7:25850440:T:A,chr7:25852189:A:G,chr7:25855101:T:C,chr7:25859103:T:A,chr7:25862019:G:A,chr7:25865233:G:A,chr7:25865979:A:G,chr7:25868590:A:C	13.5217	0.195946	0.260449	moderate	0.172466	0.432277	0.12996	0.477137	0.360941	0.215946	0.406447	0.421375	0.135526	0.4945	0.395701	1.01 (0.96-1.06)	1.02 (0.96-1.09)	1.10 (1.05-1.16)	1.05 (1.03-1.07)	0.98 (0.82-1.17)	1.05 (1.03-1.06)	1.03 (1.01-1.06)	1.02 (0.98-1.06)	1.01 (0.97-1.05)	1.00 (0.95-1.05)	0.98 (0.93-1.04)
W	EUR	7	46631145	HMGN1P19	rs993183	G	0.467673	2.88e-08	46630950	46663062	45	1	0	9	7	28	chr7:46630950:A:G,chr7:46631525:G:T,chr7:46631821:A:C,chr7:46632024:G:T,chr7:46634176:C:T,chr7:46634184:G:A,chr7:46634321:T:G,chr7:46635603:G:T,chr7:46635608:G:A,chr7:46637391:A:C,chr7:46637772:A:G,chr7:46638199:A:G,chr7:46638657:G:A,chr7:46639288:G:A,chr7:46640460:C:G,chr7:46640564:A:T,chr7:46640725:C:A,chr7:46642539:G:T,chr7:46643352:G:A,chr7:46643814:A:G,chr7:46643817:C:G,chr7:46644733:C:T,chr7:46644856:C:T,chr7:46644933:G:A,chr7:46645067:T:G,chr7:46646503:G:A,chr7:46646613:G:A,chr7:46647373:C:A,chr7:46648693:G:A,chr7:46649228:T:C,chr7:46649294:T:C,chr7:46649455:G:A,chr7:46649973:T:C,chr7:46652199:C:T,chr7:46652298:G:A,chr7:46653069:G:T,chr7:46653573:G:A,chr7:46653781:G:A,chr7:46653900:T:G,chr7:46654922:C:T,chr7:46656221:G:A,chr7:46657767:A:G,chr7:46658112:T:G,chr7:46659568:T:C,chr7:46663062:C:T	6.68663	0.669708	0	low	0.285174	0.589337	0.468254	0.470179	0.258691	0.334338	0.467202	0.552464	0.534559	0.467673	0.320186	0.96 (0.91-1.01)	0.95 (0.89-1.01)	0.86 (0.81-0.91)	0.95 (0.94-0.97)	0.93 (0.77-1.13)	0.95 (0.93-0.96)	0.94 (0.91-0.97)	0.98 (0.94-1.02)	0.97 (0.93-1.02)	0.97 (0.92-1.03)	0.98 (0.92-1.04)
W	EUR	8	25423284	GNRH1	rs6185	G	0.25582	5.09e-09	25385697	25541586	15	1	0	1	2	11	chr8:25385697:A:G,chr8:25387916:G:A,chr8:25389665:G:A,chr8:25391099:G:A,chr8:25397501:A:C,chr8:25405778:T:G,chr8:25409587:G:A,chr8:25411586:C:A,chr8:25441223:C:G,chr8:25453753:G:A,chr8:25463078:T:C,chr8:25464329:T:A,chr8:25485213:G:T,chr8:25532115:G:A,chr8:25541586:C:T	14.9844	0.132631	0.33264	moderate	0.0552194	0.193084	0.547619	0.242545	0.122699	0.084359	0.258768	0.166758	0.500228	0.25582	0.157643	1.03 (0.95-1.12)	0.98 (0.90-1.07)	0.90 (0.85-0.95)	0.95 (0.93-0.96)	1.03 (0.80-1.34)	0.95 (0.93-0.96)	0.96 (0.93-0.99)	0.94 (0.90-0.99)	0.95 (0.91-1.00)	0.95 (0.90-1.02)	0.99 (0.92-1.07)
W	EUR	8	74388363	GDAP1	rs13264285	C	0.413251	2.25e-12	74340773	74514280	139	7	0	0	0	132	chr8:74340773:A:T,chr8:74342225:C:T,chr8:74345373:A:G,chr8:74346788:G:A,chr8:74347901:G:A,chr8:74348230:A:T,chr8:74348232:A:T,chr8:74349113:C:T,chr8:74349626:A:G,chr8:74350822:C:T,chr8:74350917:C:A,chr8:74351041:A:T,chr8:74353365:C:T,chr8:74353687:T:C,chr8:74353954:A:G,chr8:74354444:A:G,chr8:74354477:A:G,chr8:74354679:T:C,chr8:74355383:A:G,chr8:74355481:C:A,chr8:74356000:C:T,chr8:74357133:A:C,chr8:74357313:A:G,chr8:74357329:T:C,chr8:74358259:A:G,chr8:74358666:C:T,chr8:74359199:G:A,chr8:74359392:C:T,chr8:74359739:A:G,chr8:74359784:A:G,chr8:74360052:T:C,chr8:74360492:C:A,chr8:74361906:T:G,chr8:74362492:G:A,chr8:74362522:A:G,chr8:74363586:A:G,chr8:74366222:A:G,chr8:74366581:A:G,chr8:74367412:T:C,chr8:74371461:C:G,chr8:74372844:G:C,chr8:74373796:G:A,chr8:74375283:C:T,chr8:74376415:T:C,chr8:74376559:T:C,chr8:74376563:G:A,chr8:74376852:T:C,chr8:74376856:C:T,chr8:74377934:C:T,chr8:74377935:A:G,chr8:74378679:G:T,chr8:74378880:G:A,chr8:74378933:G:A,chr8:74379218:T:C,chr8:74379658:A:G,chr8:74380257:C:T,chr8:74380493:T:C,chr8:74380529:G:C,chr8:74380915:T:C,chr8:74381477:C:T,chr8:74381873:G:T,chr8:74382060:T:C,chr8:74382740:T:G,chr8:74382875:G:C,chr8:74383098:G:C,chr8:74383099:T:A,chr8:74384827:G:C,chr8:74385107:A:G,chr8:74385353:G:A,chr8:74385966:G:A,chr8:74387035:G:C,chr8:74387552:G:C,chr8:74388914:A:G,chr8:74389018:G:T,chr8:74391917:C:T,chr8:74391983:A:C,chr8:74392718:A:G,chr8:74393079:G:T,chr8:74393727:A:G,chr8:74395596:A:G,chr8:74396247:C:T,chr8:74397200:T:G,chr8:74397396:A:G,chr8:74398072:G:A,chr8:74398176:G:A,chr8:74399042:A:G,chr8:74399096:A:G,chr8:74399460:T:C,chr8:74399970:G:C,chr8:74400437:T:G,chr8:74400914:A:C,chr8:74401172:C:T,chr8:74401257:C:T,chr8:74401583:C:G,chr8:74402015:T:C,chr8:74402312:A:T,chr8:74402336:G:T,chr8:74402541:C:T,chr8:74402676:A:G,chr8:74402784:A:C,chr8:74402911:G:C,chr8:74403622:A:G,chr8:74404008:C:A,chr8:74404295:G:A,chr8:74404328:A:G,chr8:74404758:T:C,chr8:74404988:A:C,chr8:74406024:G:A,chr8:74407284:G:A,chr8:74407768:A:G,chr8:74410250:T:C,chr8:74410879:G:A,chr8:74411321:T:C,chr8:74411360:T:C,chr8:74413015:T:C,chr8:74414384:G:A,chr8:74415662:G:A,chr8:74418925:A:G,chr8:74419384:C:G,chr8:74420191:A:G,chr8:74420588:G:A,chr8:74422479:T:G,chr8:74423117:G:A,chr8:74423222:T:A,chr8:74423314:A:G,chr8:74423673:C:T,chr8:74424079:T:G,chr8:74424080:T:C,chr8:74424408:T:A,chr8:74425195:C:T,chr8:74425246:C:T,chr8:74425287:T:G,chr8:74426395:C:G,chr8:74427802:T:C,chr8:74435275:A:C,chr8:74440196:A:C,chr8:74443607:C:A,chr8:74469706:T:A,chr8:74514280:T:G	11.2557	0.422099	0.0227155	low	0.220121	0.298271	0.302579	0.402584	0.494888	0.241466	0.381237	0.326024	0.317638	0.413251	0.437102	0.97 (0.92-1.02)	0.97 (0.91-1.04)	1.00 (0.94-1.05)	0.94 (0.93-0.96)	0.84 (0.70-1.01)	0.95 (0.93-0.96)	0.97 (0.94-0.99)	0.96 (0.93-1.00)	0.97 (0.93-1.00)	0.97 (0.92-1.02)	0.98 (0.92-1.04)
W	EUR	9	22144277	CDKN2B-AS1	rs2151284	G	0.638311	1.26e-10	22141035	22205247	11	0	0	2	2	7	chr9:22141035:A:G,chr9:22143134:A:G,chr9:22148703:A:G,chr9:22174104:C:T,chr9:22175941:G:C,chr9:22180265:C:A,chr9:22180330:C:T,chr9:22181188:G:A,chr9:22194536:T:C,chr9:22202908:G:C,chr9:22205247:A:G	19.6051	0.033217	0.489929	moderate	0.88351	0.804035	0.954365	0.646123	0.804703	0.829897	0.713921	0.778812	0.940034	0.638311	0.776519	1.02 (0.96-1.08)	0.99 (0.92-1.07)	1.02 (0.94-1.10)	1.06 (1.04-1.08)	0.94 (0.76-1.17)	1.05 (1.03-1.07)	1.03 (1.00-1.07)	1.02 (0.98-1.06)	1.02 (0.98-1.07)	1.04 (0.99-1.09)	1.03 (0.97-1.10)
W	EUR	9	22158308	CDKN2B-AS1	rs117914842	T	0.067663	1.32e-09	22147126	22199475	8	1	0	0	0	7	chr9:22147126:T:C,chr9:22159900:G:A,chr9:22168215:C:T,chr9:22170927:G:T,chr9:22170928:T:C,chr9:22191863:G:T,chr9:22197351:C:T,chr9:22199475:G:C	14.1701	0.116401	0.364861	moderate	0.00226929	0.0389049	0	0.0685885	0.00613497	0.01057	0.058815	0.032337		0.067663	0.022293	1.09 (0.86-1.37)	0.98 (0.82-1.16)		0.90 (0.87-0.93)	0.83 (0.46-1.49)	0.91 (0.88-0.94)	0.97 (0.91-1.04)	0.97 (0.89-1.07)	0.98 (0.89-1.08)	0.96 (0.85-1.08)	0.99 (0.85-1.15)
W	EUR	9	22171485	CDKN2B-AS1/DMRTA1	rs2779747	T	0.570469	2.74e-19	22141270	22196973	91	7	0	1	14	69	chr9:22141270:C:T,chr9:22141553:T:G,chr9:22141791:A:G,chr9:22141876:T:C,chr9:22141895:T:C,chr9:22142957:C:A,chr9:22143294:T:A,chr9:22143378:T:C,chr9:22144256:T:A,chr9:22144306:C:A,chr9:22144317:T:C,chr9:22145740:A:T,chr9:22148056:C:T,chr9:22150262:T:C,chr9:22150793:C:T,chr9:22152402:C:T,chr9:22152581:G:A,chr9:22152644:G:T,chr9:22153266:T:C,chr9:22153361:G:A,chr9:22153715:T:A,chr9:22154010:C:T,chr9:22154649:C:G,chr9:22154651:T:G,chr9:22154665:C:T,chr9:22154683:T:A,chr9:22154685:C:T,chr9:22154692:C:G,chr9:22155076:G:A,chr9:22155091:A:G,chr9:22157361:T:G,chr9:22157909:A:C,chr9:22158599:A:G,chr9:22158925:T:C,chr9:22159417:T:C,chr9:22159983:A:C,chr9:22160455:G:C,chr9:22161213:T:C,chr9:22161665:T:C,chr9:22161885:A:G,chr9:22162194:T:G,chr9:22162561:A:G,chr9:22162795:C:A,chr9:22164046:C:G,chr9:22164310:A:G,chr9:22165584:C:T,chr9:22166462:A:T,chr9:22166770:C:T,chr9:22166972:A:T,chr9:22168129:C:T,chr9:22169701:T:C,chr9:22170984:C:A,chr9:22172260:A:T,chr9:22172894:T:C,chr9:22173076:T:A,chr9:22173408:C:T,chr9:22173677:A:G,chr9:22177528:G:T,chr9:22177678:C:T,chr9:22179702:G:A,chr9:22181451:G:A,chr9:22181674:G:A,chr9:22181678:T:A,chr9:22181932:G:A,chr9:22182219:A:G,chr9:22182580:G:T,chr9:22182940:G:A,chr9:22183782:T:C,chr9:22183917:C:T,chr9:22184019:C:T,chr9:22184998:G:A,chr9:22185093:G:A,chr9:22185253:G:A,chr9:22187075:G:T,chr9:22187386:A:T,chr9:22187435:T:C,chr9:22187460:G:T,chr9:22188040:G:A,chr9:22188084:G:A,chr9:22189717:C:T,chr9:22190549:C:T,chr9:22191190:C:T,chr9:22191501:G:A,chr9:22193243:T:A,chr9:22193245:G:T,chr9:22193923:G:A,chr9:22195322:G:A,chr9:22195357:C:T,chr9:22195773:T:C,chr9:22196864:A:G,chr9:22196973:C:G	23.2647	0.00981	0.570165	large	0.2118	0.365994	0.642857	0.596421	0.359918	0.266184	0.543814	0.436561	0.630104	0.570469	0.419096	0.98 (0.93-1.03)	0.97 (0.91-1.04)	0.92 (0.89-0.95)	0.93 (0.91-0.94)	1.05 (0.87-1.27)	0.93 (0.92-0.95)	0.92 (0.90-0.95)	0.95 (0.92-0.99)	0.96 (0.92-1.00)	0.97 (0.92-1.03)	0.99 (0.93-1.05)
W	EUR	9	133279294	LOC112637023/LCN1P2	rs495828	G	0.782792	2.89e-08	133268896	133402020	16	2	0	2	4	8	chr9:133268896:T:C,chr9:133269992:C:A,chr9:133273682:T:A,chr9:133274295:A:T,chr9:133276354:T:C,chr9:133278431:C:T,chr9:133278537:C:T,chr9:133278724:T:C,chr9:133278860:C:T,chr9:133279427:C:T,chr9:133281560:G:A,chr9:133296748:C:G,chr9:133317963:C:T,chr9:133370796:C:A,chr9:133372523:G:C,chr9:133402020:C:T	13.0461	0.160532	0.310137	moderate	0.87292	0.863112	0.813492	0.786282	0.859918	0.866064	0.791727	0.83791	0.77098	0.782792	0.833109	0.95 (0.88-1.02)	0.90 (0.83-0.98)	0.92 (0.88-0.95)	0.94 (0.93-0.96)	1.13 (0.88-1.44)	0.94 (0.92-0.95)	0.97 (0.94-1.00)	0.94 (0.89-0.99)	0.94 (0.90-0.99)	0.92 (0.86-0.98)	0.92 (0.85-1.00)
W	EUR	10	88391080	RNLS	rs796945	T	0.610769	2.35e-13	88294511	88536710	180	4	0	0	7	169	chr10:88294511:G:A,chr10:88295142:T:C,chr10:88306479:C:A,chr10:88307548:G:A,chr10:88309190:C:T,chr10:88312595:T:C,chr10:88314248:A:G,chr10:88314383:G:A,chr10:88314388:A:G,chr10:88316086:A:G,chr10:88316958:T:C,chr10:88319957:G:T,chr10:88322643:C:T,chr10:88322989:C:A,chr10:88323430:G:A,chr10:88323588:C:T,chr10:88327082:A:G,chr10:88327627:A:G,chr10:88327651:A:G,chr10:88327655:G:C,chr10:88329669:T:C,chr10:88329768:G:A,chr10:88331568:C:G,chr10:88331783:C:T,chr10:88333137:C:T,chr10:88333541:C:T,chr10:88334704:T:G,chr10:88335167:C:T,chr10:88335582:A:T,chr10:88336158:G:T,chr10:88342646:G:T,chr10:88344948:A:G,chr10:88348281:A:G,chr10:88348962:C:T,chr10:88350500:C:G,chr10:88351782:A:C,chr10:88353017:C:T,chr10:88353411:T:G,chr10:88355926:C:A,chr10:88356025:G:A,chr10:88356599:A:G,chr10:88356821:A:C,chr10:88357114:T:C,chr10:88366912:G:C,chr10:88371288:G:C,chr10:88373819:T:C,chr10:88374613:C:T,chr10:88377241:T:C,chr10:88378991:G:A,chr10:88379477:A:G,chr10:88379998:C:T,chr10:88379999:A:G,chr10:88380500:C:T,chr10:88382446:A:T,chr10:88383900:C:T,chr10:88385193:A:G,chr10:88391264:G:A,chr10:88391636:T:A,chr10:88391641:A:T,chr10:88392328:G:A,chr10:88392383:T:A,chr10:88392612:G:A,chr10:88393297:T:C,chr10:88394417:T:A,chr10:88394520:T:C,chr10:88394779:G:T,chr10:88394916:C:A,chr10:88395398:G:T,chr10:88396626:C:T,chr10:88397097:C:A,chr10:88398173:T:C,chr10:88398851:T:C,chr10:88400266:G:A,chr10:88400635:T:C,chr10:88404721:A:C,chr10:88407232:T:C,chr10:88407308:C:A,chr10:88407554:G:C,chr10:88408432:G:T,chr10:88408610:T:C,chr10:88412151:G:A,chr10:88412455:T:G,chr10:88413779:G:A,chr10:88414396:T:C,chr10:88414445:C:A,chr10:88414825:C:G,chr10:88415549:C:A,chr10:88415705:C:T,chr10:88417277:A:T,chr10:88418234:C:T,chr10:88419435:T:C,chr10:88422710:G:T,chr10:88423007:C:T,chr10:88423206:A:G,chr10:88423281:A:G,chr10:88423345:T:C,chr10:88426090:T:G,chr10:88426366:C:T,chr10:88427355:G:A,chr10:88428167:A:G,chr10:88428210:A:G,chr10:88428270:G:C,chr10:88430862:C:T,chr10:88431192:C:T,chr10:88432246:T:C,chr10:88432773:A:T,chr10:88435392:T:C,chr10:88439452:C:T,chr10:88441885:A:G,chr10:88442684:G:T,chr10:88442968:A:G,chr10:88443722:T:A,chr10:88443892:A:G,chr10:88443938:C:T,chr10:88444098:A:G,chr10:88444143:C:T,chr10:88444969:C:T,chr10:88445130:C:T,chr10:88445442:C:A,chr10:88445582:A:C,chr10:88446541:C:T,chr10:88446781:C:T,chr10:88449015:G:A,chr10:88449183:A:T,chr10:88450426:G:A,chr10:88450754:A:G,chr10:88451407:T:C,chr10:88451473:G:A,chr10:88452058:T:A,chr10:88452905:C:T,chr10:88454245:A:T,chr10:88454315:G:A,chr10:88454522:A:T,chr10:88455321:C:T,chr10:88455872:C:T,chr10:88456297:T:A,chr10:88456728:C:T,chr10:88458581:C:G,chr10:88459104:T:G,chr10:88459105:T:G,chr10:88461804:A:C,chr10:88463646:G:C,chr10:88466166:C:A,chr10:88468405:G:A,chr10:88469477:C:T,chr10:88470032:T:G,chr10:88471805:A:G,chr10:88471961:T:C,chr10:88472755:T:C,chr10:88473348:T:G,chr10:88473835:A:T,chr10:88474988:G:C,chr10:88475700:T:C,chr10:88477641:G:A,chr10:88478670:G:T,chr10:88480532:C:T,chr10:88481724:G:A,chr10:88481818:T:C,chr10:88485762:A:T,chr10:88486773:T:C,chr10:88489188:A:C,chr10:88490150:A:G,chr10:88491745:C:T,chr10:88491964:T:G,chr10:88492480:G:A,chr10:88495858:T:C,chr10:88497468:T:C,chr10:88498987:T:C,chr10:88499119:C:T,chr10:88499160:T:C,chr10:88499369:T:C,chr10:88502173:A:G,chr10:88502844:G:A,chr10:88504383:T:C,chr10:88506470:A:G,chr10:88507481:G:A,chr10:88522825:T:C,chr10:88526860:C:T,chr10:88533767:G:A,chr10:88536710:A:T	28.2677	0.002945	0.610863	large	0.909985	0.772334	0.490079	0.622266	0.700409	0.824018	0.632257	0.769284	0.511435	0.610769	0.663706	1.01 (0.95-1.07)	1.02 (0.95-1.09)	0.93 (0.89-0.99)	0.94 (0.92-0.96)	0.91 (0.75-1.11)	0.95 (0.93-0.96)	0.97 (0.95-1.00)	0.95 (0.91-0.99)	0.94 (0.91-0.99)	0.95 (0.91-1.01)	0.92 (0.87-0.98)
W	EUR	11	30180243	ARL14EP-DT	rs7113525	C	0.356158	6.63e-11	30038818	30186969	186	7	2	0	4	173	chr11:30038818:A:G,chr11:30124183:C:T,chr11:30124683:T:C,chr11:30124860:C:T,chr11:30125738:C:A,chr11:30125968:T:C,chr11:30126015:C:T,chr11:30127324:T:C,chr11:30128055:C:G,chr11:30128453:G:A,chr11:30129570:C:T,chr11:30129897:C:T,chr11:30130531:A:G,chr11:30131047:G:A,chr11:30131801:A:C,chr11:30132490:T:C,chr11:30132860:C:G,chr11:30132930:A:G,chr11:30133062:C:T,chr11:30133383:T:C,chr11:30133539:T:C,chr11:30133747:G:A,chr11:30133943:A:C,chr11:30134282:C:T,chr11:30134472:T:G,chr11:30134492:A:T,chr11:30134621:T:C,chr11:30135084:G:C,chr11:30135746:A:T,chr11:30135747:A:T,chr11:30136370:T:C,chr11:30136951:T:C,chr11:30137281:A:G,chr11:30137360:T:C,chr11:30137361:G:A,chr11:30137758:T:C,chr11:30137832:C:T,chr11:30137835:T:C,chr11:30137880:G:A,chr11:30137949:G:A,chr11:30138037:G:A,chr11:30138657:A:G,chr11:30139001:A:G,chr11:30139246:T:C,chr11:30139254:C:T,chr11:30139361:A:G,chr11:30139617:C:T,chr11:30140471:A:T,chr11:30140597:A:G,chr11:30140647:C:A,chr11:30140675:T:A,chr11:30141197:A:G,chr11:30141228:A:C,chr11:30141437:G:A,chr11:30141466:T:C,chr11:30141636:A:T,chr11:30142421:G:A,chr11:30143185:A:G,chr11:30143725:C:T,chr11:30144159:T:C,chr11:30144163:A:G,chr11:30144349:T:C,chr11:30144549:G:C,chr11:30144562:T:C,chr11:30144693:C:T,chr11:30144844:A:G,chr11:30144850:G:A,chr11:30144905:G:T,chr11:30144909:G:T,chr11:30144912:T:C,chr11:30144917:G:T,chr11:30145081:T:C,chr11:30145566:T:G,chr11:30145574:G:A,chr11:30146040:G:T,chr11:30146288:C:T,chr11:30146773:A:T,chr11:30147017:A:C,chr11:30147198:C:A,chr11:30147324:C:T,chr11:30147651:C:T,chr11:30148027:T:C,chr11:30148214:C:A,chr11:30148309:G:A,chr11:30148451:T:C,chr11:30148605:C:T,chr11:30148707:C:T,chr11:30148826:T:C,chr11:30149290:A:G,chr11:30149627:C:G,chr11:30150047:G:T,chr11:30150068:A:T,chr11:30150292:A:G,chr11:30151032:G:A,chr11:30151369:A:C,chr11:30151640:T:C,chr11:30151770:C:T,chr11:30152416:T:C,chr11:30152440:G:T,chr11:30152472:G:T,chr11:30152823:C:T,chr11:30152891:C:T,chr11:30153120:T:C,chr11:30153418:C:A,chr11:30154159:C:T,chr11:30154403:G:C,chr11:30154538:T:A,chr11:30154559:G:A,chr11:30154694:T:G,chr11:30155196:T:C,chr11:30155247:A:T,chr11:30155332:T:C,chr11:30155463:G:A,chr11:30155573:T:C,chr11:30155720:G:A,chr11:30156270:C:T,chr11:30156274:T:C,chr11:30156918:T:C,chr11:30157656:C:T,chr11:30158211:C:T,chr11:30158402:A:G,chr11:30158843:A:G,chr11:30159124:C:G,chr11:30159138:T:C,chr11:30159606:C:T,chr11:30159769:G:A,chr11:30160104:T:G,chr11:30160124:A:T,chr11:30160231:A:G,chr11:30160521:T:C,chr11:30160723:A:T,chr11:30160756:G:C,chr11:30161311:C:A,chr11:30161797:T:C,chr11:30162195:T:A,chr11:30162284:A:G,chr11:30162936:C:T,chr11:30162991:T:C,chr11:30163313:C:G,chr11:30163848:G:T,chr11:30163930:T:C,chr11:30163939:A:G,chr11:30164149:C:T,chr11:30164302:T:C,chr11:30164303:G:A,chr11:30164964:C:T,chr11:30165311:A:G,chr11:30165497:C:T,chr11:30165669:T:C,chr11:30166281:G:A,chr11:30166358:G:T,chr11:30166411:C:A,chr11:30166738:G:C,chr11:30166958:T:C,chr11:30168214:A:G,chr11:30168529:A:G,chr11:30168592:G:A,chr11:30169266:T:G,chr11:30169690:G:T,chr11:30170604:T:C,chr11:30170786:C:T,chr11:30171415:T:C,chr11:30171513:G:A,chr11:30173995:T:G,chr11:30174210:T:G,chr11:30175882:G:A,chr11:30176892:T:C,chr11:30177473:C:T,chr11:30178141:A:C,chr11:30178360:A:C,chr11:30178926:G:A,chr11:30179034:T:C,chr11:30179204:T:C,chr11:30179586:G:A,chr11:30180738:G:A,chr11:30181827:G:A,chr11:30182278:T:C,chr11:30183824:G:C,chr11:30183976:A:G,chr11:30184144:C:T,chr11:30184482:C:A,chr11:30184985:A:G,chr11:30185692:G:A,chr11:30186296:A:G,chr11:30186939:A:C,chr11:30186969:G:A	24.4447	0.001929	0.672731	large	0.545386	0.268012	0.244048	0.375746	0.382413	0.496	0.346556	0.282292	0.197423	0.356158	0.368386	1.02 (0.97-1.06)	0.98 (0.91-1.05)	1.02 (0.95-1.09)	0.94 (0.93-0.96)	1.03 (0.85-1.24)	0.96 (0.94-0.97)	0.99 (0.96-1.02)	0.98 (0.94-1.02)	0.97 (0.93-1.02)	0.98 (0.92-1.03)	0.97 (0.91-1.04)
W	EUR	11	30204809	ARL14EP-DT	rs11031005	C	0.146991	1.84e-32	30104072	30374324	69	0	0	0	0	69	chr11:30104072:G:C,chr11:30193714:T:A,chr11:30194459:C:T,chr11:30202314:A:C,chr11:30202319:A:G,chr11:30204981:G:A,chr11:30206376:T:A,chr11:30206717:T:C,chr11:30207687:A:C,chr11:30218631:C:A,chr11:30220740:T:C,chr11:30230805:G:T,chr11:30240421:A:G,chr11:30274508:T:C,chr11:30284128:C:T,chr11:30284892:C:T,chr11:30285103:A:T,chr11:30286442:A:G,chr11:30286612:C:T,chr11:30288280:C:T,chr11:30288322:C:T,chr11:30288358:C:T,chr11:30290640:A:G,chr11:30290692:C:T,chr11:30293311:C:A,chr11:30295275:A:G,chr11:30296186:T:G,chr11:30297712:G:A,chr11:30297886:G:A,chr11:30304318:G:A,chr11:30305459:G:A,chr11:30307628:A:G,chr11:30314455:G:A,chr11:30315976:C:T,chr11:30317295:A:G,chr11:30317914:A:G,chr11:30320603:G:A,chr11:30320948:G:A,chr11:30322210:C:T,chr11:30323044:C:T,chr11:30323178:C:T,chr11:30332334:A:G,chr11:30333310:T:C,chr11:30333348:A:G,chr11:30333357:A:C,chr11:30333650:C:T,chr11:30334310:C:T,chr11:30334356:C:T,chr11:30334873:T:C,chr11:30337684:A:G,chr11:30338345:A:G,chr11:30338479:T:C,chr11:30338678:G:A,chr11:30339247:C:T,chr11:30341554:G:A,chr11:30341998:T:C,chr11:30344981:T:A,chr11:30348671:A:G,chr11:30349766:C:T,chr11:30350068:C:T,chr11:30351271:C:T,chr11:30353061:A:G,chr11:30354342:C:T,chr11:30354767:T:A,chr11:30355355:A:C,chr11:30359529:T:C,chr11:30361352:C:T,chr11:30373901:G:T,chr11:30374324:C:T	20.9342	0.012946	0.570081	large	0.0173979	0.0936599	0.030754	0.140159	0.0981595	0.031953	0.113186	0.086986	0.027667	0.146991	0.107423	1.03 (0.89-1.18)	0.84 (0.75-0.94)	0.86 (0.78-0.96)	0.87 (0.84-0.89)	1.06 (0.79-1.41)	0.87 (0.85-0.89)	0.90 (0.86-0.94)	0.92 (0.86-0.98)	0.92 (0.86-0.99)	0.93 (0.86-1.01)	0.99 (0.90-1.10)
W	EUR	11	30213235	ARL14EP-DT	rs540948	C	0.408996	8.39e-11	30193166	30410629	214	37	2	16	1	158	chr11:30193166:A:G,chr11:30195456:T:A,chr11:30195956:T:C,chr11:30199192:T:A,chr11:30201090:C:T,chr11:30202027:A:G,chr11:30203623:C:G,chr11:30204739:C:T,chr11:30205987:T:C,chr11:30208669:A:G,chr11:30210834:T:C,chr11:30211068:A:G,chr11:30211614:A:G,chr11:30212847:T:C,chr11:30212885:A:G,chr11:30213059:T:C,chr11:30213156:A:G,chr11:30213950:A:G,chr11:30214997:C:T,chr11:30215971:T:C,chr11:30217285:A:T,chr11:30217736:G:A,chr11:30217806:T:C,chr11:30217923:A:G,chr11:30218670:T:C,chr11:30218923:A:T,chr11:30219282:T:C,chr11:30219485:A:G,chr11:30220184:T:C,chr11:30220778:T:C,chr11:30221700:G:T,chr11:30222248:G:C,chr11:30222321:T:G,chr11:30222688:T:C,chr11:30226339:T:C,chr11:30226845:A:G,chr11:30227279:T:C,chr11:30227537:T:C,chr11:30227975:C:T,chr11:30228003:C:A,chr11:30228452:T:C,chr11:30228630:T:C,chr11:30228812:C:T,chr11:30228932:A:G,chr11:30229021:C:T,chr11:30229804:C:A,chr11:30230078:T:C,chr11:30231642:G:T,chr11:30231771:T:A,chr11:30232094:C:T,chr11:30232721:G:T,chr11:30233003:C:T,chr11:30233136:C:A,chr11:30233638:T:C,chr11:30234276:G:A,chr11:30234320:G:C,chr11:30234435:G:A,chr11:30235575:G:A,chr11:30237223:T:C,chr11:30237442:A:G,chr11:30239668:T:C,chr11:30240363:C:A,chr11:30242108:T:C,chr11:30242821:A:G,chr11:30244823:A:G,chr11:30245491:C:T,chr11:30246997:C:G,chr11:30249120:A:G,chr11:30249612:G:A,chr11:30249859:T:C,chr11:30250298:T:C,chr11:30250679:C:A,chr11:30253139:G:A,chr11:30253229:A:G,chr11:30253290:A:T,chr11:30253594:T:C,chr11:30253804:T:C,chr11:30255481:T:C,chr11:30257282:A:G,chr11:30257721:G:C,chr11:30257807:C:T,chr11:30258062:T:C,chr11:30258528:C:T,chr11:30259519:T:C,chr11:30259783:A:G,chr11:30260727:C:T,chr11:30261232:A:C,chr11:30263288:C:T,chr11:30263402:T:C,chr11:30263560:A:G,chr11:30263613:C:T,chr11:30264660:T:G,chr11:30265431:T:A,chr11:30265499:A:G,chr11:30265523:G:A,chr11:30266349:A:C,chr11:30266708:A:T,chr11:30266709:A:C,chr11:30266985:G:A,chr11:30267039:G:T,chr11:30267151:G:T,chr11:30267964:C:T,chr11:30268465:G:A,chr11:30269267:G:T,chr11:30270629:G:T,chr11:30270803:G:A,chr11:30272222:T:A,chr11:30272782:T:C,chr11:30273685:C:T,chr11:30275827:T:C,chr11:30279145:T:C,chr11:30280060:G:A,chr11:30280321:T:C,chr11:30280476:C:A,chr11:30281376:G:A,chr11:30281896:A:G,chr11:30282908:T:C,chr11:30283179:G:C,chr11:30288185:C:T,chr11:30289769:G:A,chr11:30289946:A:G,chr11:30290417:G:C,chr11:30290972:C:A,chr11:30291196:T:C,chr11:30291344:C:A,chr11:30292706:C:T,chr11:30293038:G:A,chr11:30293524:G:T,chr11:30294080:C:T,chr11:30295145:C:G,chr11:30296923:A:G,chr11:30297173:G:C,chr11:30297885:C:T,chr11:30301642:T:C,chr11:30302928:A:T,chr11:30305615:G:A,chr11:30306434:C:T,chr11:30306479:C:T,chr11:30307685:C:A,chr11:30307975:A:C,chr11:30308204:A:T,chr11:30309416:G:A,chr11:30309649:C:G,chr11:30309882:A:G,chr11:30310847:C:T,chr11:30311677:C:T,chr11:30312676:C:T,chr11:30314086:T:A,chr11:30314107:T:A,chr11:30314144:T:C,chr11:30314787:G:A,chr11:30314878:A:T,chr11:30315066:A:G,chr11:30315923:C:T,chr11:30316728:A:T,chr11:30316845:C:T,chr11:30318815:T:C,chr11:30319178:A:G,chr11:30319663:G:A,chr11:30320626:T:A,chr11:30322378:A:C,chr11:30323214:G:A,chr11:30323252:G:A,chr11:30323336:G:C,chr11:30324550:G:T,chr11:30326281:T:C,chr11:30326380:A:G,chr11:30327091:C:G,chr11:30327426:G:A,chr11:30328147:T:A,chr11:30328638:C:G,chr11:30328645:T:C,chr11:30329676:A:G,chr11:30333160:G:T,chr11:30334160:A:C,chr11:30334265:G:A,chr11:30334510:G:A,chr11:30334545:A:G,chr11:30340123:A:C,chr11:30341673:T:C,chr11:30342135:C:T,chr11:30342180:G:A,chr11:30343438:G:A,chr11:30343498:T:C,chr11:30344019:T:C,chr11:30345785:C:T,chr11:30347873:T:C,chr11:30350311:G:T,chr11:30353224:T:C,chr11:30353769:G:A,chr11:30353965:G:C,chr11:30354497:T:C,chr11:30354662:T:C,chr11:30355061:T:C,chr11:30355235:C:T,chr11:30357052:T:C,chr11:30357147:G:T,chr11:30365480:A:G,chr11:30369165:G:A,chr11:30369814:T:C,chr11:30371355:G:A,chr11:30372417:T:A,chr11:30372811:G:T,chr11:30373187:G:A,chr11:30373402:T:C,chr11:30374348:T:G,chr11:30375463:C:A,chr11:30387497:G:A,chr11:30390081:G:A,chr11:30390110:T:C,chr11:30399912:C:T,chr11:30404963:T:C,chr11:30408212:G:T,chr11:30410629:C:T	21.8053	0.016128	0.541396	large	0.769289	0.51585	0.670635	0.420477	0.58589	0.69666	0.47431	0.522832	0.692905	0.408996	0.564306	0.97 (0.92-1.02)	0.96 (0.90-1.02)	1.06 (0.99-1.12)	0.95 (0.93-0.96)	0.92 (0.77-1.10)	0.95 (0.94-0.97)	0.98 (0.96-1.01)	0.98 (0.95-1.02)	0.98 (0.94-1.02)	0.99 (0.95-1.05)	0.99 (0.93-1.05)
W	EUR	12	94942561	LOC105369915/NDUFA12	rs11831109	G	0.040697	2.85e-08	94871236	95113055	22	3	4	1	2	12	chr12:94871236:C:T,chr12:94909430:G:A,chr12:94916624:C:G,chr12:94917433:C:A,chr12:94929221:A:G,chr12:94932290:G:A,chr12:94934554:G:A,chr12:94935362:A:T,chr12:94936058:C:T,chr12:94937424:C:T,chr12:94940835:C:T,chr12:94941914:C:T,chr12:94944113:G:A,chr12:94944722:T:C,chr12:94945922:C:T,chr12:94951398:C:T,chr12:94951927:T:C,chr12:94959085:G:A,chr12:94965669:C:T,chr12:95076489:G:A,chr12:95086812:C:T,chr12:95113055:G:T	22.1521	0.023221	0.503434	large	0.271558	0.0331412	0.00396825	0.0477137	0.139059	0.229272	0.06201	0.052543	0.00514	0.040697	0.106994	1.02 (0.96-1.07)	1.03 (0.90-1.18)	0.36 (0.03-3.73)	1.12 (1.08-1.17)	1.08 (0.81-1.42)	1.08 (1.05-1.11)	1.08 (1.03-1.15)	1.04 (0.97-1.12)	1.05 (0.97-1.13)	0.95 (0.86-1.05)	0.97 (0.86-1.10)
W	EUR	12	94953866	LOC105369915/NDUFA12	rs10859800	T	0.26802	8.17e-09	94907773	95265582	66	10	8	18	3	27	chr12:94907773:G:A,chr12:94913022:G:C,chr12:94919862:C:G,chr12:94922194:G:T,chr12:94935747:T:C,chr12:94946683:G:A,chr12:94954402:G:A,chr12:94954450:C:G,chr12:94954455:G:A,chr12:94955922:C:T,chr12:94967205:C:T,chr12:94967688:A:T,chr12:94967834:C:T,chr12:94967920:C:A,chr12:94968791:T:C,chr12:94969242:G:C,chr12:94969267:T:C,chr12:94972023:T:C,chr12:94972060:C:T,chr12:94974463:C:A,chr12:94976140:G:A,chr12:94976250:C:T,chr12:94976739:G:A,chr12:94977503:A:C,chr12:94981997:A:G,chr12:94982688:C:T,chr12:94983714:T:C,chr12:94986230:G:C,chr12:94986564:T:C,chr12:94988809:C:G,chr12:94990626:T:C,chr12:94993766:C:T,chr12:94993780:C:T,chr12:94996237:A:G,chr12:94997034:G:T,chr12:94997164:G:T,chr12:94998882:C:G,chr12:94999620:C:T,chr12:95000872:C:T,chr12:95001799:G:A,chr12:95005516:T:C,chr12:95026751:A:G,chr12:95048466:A:G,chr12:95063516:T:C,chr12:95068794:C:T,chr12:95072434:A:G,chr12:95086146:G:A,chr12:95088860:T:G,chr12:95128735:G:A,chr12:95133422:G:A,chr12:95136602:A:G,chr12:95137666:T:C,chr12:95138155:G:A,chr12:95140416:A:G,chr12:95141695:C:G,chr12:95142211:G:A,chr12:95142896:A:G,chr12:95144072:T:C,chr12:95144245:C:A,chr12:95147426:C:T,chr12:95149530:T:C,chr12:95155249:G:A,chr12:95160995:C:T,chr12:95162032:G:A,chr12:95220453:C:A,chr12:95265582:T:C	13.2213	0.211558	0.243647	low	0.139939	0.230548	0.232143	0.243539	0.263804	0.143316	0.252219	0.250069	0.244113	0.26802	0.268557	0.97 (0.91-1.03)	0.99 (0.92-1.06)	0.96 (0.90-1.02)	0.95 (0.93-0.97)	0.94 (0.77-1.14)	0.95 (0.94-0.97)	0.96 (0.93-0.99)	0.96 (0.92-1.00)	0.96 (0.91-1.00)	1.00 (0.94-1.06)	0.99 (0.92-1.06)
W	EUR	12	95132236	FGD6	rs9804833	G	0.132931	4.29e-13	94960462	95312785	210	16	16	19	8	151	chr12:94960462:G:A,chr12:94961205:G:A,chr12:94970233:C:T,chr12:94972782:A:C,chr12:94972829:T:C,chr12:94974387:A:G,chr12:94975639:T:A,chr12:94975947:G:A,chr12:94976669:T:C,chr12:94977482:A:C,chr12:94977622:G:C,chr12:94979999:G:A,chr12:94980484:C:T,chr12:94980739:T:C,chr12:94981341:C:T,chr12:94981692:A:G,chr12:94985362:C:T,chr12:94986030:A:G,chr12:94986644:C:A,chr12:94987312:A:G,chr12:94987519:G:A,chr12:94988661:G:A,chr12:94988862:T:C,chr12:94989120:T:C,chr12:94989395:A:G,chr12:94990272:A:G,chr12:94990427:G:A,chr12:94994408:C:T,chr12:94997166:C:T,chr12:94997192:C:T,chr12:94997676:C:T,chr12:95000254:T:C,chr12:95000478:A:C,chr12:95003256:C:T,chr12:95003868:G:T,chr12:95005582:C:T,chr12:95005679:C:T,chr12:95010076:G:C,chr12:95010292:C:A,chr12:95024361:T:A,chr12:95026223:G:T,chr12:95028619:T:G,chr12:95029603:G:A,chr12:95033043:G:A,chr12:95035262:G:A,chr12:95036891:A:G,chr12:95039265:A:C,chr12:95046249:A:G,chr12:95048623:T:C,chr12:95048669:G:A,chr12:95049756:C:A,chr12:95049947:G:A,chr12:95051130:T:C,chr12:95052475:G:C,chr12:95052512:A:G,chr12:95058773:C:T,chr12:95059078:G:A,chr12:95061385:G:C,chr12:95068917:C:T,chr12:95070927:C:T,chr12:95082530:G:A,chr12:95082775:T:C,chr12:95083875:A:G,chr12:95086617:G:C,chr12:95086934:G:A,chr12:95088092:T:A,chr12:95090416:G:T,chr12:95092297:A:G,chr12:95097310:C:T,chr12:95097423:G:A,chr12:95098198:T:C,chr12:95100068:C:A,chr12:95100136:T:C,chr12:95101265:C:T,chr12:95101745:C:T,chr12:95105935:G:A,chr12:95108288:A:G,chr12:95108527:G:A,chr12:95109583:C:G,chr12:95111276:C:T,chr12:95114195:G:A,chr12:95115328:C:T,chr12:95117545:G:A,chr12:95118255:G:A,chr12:95118613:T:A,chr12:95120457:G:T,chr12:95121206:G:A,chr12:95121943:T:C,chr12:95124447:T:C,chr12:95126288:A:G,chr12:95127466:C:T,chr12:95127594:C:T,chr12:95128513:G:A,chr12:95131765:A:T,chr12:95132424:T:C,chr12:95132746:G:A,chr12:95133700:T:A,chr12:95140471:G:C,chr12:95143173:T:C,chr12:95144469:C:A,chr12:95144831:G:A,chr12:95144881:G:C,chr12:95146949:G:A,chr12:95148770:C:T,chr12:95148805:T:C,chr12:95148835:T:G,chr12:95149609:A:T,chr12:95150582:C:T,chr12:95152286:C:A,chr12:95153952:A:T,chr12:95153954:A:T,chr12:95153956:A:T,chr12:95153958:A:T,chr12:95155980:C:T,chr12:95156036:G:A,chr12:95158621:T:C,chr12:95159100:G:A,chr12:95159485:C:G,chr12:95165629:C:T,chr12:95165824:T:A,chr12:95167419:T:C,chr12:95168109:G:A,chr12:95171794:T:C,chr12:95171931:C:T,chr12:95172204:C:T,chr12:95174033:G:A,chr12:95174054:G:A,chr12:95174656:C:T,chr12:95180952:C:T,chr12:95182175:C:A,chr12:95185312:A:C,chr12:95187042:T:G,chr12:95190239:G:A,chr12:95190920:A:T,chr12:95191640:T:A,chr12:95194021:C:T,chr12:95197060:G:C,chr12:95197757:A:G,chr12:95197879:G:A,chr12:95198101:C:T,chr12:95202116:G:A,chr12:95205344:C:T,chr12:95207070:C:T,chr12:95207142:G:A,chr12:95207389:G:A,chr12:95208793:A:G,chr12:95210514:T:C,chr12:95211608:C:T,chr12:95214741:C:T,chr12:95215500:T:C,chr12:95215562:C:A,chr12:95221055:T:G,chr12:95221669:C:T,chr12:95224906:G:A,chr12:95225963:C:A,chr12:95226021:G:A,chr12:95229997:C:T,chr12:95230564:G:A,chr12:95232520:C:A,chr12:95236229:C:G,chr12:95236288:C:T,chr12:95236864:G:C,chr12:95236951:A:T,chr12:95237130:G:A,chr12:95239602:T:A,chr12:95240661:G:C,chr12:95241289:G:T,chr12:95241607:A:T,chr12:95242429:C:G,chr12:95243802:C:A,chr12:95244476:T:C,chr12:95246889:G:A,chr12:95247853:A:G,chr12:95251799:G:C,chr12:95252453:T:C,chr12:95255494:C:T,chr12:95255772:C:G,chr12:95255986:G:A,chr12:95256176:C:T,chr12:95261505:G:A,chr12:95262746:A:C,chr12:95264179:A:G,chr12:95265878:G:A,chr12:95266089:C:T,chr12:95268291:C:T,chr12:95272246:C:T,chr12:95272874:G:A,chr12:95273067:T:C,chr12:95273218:G:C,chr12:95277424:G:C,chr12:95278053:T:C,chr12:95278878:G:C,chr12:95287125:A:C,chr12:95288075:C:A,chr12:95288254:A:T,chr12:95289693:C:T,chr12:95291041:G:C,chr12:95294699:A:G,chr12:95295317:C:T,chr12:95297291:T:C,chr12:95299710:C:T,chr12:95301484:C:T,chr12:95305664:C:T,chr12:95309638:G:C,chr12:95309646:T:C,chr12:95309706:T:C,chr12:95310513:G:T,chr12:95310807:A:C,chr12:95311756:A:C,chr12:95312785:A:G	14.2592	0.218981	0.228569	low	0.373676	0.194524	0.247024	0.132207	0.215746	0.305245	0.173321	0.219722	0.302496	0.132931	0.20474	1.01 (0.97-1.06)	1.07 (0.99-1.16)	1.05 (0.99-1.12)	1.09 (1.07-1.12)	1.15 (0.93-1.43)	1.07 (1.05-1.10)	1.07 (1.04-1.11)	1.07 (1.02-1.12)	1.07 (1.02-1.13)	1.07 (1.00-1.14)	1.07 (0.99-1.16)
W	EUR	12	95189432	FGD6	rs11613113	C	0.192695	3.82e-08	95011357	95300167	31	5	5	0	1	20	chr12:95011357:T:C,chr12:95040676:C:T,chr12:95063758:A:G,chr12:95087725:C:T,chr12:95141728:T:C,chr12:95148867:T:C,chr12:95148897:T:C,chr12:95148927:T:C,chr12:95164366:T:C,chr12:95164703:T:A,chr12:95166514:G:A,chr12:95175619:C:T,chr12:95177017:G:A,chr12:95186305:G:C,chr12:95186519:A:G,chr12:95198596:C:T,chr12:95206622:G:C,chr12:95212777:C:G,chr12:95215916:C:T,chr12:95227945:G:A,chr12:95233368:G:A,chr12:95239087:A:T,chr12:95239908:T:G,chr12:95247960:A:G,chr12:95274191:G:A,chr12:95274334:C:T,chr12:95274630:T:C,chr12:95284006:G:A,chr12:95288905:C:A,chr12:95290445:A:G,chr12:95300167:G:A	15.1686	0.174908	0.274817	moderate	0.155068	0.213256	0.0456349	0.189861	0.178937	0.151616	0.176331	0.235264	0.044678	0.192695	0.176751	0.98 (0.92-1.05)	0.96 (0.89-1.04)	0.92 (0.80-1.04)	0.95 (0.93-0.96)	0.94 (0.75-1.18)	0.95 (0.93-0.97)	0.94 (0.91-0.98)	0.96 (0.91-1.01)	0.95 (0.91-1.01)	0.94 (0.88-1.01)	0.93 (0.86-1.00)
W	EUR	12	95216444	FGD6	rs7310833	A	0.442075	1.19e-18	94943252	95323721	169	3	1	2	0	163	chr12:94943252:T:C,chr12:94946573:T:C,chr12:94948833:T:C,chr12:94967223:T:A,chr12:94967275:A:G,chr12:95010408:G:A,chr12:95021426:A:C,chr12:95032218:T:A,chr12:95035656:G:A,chr12:95040340:T:A,chr12:95043187:G:A,chr12:95044504:C:G,chr12:95049713:A:G,chr12:95052985:T:C,chr12:95058752:C:G,chr12:95063955:G:A,chr12:95067581:T:A,chr12:95076368:A:C,chr12:95078313:G:A,chr12:95083404:A:G,chr12:95083498:A:G,chr12:95086748:A:G,chr12:95090304:A:G,chr12:95095355:A:G,chr12:95096472:T:C,chr12:95097223:T:C,chr12:95102937:G:A,chr12:95104443:T:A,chr12:95106293:T:A,chr12:95106951:G:C,chr12:95108743:C:A,chr12:95108971:A:G,chr12:95109727:A:G,chr12:95110271:T:C,chr12:95110483:G:A,chr12:95110608:G:A,chr12:95110850:T:G,chr12:95111748:G:A,chr12:95112771:C:T,chr12:95112847:G:A,chr12:95113293:T:C,chr12:95114192:G:A,chr12:95114333:T:C,chr12:95114702:A:T,chr12:95115990:T:C,chr12:95116584:G:A,chr12:95119421:A:C,chr12:95119671:C:T,chr12:95121165:C:T,chr12:95122165:C:A,chr12:95122333:C:G,chr12:95122335:G:A,chr12:95123067:T:C,chr12:95123635:C:T,chr12:95123931:G:T,chr12:95126645:C:T,chr12:95127120:A:T,chr12:95128701:C:T,chr12:95129878:T:C,chr12:95129954:A:G,chr12:95131865:A:C,chr12:95132117:T:C,chr12:95132243:T:C,chr12:95134311:G:A,chr12:95164264:T:C,chr12:95165333:C:T,chr12:95168762:T:A,chr12:95171164:A:G,chr12:95172091:A:C,chr12:95173689:T:C,chr12:95175861:G:C,chr12:95177070:T:G,chr12:95179264:T:G,chr12:95181055:G:A,chr12:95184108:T:C,chr12:95187663:C:A,chr12:95189886:A:G,chr12:95194080:C:T,chr12:95196705:T:C,chr12:95198430:C:T,chr12:95198496:G:A,chr12:95207808:G:A,chr12:95208543:T:A,chr12:95211773:C:T,chr12:95215529:C:T,chr12:95217365:C:T,chr12:95217409:T:C,chr12:95221177:T:C,chr12:95222309:G:T,chr12:95222346:T:C,chr12:95222833:G:A,chr12:95223982:G:A,chr12:95224053:A:G,chr12:95228147:C:T,chr12:95229508:A:G,chr12:95230800:G:A,chr12:95231704:C:T,chr12:95233461:A:G,chr12:95234690:A:T,chr12:95235395:G:T,chr12:95235659:G:A,chr12:95235908:G:A,chr12:95236259:C:A,chr12:95236268:C:G,chr12:95236882:C:T,chr12:95237500:T:C,chr12:95237780:G:C,chr12:95239781:A:G,chr12:95243458:C:T,chr12:95245900:T:C,chr12:95247746:C:T,chr12:95248392:A:G,chr12:95249522:A:T,chr12:95250232:T:C,chr12:95251609:A:G,chr12:95253459:A:G,chr12:95255237:G:A,chr12:95257317:T:G,chr12:95259965:A:T,chr12:95260405:C:G,chr12:95263160:A:G,chr12:95264506:A:G,chr12:95264993:A:T,chr12:95265236:C:T,chr12:95268033:T:C,chr12:95268370:C:T,chr12:95272136:T:C,chr12:95272322:G:A,chr12:95272547:A:C,chr12:95273561:C:T,chr12:95274661:G:T,chr12:95275175:C:T,chr12:95277548:G:A,chr12:95278128:A:G,chr12:95278866:T:C,chr12:95279408:G:A,chr12:95281631:T:C,chr12:95283208:C:T,chr12:95284611:A:G,chr12:95285333:G:A,chr12:95285924:A:G,chr12:95292618:G:A,chr12:95293652:A:G,chr12:95293721:A:T,chr12:95294764:G:A,chr12:95296668:A:G,chr12:95297220:G:A,chr12:95297410:T:C,chr12:95297763:A:C,chr12:95299631:G:A,chr12:95300618:A:G,chr12:95301865:T:C,chr12:95302644:A:G,chr12:95304230:C:T,chr12:95305464:T:C,chr12:95306153:G:T,chr12:95308609:T:C,chr12:95311212:G:A,chr12:95312449:T:G,chr12:95313985:G:T,chr12:95315539:G:A,chr12:95316320:A:T,chr12:95317767:C:G,chr12:95317906:A:G,chr12:95318100:A:C,chr12:95318919:A:C,chr12:95321086:C:T,chr12:95323489:A:G,chr12:95323721:T:C	20.9604	0.033784	0.4752	moderate	0.586233	0.449568	0.429563	0.442346	0.488753	0.551585	0.450633	0.434196	0.434582	0.442075	0.488547	1.02 (0.98-1.07)	1.02 (0.96-1.09)	1.10 (1.06-1.13)	1.08 (1.06-1.10)	1.01 (0.85-1.21)	1.07 (1.06-1.09)	1.07 (1.04-1.10)	1.05 (1.01-1.09)	1.05 (1.01-1.09)	1.06 (1.01-1.12)	1.07 (1.01-1.14)
W	EUR	12	95300771	VEZT	rs1046007	G	0.095525	1.42e-10	95007537	95316533	79	78	1	0	0	0	chr12:95007537:A:G,chr12:95008477:T:G,chr12:95010448:C:A,chr12:95019010:G:A,chr12:95027497:G:A,chr12:95028606:A:C,chr12:95029824:T:C,chr12:95032783:C:T,chr12:95036597:G:A,chr12:95038573:C:T,chr12:95039001:A:C,chr12:95039082:C:A,chr12:95040291:T:G,chr12:95043711:C:G,chr12:95047554:C:T,chr12:95047647:C:T,chr12:95047758:A:G,chr12:95048192:C:T,chr12:95048419:T:C,chr12:95049399:T:C,chr12:95051272:T:A,chr12:95051446:G:A,chr12:95053752:C:T,chr12:95059471:C:T,chr12:95059475:G:A,chr12:95060526:G:C,chr12:95064946:A:G,chr12:95066822:A:G,chr12:95069963:T:C,chr12:95073578:T:C,chr12:95075838:T:A,chr12:95075873:C:A,chr12:95081643:C:T,chr12:95101237:C:T,chr12:95102881:T:C,chr12:95113023:G:A,chr12:95125256:C:T,chr12:95141703:T:A,chr12:95142242:A:G,chr12:95150057:C:T,chr12:95151543:C:T,chr12:95155753:C:G,chr12:95158606:C:T,chr12:95160379:C:T,chr12:95162384:G:A,chr12:95171495:G:C,chr12:95183501:C:T,chr12:95184329:G:A,chr12:95184427:A:G,chr12:95185842:C:T,chr12:95194782:A:C,chr12:95195481:G:A,chr12:95198122:C:A,chr12:95201617:G:A,chr12:95209322:G:A,chr12:95210771:C:T,chr12:95210888:A:G,chr12:95213229:C:T,chr12:95218644:A:G,chr12:95219725:G:A,chr12:95223095:G:T,chr12:95230048:C:T,chr12:95232395:G:T,chr12:95236178:T:C,chr12:95236748:G:A,chr12:95237309:A:G,chr12:95238097:T:C,chr12:95255533:G:C,chr12:95267359:C:T,chr12:95268541:G:T,chr12:95268542:G:T,chr12:95271900:C:A,chr12:95287012:C:A,chr12:95287821:G:A,chr12:95293858:G:A,chr12:95309128:C:T,chr12:95309258:G:T,chr12:95309324:A:T,chr12:95316533:C:T	12.3281	0.339492	0.107731	low	0.384266	0.0951009	0.014881	0.119284	0.224949	0.341093	0.121248	0.107665	0.015537	0.095525	0.204863	1.01 (0.96-1.06)	0.99 (0.90-1.09)	0.51 (0.31-0.84)	1.10 (1.07-1.13)	0.90 (0.72-1.11)	1.06 (1.04-1.09)	1.06 (1.02-1.10)	1.06 (1.01-1.12)	1.06 (1.00-1.12)	1.06 (0.99-1.14)	1.08 (0.99-1.17)
W	EUR	12	102349438	LINC02456	rs1533686	G	0.357342	1.53e-10	102001094	102471274	279	8	1	6	20	244	chr12:102001094:A:T,chr12:102005576:T:C,chr12:102005601:A:C,chr12:102007234:G:A,chr12:102007287:C:T,chr12:102010341:A:T,chr12:102010690:T:C,chr12:102011284:T:G,chr12:102013654:A:T,chr12:102014265:G:A,chr12:102014369:T:G,chr12:102015078:G:A,chr12:102015311:A:G,chr12:102015768:G:T,chr12:102018721:T:C,chr12:102020790:G:T,chr12:102021478:T:C,chr12:102023697:T:C,chr12:102023860:C:A,chr12:102024826:A:G,chr12:102027114:T:A,chr12:102027566:A:C,chr12:102030605:A:T,chr12:102034666:T:C,chr12:102035723:A:C,chr12:102038287:G:A,chr12:102042150:C:T,chr12:102043339:G:A,chr12:102044908:T:G,chr12:102046468:C:T,chr12:102047224:C:T,chr12:102047747:G:T,chr12:102048423:A:G,chr12:102048650:A:T,chr12:102048820:C:T,chr12:102049166:A:C,chr12:102050286:C:T,chr12:102051221:G:T,chr12:102052897:T:G,chr12:102055477:G:C,chr12:102058486:C:A,chr12:102061951:G:A,chr12:102067311:T:C,chr12:102069362:C:T,chr12:102069678:A:G,chr12:102072250:T:G,chr12:102073214:T:C,chr12:102074882:A:G,chr12:102081074:C:G,chr12:102082309:A:C,chr12:102082350:A:G,chr12:102082651:C:T,chr12:102084916:T:C,chr12:102086250:G:A,chr12:102089495:A:G,chr12:102090044:G:C,chr12:102095524:A:G,chr12:102096834:C:A,chr12:102097689:T:G,chr12:102098205:C:T,chr12:102098780:C:T,chr12:102098812:G:A,chr12:102103920:A:G,chr12:102105254:A:G,chr12:102105850:G:A,chr12:102107290:G:A,chr12:102107942:C:T,chr12:102107984:T:A,chr12:102109423:C:T,chr12:102110263:G:A,chr12:102111375:C:T,chr12:102111825:A:G,chr12:102113024:C:T,chr12:102115007:T:C,chr12:102116153:C:A,chr12:102116430:G:T,chr12:102120406:G:A,chr12:102122222:C:T,chr12:102122840:A:G,chr12:102123065:T:C,chr12:102124026:G:A,chr12:102124864:A:T,chr12:102125093:G:T,chr12:102127485:G:T,chr12:102128186:T:C,chr12:102128901:T:A,chr12:102130278:G:T,chr12:102131269:G:A,chr12:102131900:G:A,chr12:102133717:G:T,chr12:102135376:T:C,chr12:102135687:T:C,chr12:102136769:G:A,chr12:102137024:C:T,chr12:102137788:A:C,chr12:102137906:C:G,chr12:102138203:G:C,chr12:102138288:G:C,chr12:102139730:G:A,chr12:102142097:A:G,chr12:102142648:A:C,chr12:102143297:A:T,chr12:102146179:C:T,chr12:102146976:G:A,chr12:102147064:T:A,chr12:102147889:A:G,chr12:102151123:G:A,chr12:102151785:A:G,chr12:102152028:G:A,chr12:102153072:C:T,chr12:102154357:G:A,chr12:102154922:G:T,chr12:102155671:C:G,chr12:102156414:A:G,chr12:102157334:T:C,chr12:102157936:C:T,chr12:102158076:G:T,chr12:102162081:G:A,chr12:102162145:A:G,chr12:102163421:A:G,chr12:102164766:G:C,chr12:102165930:A:C,chr12:102166378:C:T,chr12:102167939:C:G,chr12:102167994:T:C,chr12:102168518:T:A,chr12:102172330:T:G,chr12:102174323:A:G,chr12:102177929:A:G,chr12:102179097:A:C,chr12:102180302:G:A,chr12:102180973:C:T,chr12:102181847:T:A,chr12:102181882:G:T,chr12:102185741:C:T,chr12:102186653:G:A,chr12:102186895:C:T,chr12:102190482:A:G,chr12:102191436:G:A,chr12:102193017:A:C,chr12:102194294:T:C,chr12:102194697:G:A,chr12:102195101:T:G,chr12:102195897:A:G,chr12:102201297:C:G,chr12:102201768:T:A,chr12:102201769:T:A,chr12:102202345:A:G,chr12:102202492:A:G,chr12:102203924:A:C,chr12:102206081:A:G,chr12:102206114:C:T,chr12:102206159:T:G,chr12:102206199:C:G,chr12:102208814:A:G,chr12:102209176:C:T,chr12:102213510:G:A,chr12:102213826:A:G,chr12:102215140:C:T,chr12:102215670:G:A,chr12:102216590:A:G,chr12:102216681:G:T,chr12:102216817:G:C,chr12:102216900:G:T,chr12:102217593:T:G,chr12:102218099:C:A,chr12:102219760:C:G,chr12:102221216:C:T,chr12:102221718:C:T,chr12:102222471:G:A,chr12:102222872:G:A,chr12:102223360:G:A,chr12:102223811:C:T,chr12:102225031:G:A,chr12:102228465:T:C,chr12:102230516:T:C,chr12:102231191:G:T,chr12:102233833:A:C,chr12:102235004:C:A,chr12:102235026:T:G,chr12:102240052:G:T,chr12:102247306:A:G,chr12:102250790:G:A,chr12:102257497:G:A,chr12:102258305:T:G,chr12:102260794:A:G,chr12:102269050:A:G,chr12:102272495:A:G,chr12:102274474:A:T,chr12:102275055:T:A,chr12:102276513:A:G,chr12:102286298:A:G,chr12:102286467:A:G,chr12:102294676:G:A,chr12:102295041:T:A,chr12:102295072:G:A,chr12:102295156:G:A,chr12:102295203:T:G,chr12:102295478:A:G,chr12:102295817:G:A,chr12:102297400:T:C,chr12:102299621:A:G,chr12:102300808:T:G,chr12:102304134:G:A,chr12:102304749:C:G,chr12:102305024:C:T,chr12:102305170:A:G,chr12:102305172:A:G,chr12:102305192:T:C,chr12:102305922:C:T,chr12:102306913:C:T,chr12:102307187:T:C,chr12:102309931:G:C,chr12:102309974:C:G,chr12:102310816:A:G,chr12:102311330:C:G,chr12:102312489:A:C,chr12:102313490:G:A,chr12:102313697:G:A,chr12:102313859:G:A,chr12:102314724:G:T,chr12:102315141:C:T,chr12:102317664:G:A,chr12:102318225:C:T,chr12:102318481:T:C,chr12:102319295:A:C,chr12:102320727:G:A,chr12:102323199:G:A,chr12:102326469:T:G,chr12:102329825:G:C,chr12:102332126:T:A,chr12:102332132:A:G,chr12:102334996:C:T,chr12:102336586:G:C,chr12:102337826:A:G,chr12:102339371:G:C,chr12:102339549:G:A,chr12:102340659:C:T,chr12:102344903:T:C,chr12:102347044:G:A,chr12:102347564:C:T,chr12:102348118:C:A,chr12:102351282:A:T,chr12:102354924:G:A,chr12:102355787:G:T,chr12:102356793:G:A,chr12:102358184:A:G,chr12:102359549:A:G,chr12:102360553:C:G,chr12:102363228:C:T,chr12:102363335:G:A,chr12:102364924:G:C,chr12:102365488:T:C,chr12:102370207:G:A,chr12:102370439:G:T,chr12:102370626:C:T,chr12:102374114:A:G,chr12:102375692:A:C,chr12:102382282:A:G,chr12:102382788:T:C,chr12:102384996:T:C,chr12:102387055:A:T,chr12:102387101:A:G,chr12:102391791:T:C,chr12:102394036:G:A,chr12:102400737:A:G,chr12:102403418:G:A,chr12:102412527:T:C,chr12:102415852:G:C,chr12:102416491:C:T,chr12:102417461:A:G,chr12:102421980:G:A,chr12:102428750:G:A,chr12:102429084:C:T,chr12:102433663:C:G,chr12:102444737:T:C,chr12:102463485:T:C,chr12:102469201:C:T,chr12:102471274:A:T	15.4399	0.163231	0.28756	moderate	0.552194	0.345821	0.459325	0.374751	0.250511	0.518367	0.385359	0.369064	0.477635	0.357342	0.285522	1.05 (1.01-1.10)	0.96 (0.90-1.02)	0.97 (0.92-1.02)	0.95 (0.93-0.96)	1.06 (0.87-1.30)	0.96 (0.95-0.97)	0.98 (0.96-1.01)	0.99 (0.96-1.03)	0.99 (0.95-1.03)	0.96 (0.92-1.01)	0.96 (0.90-1.02)
W	EUR	12	114768515	TBX3-AS1	rs1566643	G	0.562391	4.86e-08	114749525	114781946	22	6	7	7	2	0	chr12:114749525:C:T,chr12:114750278:G:A,chr12:114755373:C:T,chr12:114755389:T:C,chr12:114759891:C:G,chr12:114760587:G:A,chr12:114760687:C:G,chr12:114760932:T:C,chr12:114761070:G:T,chr12:114761210:G:T,chr12:114762792:T:C,chr12:114763631:G:A,chr12:114765814:C:T,chr12:114766626:G:T,chr12:114766652:C:T,chr12:114766723:G:C,chr12:114766919:G:A,chr12:114768147:G:T,chr12:114768903:C:G,chr12:114770374:C:T,chr12:114779308:A:T,chr12:114781946:C:T	23.2247	0.009947	0.569424	large	0.306354	0.65562	0.49504	0.581511	0.444785	0.333233	0.532813	0.621692	0.48834	0.562391	0.465887	0.95 (0.90-0.99)	0.95 (0.89-1.02)	0.97 (0.94-1.00)	0.96 (0.94-0.97)	1.02 (0.85-1.21)	0.96 (0.94-0.97)	0.97 (0.95-1.00)	0.95 (0.92-0.99)	0.95 (0.91-0.98)	0.96 (0.91-1.00)	0.93 (0.87-0.98)
W	EUR	15	40061215	SRP14-DT	rs12441483	C	0.463531	2.26e-08	39991596	40091578	77	3	7	7	9	51	chr15:39991596:T:G,chr15:39995589:G:A,chr15:40008242:T:G,chr15:40010042:T:C,chr15:40010240:A:G,chr15:40011641:A:G,chr15:40012206:A:C,chr15:40015574:G:A,chr15:40017503:T:A,chr15:40020940:C:T,chr15:40021872:G:C,chr15:40021990:A:G,chr15:40022766:G:C,chr15:40025407:G:A,chr15:40036091:A:G,chr15:40036772:A:G,chr15:40039498:A:G,chr15:40041154:C:G,chr15:40041268:A:G,chr15:40041456:G:A,chr15:40041590:A:G,chr15:40041714:G:A,chr15:40045261:T:G,chr15:40046660:A:G,chr15:40047293:C:A,chr15:40048090:C:T,chr15:40049852:A:C,chr15:40052684:A:G,chr15:40054449:A:C,chr15:40055035:T:G,chr15:40055234:A:C,chr15:40055544:T:C,chr15:40056496:G:A,chr15:40057708:C:G,chr15:40057930:C:T,chr15:40060077:A:G,chr15:40060141:T:C,chr15:40060414:T:A,chr15:40061409:T:G,chr15:40063205:G:C,chr15:40064403:C:T,chr15:40064970:A:G,chr15:40067232:A:T,chr15:40068113:C:T,chr15:40068165:G:T,chr15:40068540:A:G,chr15:40068971:C:T,chr15:40072062:A:G,chr15:40072727:T:C,chr15:40072905:T:A,chr15:40073217:G:A,chr15:40073473:T:C,chr15:40073650:A:G,chr15:40074143:G:A,chr15:40074168:C:A,chr15:40074361:T:G,chr15:40074508:G:T,chr15:40074738:G:C,chr15:40074919:G:A,chr15:40074988:G:C,chr15:40075072:G:A,chr15:40075142:A:G,chr15:40075147:T:C,chr15:40078920:A:G,chr15:40079856:G:A,chr15:40082068:T:C,chr15:40084891:T:C,chr15:40085664:G:A,chr15:40086266:A:G,chr15:40086655:C:G,chr15:40087059:C:A,chr15:40087676:G:A,chr15:40088006:T:A,chr15:40088617:A:G,chr15:40088732:T:C,chr15:40089071:C:T,chr15:40091578:A:C	14.3785	0.156416	0.304518	moderate	0.354009	0.677233	0.750992	0.498012	0.578732	0.353955	0.500951	0.658328	0.776965	0.463531	0.569084	0.97 (0.92-1.02)	1.05 (0.99-1.13)	1.05 (0.99-1.12)	1.05 (1.03-1.07)	1.11 (0.93-1.33)	1.04 (1.03-1.06)	1.02 (1.00-1.05)	1.00 (0.96-1.04)	1.01 (0.97-1.05)	1.02 (0.97-1.07)	1.06 (1.00-1.13)
W	EUR	17	48147546	SKAP1	rs7220922	G	0.593649	4.43e-10	48047829	48429392	279	13	2	42	77	145	chr17:48047829:C:T,chr17:48048616:C:G,chr17:48050394:G:A,chr17:48050997:G:C,chr17:48051953:C:T,chr17:48051991:C:T,chr17:48052892:G:T,chr17:48055361:G:C,chr17:48055575:T:A,chr17:48061847:G:T,chr17:48062207:C:T,chr17:48062370:T:G,chr17:48062929:T:C,chr17:48063914:C:T,chr17:48063930:G:A,chr17:48065318:G:A,chr17:48066153:T:C,chr17:48067838:G:A,chr17:48068347:T:G,chr17:48069301:T:A,chr17:48069458:A:G,chr17:48069593:A:G,chr17:48069677:T:C,chr17:48070445:T:A,chr17:48072042:C:G,chr17:48073499:T:G,chr17:48073684:A:G,chr17:48075197:C:A,chr17:48075355:A:G,chr17:48076385:A:G,chr17:48076840:A:G,chr17:48077307:G:A,chr17:48078438:C:T,chr17:48078710:G:C,chr17:48080688:T:C,chr17:48081171:C:T,chr17:48081546:C:G,chr17:48082029:C:T,chr17:48082449:C:T,chr17:48087729:G:A,chr17:48088224:T:C,chr17:48088711:G:A,chr17:48089781:T:C,chr17:48090512:T:C,chr17:48090563:A:G,chr17:48090580:T:C,chr17:48091217:G:C,chr17:48091688:T:C,chr17:48093185:G:A,chr17:48093270:G:A,chr17:48093737:G:T,chr17:48094288:G:T,chr17:48094509:G:A,chr17:48096478:A:G,chr17:48096708:T:G,chr17:48097126:A:G,chr17:48097353:G:A,chr17:48097415:G:C,chr17:48098685:C:T,chr17:48098700:C:T,chr17:48099094:T:C,chr17:48099141:G:T,chr17:48099170:C:T,chr17:48100000:A:G,chr17:48101312:A:G,chr17:48102752:G:A,chr17:48102870:G:A,chr17:48103248:A:T,chr17:48103362:C:T,chr17:48103445:T:C,chr17:48103742:T:G,chr17:48104003:T:A,chr17:48105798:G:A,chr17:48106640:G:C,chr17:48106731:A:G,chr17:48107419:G:A,chr17:48107564:T:C,chr17:48107652:G:C,chr17:48107973:A:G,chr17:48110203:T:C,chr17:48110825:G:C,chr17:48112890:T:C,chr17:48113028:A:G,chr17:48113457:A:G,chr17:48113566:C:T,chr17:48113567:A:G,chr17:48113731:A:G,chr17:48114099:A:G,chr17:48114920:G:A,chr17:48116416:T:G,chr17:48116605:T:C,chr17:48116861:T:C,chr17:48117124:G:A,chr17:48117440:A:T,chr17:48117934:G:C,chr17:48118564:T:C,chr17:48120393:G:A,chr17:48120859:C:T,chr17:48121514:C:G,chr17:48122230:G:C,chr17:48122986:C:A,chr17:48123669:T:C,chr17:48124554:G:A,chr17:48124822:C:T,chr17:48124837:A:C,chr17:48126776:G:A,chr17:48127046:A:G,chr17:48127316:C:G,chr17:48127474:C:A,chr17:48127708:C:T,chr17:48127911:C:T,chr17:48128653:T:C,chr17:48130137:T:C,chr17:48131575:T:G,chr17:48132602:G:A,chr17:48132672:T:C,chr17:48133072:A:C,chr17:48134690:C:G,chr17:48136806:T:C,chr17:48137374:T:C,chr17:48138952:G:A,chr17:48139338:T:C,chr17:48141769:C:T,chr17:48142402:T:C,chr17:48144682:T:C,chr17:48147467:G:A,chr17:48147881:C:T,chr17:48152794:A:T,chr17:48154153:T:C,chr17:48154914:T:G,chr17:48156083:A:G,chr17:48157691:G:T,chr17:48157986:C:T,chr17:48158383:C:A,chr17:48159219:A:G,chr17:48160305:A:T,chr17:48160420:G:A,chr17:48160628:G:A,chr17:48162901:T:C,chr17:48164260:T:C,chr17:48165593:T:C,chr17:48166151:T:G,chr17:48167407:A:G,chr17:48169110:T:G,chr17:48169341:A:T,chr17:48171632:T:C,chr17:48172430:G:A,chr17:48174029:C:T,chr17:48176153:C:T,chr17:48177730:A:G,chr17:48177885:T:C,chr17:48180412:G:A,chr17:48181731:C:A,chr17:48181739:A:G,chr17:48183004:T:C,chr17:48183080:T:C,chr17:48183734:G:A,chr17:48184177:A:G,chr17:48184413:A:G,chr17:48184809:T:C,chr17:48185522:G:A,chr17:48187264:C:A,chr17:48188071:C:G,chr17:48189075:T:C,chr17:48190356:C:T,chr17:48190370:T:C,chr17:48190854:G:A,chr17:48191077:C:T,chr17:48191986:T:C,chr17:48193810:G:T,chr17:48196567:G:A,chr17:48196575:T:C,chr17:48197212:C:T,chr17:48197648:C:T,chr17:48197948:T:C,chr17:48198512:T:C,chr17:48198902:C:A,chr17:48199496:G:A,chr17:48200255:C:A,chr17:48200386:C:T,chr17:48200438:A:G,chr17:48200612:A:T,chr17:48200658:A:G,chr17:48202870:G:T,chr17:48203301:A:G,chr17:48203454:G:T,chr17:48203470:G:A,chr17:48205944:G:A,chr17:48209416:G:T,chr17:48209527:T:C,chr17:48210179:C:T,chr17:48210206:A:G,chr17:48210621:A:T,chr17:48210625:G:A,chr17:48210950:A:G,chr17:48213013:C:T,chr17:48213942:G:A,chr17:48214052:A:G,chr17:48214491:G:C,chr17:48215561:T:C,chr17:48216712:T:G,chr17:48216874:A:C,chr17:48219789:C:T,chr17:48220260:G:A,chr17:48220873:G:A,chr17:48220996:T:C,chr17:48222198:G:A,chr17:48223042:T:C,chr17:48225053:A:G,chr17:48227450:A:T,chr17:48228254:G:T,chr17:48229235:A:G,chr17:48230173:G:T,chr17:48230388:C:T,chr17:48231720:T:C,chr17:48233050:T:C,chr17:48233713:G:A,chr17:48234573:C:T,chr17:48234766:C:T,chr17:48240193:G:C,chr17:48240523:T:C,chr17:48240642:T:C,chr17:48242286:G:A,chr17:48243434:A:G,chr17:48245604:A:G,chr17:48247598:A:G,chr17:48248437:C:T,chr17:48248919:G:A,chr17:48252698:C:T,chr17:48252712:C:T,chr17:48252822:C:T,chr17:48258217:A:T,chr17:48258750:C:A,chr17:48261315:G:A,chr17:48261388:C:G,chr17:48268286:T:C,chr17:48268563:C:T,chr17:48270060:G:A,chr17:48270636:C:T,chr17:48275854:A:C,chr17:48278429:T:G,chr17:48282697:C:T,chr17:48284975:T:C,chr17:48288040:C:T,chr17:48288515:G:A,chr17:48291930:T:C,chr17:48292785:T:C,chr17:48294988:T:C,chr17:48295786:C:T,chr17:48299445:T:C,chr17:48301597:C:T,chr17:48308361:G:A,chr17:48309269:C:T,chr17:48316688:G:A,chr17:48318729:T:C,chr17:48319057:G:A,chr17:48325970:A:G,chr17:48331273:T:A,chr17:48339698:G:A,chr17:48340929:T:C,chr17:48343110:G:A,chr17:48353552:T:C,chr17:48359200:A:G,chr17:48359259:T:C,chr17:48362301:A:C,chr17:48371625:A:G,chr17:48372040:C:G,chr17:48378478:A:C,chr17:48400472:T:C,chr17:48401450:T:C,chr17:48410484:A:G,chr17:48411698:C:T,chr17:48413525:T:A,chr17:48413527:T:A,chr17:48416815:C:T,chr17:48418239:G:A,chr17:48424520:C:T,chr17:48429091:C:T,chr17:48429392:C:T	10.647	0.473292	0	low	0.348714	0.649856	0.781746	0.589463	0.753579	0.366306	0.60503	0.660817	0.763169	0.593649	0.703332	1.00 (0.95-1.04)	1.06 (0.99-1.13)	1.02 (0.98-1.06)	1.05 (1.04-1.07)	1.04 (0.85-1.27)	1.04 (1.03-1.06)	1.03 (1.00-1.06)	1.04 (1.00-1.08)	1.03 (0.99-1.07)	1.04 (0.99-1.09)	1.00 (0.94-1.06)
W	EUR	19	8679120	NFILZ	rs2164983	A	0.168766	1.64e-08	8667046	8708650	33	1	1	0	4	27	chr19:8667046:G:A,chr19:8668682:G:A,chr19:8669329:C:T,chr19:8675909:G:A,chr19:8676116:T:C,chr19:8676789:G:A,chr19:8677078:C:T,chr19:8677083:C:T,chr19:8677131:C:T,chr19:8677192:C:T,chr19:8677438:C:T,chr19:8677808:G:A,chr19:8677915:T:G,chr19:8678357:T:C,chr19:8678537:A:C,chr19:8678830:G:C,chr19:8678969:C:T,chr19:8679223:C:T,chr19:8679402:A:C,chr19:8679457:C:T,chr19:8679458:A:G,chr19:8679648:A:C,chr19:8679659:T:C,chr19:8679751:T:G,chr19:8679934:C:T,chr19:8685910:A:G,chr19:8691244:C:T,chr19:8691321:T:C,chr19:8695977:G:A,chr19:8703125:T:G,chr19:8704019:C:T,chr19:8708507:T:C,chr19:8708650:G:A	8.0014	0.534005	0	low	0.240545	0.204611	0.113095	0.172962	0.099182	0.23595	0.173823	0.265072	0.130483	0.168766	0.110424	1.02 (0.96-1.09)	1.08 (1.00-1.16)	1.07 (1.02-1.13)	1.06 (1.04-1.09)	1.25 (0.94-1.65)	1.06 (1.04-1.08)	1.07 (1.04-1.11)	1.06 (1.01-1.12)	1.06 (1.00-1.12)	1.00 (0.94-1.08)	1.01 (0.93-1.10)
W	EUR	19	29621450	POP4/LOC105372353	rs12983160	T	0.374913	6.01e-09	29597787	29621780	31	0	0	3	8	20	chr19:29597787:G:C,chr19:29599092:G:A,chr19:29602308:A:G,chr19:29602624:G:T,chr19:29604100:A:G,chr19:29604909:A:C,chr19:29605656:T:C,chr19:29607146:A:T,chr19:29611949:A:G,chr19:29612641:T:G,chr19:29613291:A:G,chr19:29614542:T:C,chr19:29615062:G:T,chr19:29615752:G:A,chr19:29615868:T:A,chr19:29615869:C:T,chr19:29615984:T:C,chr19:29616515:T:C,chr19:29616714:C:T,chr19:29617578:C:T,chr19:29617964:G:T,chr19:29618288:C:T,chr19:29618626:G:A,chr19:29619590:A:G,chr19:29619898:T:C,chr19:29620297:C:T,chr19:29620749:T:C,chr19:29620822:A:G,chr19:29620934:A:G,chr19:29621776:C:T,chr19:29621780:G:A	9.56935	0.38646	0.0594968	low	0.0748865	0.285303	0.0982143	0.413519	0.158487	0.105803	0.312207	0.277968	0.077294	0.374913	0.194696	1.05 (0.97-1.13)	0.99 (0.92-1.07)	1.03 (0.90-1.17)	0.95 (0.93-0.97)	1.14 (0.91-1.43)	0.96 (0.94-0.97)	0.95 (0.92-0.98)	0.97 (0.93-1.01)	0.99 (0.94-1.03)	0.97 (0.92-1.03)	1.01 (0.94-1.08)
W	EUR	20	32510762	NOL4L	rs293567	T	0.355951	2.09e-08	32103140	32602191	373	24	17	133	97	102	chr20:32103140:G:T,chr20:32104119:G:A,chr20:32104232:A:G,chr20:32107342:T:G,chr20:32114341:T:C,chr20:32115793:C:T,chr20:32115807:C:T,chr20:32118637:G:T,chr20:32121088:T:A,chr20:32121266:G:A,chr20:32122100:C:T,chr20:32122499:G:A,chr20:32123039:T:C,chr20:32123712:A:C,chr20:32124203:A:G,chr20:32124462:T:C,chr20:32124636:G:T,chr20:32126625:A:G,chr20:32127247:G:A,chr20:32127894:G:C,chr20:32127959:G:A,chr20:32129119:T:A,chr20:32129312:G:A,chr20:32130490:G:A,chr20:32130530:A:G,chr20:32131259:C:T,chr20:32131732:T:C,chr20:32131775:G:A,chr20:32132233:G:A,chr20:32133547:C:T,chr20:32133909:C:T,chr20:32134920:G:T,chr20:32135545:G:A,chr20:32137845:G:A,chr20:32139017:G:A,chr20:32139026:A:G,chr20:32139433:C:T,chr20:32139880:T:C,chr20:32140133:A:G,chr20:32140725:G:A,chr20:32141010:G:T,chr20:32141165:T:C,chr20:32141685:C:T,chr20:32142435:A:G,chr20:32143669:A:C,chr20:32143937:T:C,chr20:32145670:A:G,chr20:32147191:G:A,chr20:32147536:G:A,chr20:32147681:C:T,chr20:32148004:C:T,chr20:32148892:G:A,chr20:32151175:A:G,chr20:32151449:A:C,chr20:32151450:G:C,chr20:32151639:G:A,chr20:32152022:C:T,chr20:32152631:G:A,chr20:32154579:G:A,chr20:32156415:T:C,chr20:32158445:C:T,chr20:32159270:G:A,chr20:32159876:C:T,chr20:32162543:C:T,chr20:32162661:T:C,chr20:32164207:T:A,chr20:32164349:T:C,chr20:32165167:A:G,chr20:32165467:C:T,chr20:32167895:A:G,chr20:32168811:G:A,chr20:32169571:C:T,chr20:32170845:G:A,chr20:32173380:G:A,chr20:32174169:T:C,chr20:32174577:T:C,chr20:32174852:T:C,chr20:32182572:C:G,chr20:32182645:C:T,chr20:32189997:C:T,chr20:32190057:G:A,chr20:32191327:T:C,chr20:32194310:G:A,chr20:32201385:G:A,chr20:32203375:C:T,chr20:32206982:T:C,chr20:32208016:C:T,chr20:32210865:A:G,chr20:32211429:G:A,chr20:32213213:C:T,chr20:32222473:G:A,chr20:32224370:C:T,chr20:32225342:C:G,chr20:32227947:C:T,chr20:32230016:C:T,chr20:32243354:G:C,chr20:32244052:G:A,chr20:32249690:C:T,chr20:32250175:G:A,chr20:32250245:G:A,chr20:32254836:C:T,chr20:32256733:G:A,chr20:32257534:C:T,chr20:32257886:T:C,chr20:32258585:G:A,chr20:32258714:C:T,chr20:32259959:G:A,chr20:32261535:T:A,chr20:32261714:G:T,chr20:32262445:C:T,chr20:32263518:A:G,chr20:32264319:G:A,chr20:32266019:T:C,chr20:32266575:T:G,chr20:32269545:C:T,chr20:32269700:C:T,chr20:32270343:C:T,chr20:32273297:C:T,chr20:32273988:T:G,chr20:32275071:T:G,chr20:32275218:G:T,chr20:32275845:C:G,chr20:32278986:C:T,chr20:32279465:A:C,chr20:32282536:C:T,chr20:32284466:T:C,chr20:32285000:C:T,chr20:32285519:C:T,chr20:32288383:G:A,chr20:32289514:A:G,chr20:32293549:G:A,chr20:32294357:G:A,chr20:32299103:C:G,chr20:32299661:C:G,chr20:32300565:C:T,chr20:32301526:A:G,chr20:32303438:G:T,chr20:32303497:G:A,chr20:32304122:G:C,chr20:32304151:C:T,chr20:32304631:A:G,chr20:32306086:A:G,chr20:32306100:A:G,chr20:32307959:C:G,chr20:32308881:G:A,chr20:32314976:A:C,chr20:32317768:G:A,chr20:32321362:T:G,chr20:32322107:A:C,chr20:32322148:T:A,chr20:32323312:A:G,chr20:32323462:C:A,chr20:32323583:T:C,chr20:32324404:G:A,chr20:32324757:G:A,chr20:32325655:C:T,chr20:32326149:G:A,chr20:32326903:C:T,chr20:32328149:C:T,chr20:32328355:T:C,chr20:32329704:A:G,chr20:32330729:C:T,chr20:32330959:A:G,chr20:32333144:A:C,chr20:32334595:C:T,chr20:32335466:A:G,chr20:32341389:C:T,chr20:32341834:C:T,chr20:32343222:C:G,chr20:32344105:A:G,chr20:32344142:C:T,chr20:32346137:G:T,chr20:32346265:A:G,chr20:32347962:G:A,chr20:32348944:T:A,chr20:32349772:A:C,chr20:32349814:C:A,chr20:32351737:A:G,chr20:32353569:A:C,chr20:32354795:A:G,chr20:32355017:G:T,chr20:32356455:C:T,chr20:32360478:A:G,chr20:32361172:C:T,chr20:32361562:T:C,chr20:32362668:A:T,chr20:32363324:T:A,chr20:32365359:T:C,chr20:32366492:A:G,chr20:32367174:C:T,chr20:32368199:C:T,chr20:32368305:G:A,chr20:32369998:C:T,chr20:32371901:A:G,chr20:32373242:T:G,chr20:32373538:G:A,chr20:32375123:A:G,chr20:32375689:G:T,chr20:32375694:G:T,chr20:32375874:G:T,chr20:32376870:A:G,chr20:32378061:C:G,chr20:32378588:G:C,chr20:32380110:C:T,chr20:32380147:T:C,chr20:32380151:G:A,chr20:32381247:T:C,chr20:32381800:T:C,chr20:32381803:C:T,chr20:32382267:A:G,chr20:32382628:C:A,chr20:32386629:G:C,chr20:32388501:A:G,chr20:32391408:G:C,chr20:32392342:G:A,chr20:32393869:C:T,chr20:32394763:C:G,chr20:32394916:G:T,chr20:32395933:T:C,chr20:32396436:G:T,chr20:32396527:T:C,chr20:32396970:A:C,chr20:32396999:A:C,chr20:32397009:C:A,chr20:32397548:C:T,chr20:32401407:C:T,chr20:32405091:C:T,chr20:32407315:A:G,chr20:32408061:C:T,chr20:32411557:T:A,chr20:32411796:C:G,chr20:32414549:T:A,chr20:32421489:C:T,chr20:32421490:A:G,chr20:32423385:A:G,chr20:32423541:T:A,chr20:32424134:A:G,chr20:32424558:C:T,chr20:32426173:C:T,chr20:32426583:T:C,chr20:32426591:T:C,chr20:32427840:T:C,chr20:32428511:A:G,chr20:32430560:C:T,chr20:32431922:T:C,chr20:32432426:C:T,chr20:32436471:T:C,chr20:32437360:A:G,chr20:32437428:T:C,chr20:32437732:A:G,chr20:32439711:G:A,chr20:32440206:T:C,chr20:32440207:C:T,chr20:32440324:G:A,chr20:32441221:C:T,chr20:32441812:G:C,chr20:32442766:G:A,chr20:32445771:G:A,chr20:32448133:G:C,chr20:32448737:C:T,chr20:32449070:C:A,chr20:32449832:T:G,chr20:32449890:C:G,chr20:32451885:A:G,chr20:32458764:A:C,chr20:32459730:A:G,chr20:32460579:G:A,chr20:32461583:T:C,chr20:32461596:G:A,chr20:32461892:C:T,chr20:32463896:T:C,chr20:32466899:G:C,chr20:32467423:G:A,chr20:32467989:C:T,chr20:32470559:A:G,chr20:32474373:C:T,chr20:32477375:C:T,chr20:32477687:G:A,chr20:32478275:T:A,chr20:32478279:T:A,chr20:32479560:C:T,chr20:32485093:A:G,chr20:32486569:G:A,chr20:32488306:A:C,chr20:32488556:T:C,chr20:32490803:G:C,chr20:32494253:G:A,chr20:32494366:A:G,chr20:32494483:A:T,chr20:32497557:G:A,chr20:32498054:G:A,chr20:32501126:T:A,chr20:32501306:G:A,chr20:32503403:G:T,chr20:32503432:T:C,chr20:32505711:G:A,chr20:32510074:C:T,chr20:32511508:C:T,chr20:32514506:G:A,chr20:32517147:T:C,chr20:32517220:G:A,chr20:32517586:C:T,chr20:32517791:G:A,chr20:32518764:C:T,chr20:32519596:C:G,chr20:32520305:C:A,chr20:32520674:C:T,chr20:32521002:T:A,chr20:32521129:G:T,chr20:32523291:G:T,chr20:32523490:C:T,chr20:32523702:G:C,chr20:32524886:G:A,chr20:32526676:G:A,chr20:32530465:C:T,chr20:32533567:G:A,chr20:32534541:C:T,chr20:32534836:C:T,chr20:32535789:A:T,chr20:32539844:A:G,chr20:32543507:T:A,chr20:32552363:C:T,chr20:32555011:T:G,chr20:32557005:G:A,chr20:32557613:G:A,chr20:32559137:A:G,chr20:32564292:C:T,chr20:32566471:G:A,chr20:32569592:T:A,chr20:32570110:C:T,chr20:32570833:A:G,chr20:32573953:C:T,chr20:32574323:A:G,chr20:32574766:A:G,chr20:32575246:C:T,chr20:32575250:C:T,chr20:32575763:G:T,chr20:32575771:G:T,chr20:32576112:G:C,chr20:32576728:G:A,chr20:32576750:G:A,chr20:32577216:A:G,chr20:32577303:C:T,chr20:32578327:C:G,chr20:32578388:A:G,chr20:32579496:G:C,chr20:32580075:A:G,chr20:32580479:G:C,chr20:32580637:T:C,chr20:32580823:G:C,chr20:32582475:G:A,chr20:32585560:A:G,chr20:32585688:G:A,chr20:32587329:A:G,chr20:32587456:T:A,chr20:32589169:C:T,chr20:32589385:C:T,chr20:32589490:G:A,chr20:32590184:C:T,chr20:32590775:G:A,chr20:32591698:C:T,chr20:32593666:A:G,chr20:32594006:T:G,chr20:32596479:A:G,chr20:32596797:C:T,chr20:32597740:C:T,chr20:32597748:T:C,chr20:32599178:C:T,chr20:32599224:G:A,chr20:32599702:C:G,chr20:32601276:C:T,chr20:32601609:A:G,chr20:32602191:C:T	5.46095	0.85834	0	low	0.860817	0.606628	0.989087	0.314115	0.466258	0.755912	0.468796	0.602219	0.979088	0.355951	0.45915	1.01 (0.95-1.07)	1.02 (0.95-1.09)	0.81 (0.45-1.47)	1.05 (1.03-1.07)	1.09 (0.91-1.31)	1.05 (1.03-1.06)	1.05 (1.02-1.08)	1.03 (0.99-1.07)	1.03 (0.98-1.07)	1.02 (0.97-1.08)	1.02 (0.96-1.09)
W	EUR	20	41569590	CHD6	rs4239692	G	0.242304	1.35e-08	40992207	41641499	321	7	1	14	36	263	chr20:40992207:T:A,chr20:41000894:T:C,chr20:41000898:A:G,chr20:41001295:G:A,chr20:41001584:C:T,chr20:41002557:A:C,chr20:41003031:A:G,chr20:41004523:T:C,chr20:41004963:C:T,chr20:41006064:G:A,chr20:41008232:C:G,chr20:41011420:G:A,chr20:41011928:C:A,chr20:41012833:G:A,chr20:41013308:C:T,chr20:41016215:C:T,chr20:41016645:T:C,chr20:41023252:C:G,chr20:41026378:C:G,chr20:41031472:A:G,chr20:41032444:A:G,chr20:41036857:G:A,chr20:41052547:C:T,chr20:41056144:T:C,chr20:41059284:A:G,chr20:41063666:G:C,chr20:41069269:T:G,chr20:41076355:G:A,chr20:41084895:G:A,chr20:41085588:A:G,chr20:41088723:C:A,chr20:41089841:T:C,chr20:41105363:C:A,chr20:41111458:C:A,chr20:41112429:C:A,chr20:41115265:G:A,chr20:41122639:G:A,chr20:41130802:C:T,chr20:41141476:C:T,chr20:41147805:G:A,chr20:41150909:A:T,chr20:41156589:G:A,chr20:41161995:A:T,chr20:41163423:A:G,chr20:41178132:A:G,chr20:41184047:C:T,chr20:41184616:C:G,chr20:41185089:G:A,chr20:41187057:T:C,chr20:41203988:T:C,chr20:41206872:G:A,chr20:41207323:G:C,chr20:41209115:C:T,chr20:41212810:C:A,chr20:41231996:C:T,chr20:41242797:G:C,chr20:41243910:G:A,chr20:41252316:T:C,chr20:41252877:G:T,chr20:41261090:G:A,chr20:41263242:A:G,chr20:41265609:A:T,chr20:41271388:C:G,chr20:41272642:C:T,chr20:41282399:A:T,chr20:41282975:C:T,chr20:41283263:C:G,chr20:41301389:T:G,chr20:41303450:A:G,chr20:41304302:C:T,chr20:41313142:G:C,chr20:41333108:G:A,chr20:41333185:C:T,chr20:41334351:A:C,chr20:41335821:G:A,chr20:41337420:C:A,chr20:41338131:C:T,chr20:41339548:G:A,chr20:41341794:G:A,chr20:41346946:G:A,chr20:41351367:G:T,chr20:41357207:T:C,chr20:41358972:G:A,chr20:41359308:G:A,chr20:41359612:C:A,chr20:41362060:T:C,chr20:41362504:A:G,chr20:41362531:G:A,chr20:41363371:A:G,chr20:41365326:C:T,chr20:41366124:G:C,chr20:41368764:G:T,chr20:41369880:C:T,chr20:41373420:C:G,chr20:41374697:T:G,chr20:41377030:A:G,chr20:41377419:T:C,chr20:41378433:G:T,chr20:41379330:C:T,chr20:41379913:G:C,chr20:41381405:A:T,chr20:41381824:C:A,chr20:41382030:C:G,chr20:41383113:A:G,chr20:41383381:G:A,chr20:41383761:C:T,chr20:41385239:G:A,chr20:41386034:A:G,chr20:41388197:G:C,chr20:41391719:C:T,chr20:41392129:C:A,chr20:41393111:C:A,chr20:41393319:T:C,chr20:41394406:C:T,chr20:41397610:G:A,chr20:41400000:T:C,chr20:41400005:G:A,chr20:41400381:C:T,chr20:41400777:A:C,chr20:41401109:T:C,chr20:41401205:C:G,chr20:41402653:T:G,chr20:41403781:A:G,chr20:41407325:G:C,chr20:41407353:C:A,chr20:41414456:T:C,chr20:41416933:G:C,chr20:41416978:C:G,chr20:41437477:T:A,chr20:41441249:C:T,chr20:41443242:G:A,chr20:41443765:C:G,chr20:41443905:T:C,chr20:41447869:T:C,chr20:41449445:T:C,chr20:41449858:T:C,chr20:41455759:T:C,chr20:41465074:T:C,chr20:41465204:C:T,chr20:41465316:A:C,chr20:41465875:C:A,chr20:41466391:G:T,chr20:41468999:C:A,chr20:41472901:G:A,chr20:41480723:T:C,chr20:41480980:A:G,chr20:41481120:T:A,chr20:41481215:C:T,chr20:41486724:C:G,chr20:41492362:T:C,chr20:41496394:C:T,chr20:41498039:T:A,chr20:41498964:T:C,chr20:41503360:T:A,chr20:41506083:T:C,chr20:41506117:A:G,chr20:41507441:G:C,chr20:41508984:T:G,chr20:41510070:C:T,chr20:41510565:G:A,chr20:41510630:T:C,chr20:41511356:T:C,chr20:41511425:T:C,chr20:41512656:G:A,chr20:41513533:G:C,chr20:41514115:G:C,chr20:41515358:C:T,chr20:41515640:C:T,chr20:41516012:C:T,chr20:41516014:T:C,chr20:41516224:C:T,chr20:41516320:T:C,chr20:41516933:T:C,chr20:41518098:G:T,chr20:41518300:G:A,chr20:41519187:A:G,chr20:41519232:G:C,chr20:41519256:G:C,chr20:41520617:C:A,chr20:41521056:G:A,chr20:41521845:C:A,chr20:41521913:G:A,chr20:41521947:T:C,chr20:41523537:T:A,chr20:41523844:G:A,chr20:41524543:A:C,chr20:41525878:T:G,chr20:41526366:T:C,chr20:41526736:T:C,chr20:41528634:C:T,chr20:41529705:A:G,chr20:41530115:G:A,chr20:41530860:T:C,chr20:41531233:C:T,chr20:41534142:A:C,chr20:41534163:G:A,chr20:41534272:G:A,chr20:41534816:A:G,chr20:41535405:C:T,chr20:41539745:A:G,chr20:41539866:A:G,chr20:41541310:G:A,chr20:41542307:T:C,chr20:41543017:T:C,chr20:41544068:T:C,chr20:41545743:T:C,chr20:41546248:T:C,chr20:41546513:A:G,chr20:41548087:T:C,chr20:41548799:A:G,chr20:41548829:A:G,chr20:41548971:G:T,chr20:41549425:C:T,chr20:41550501:T:C,chr20:41550687:A:T,chr20:41551142:A:G,chr20:41551270:G:A,chr20:41551281:C:T,chr20:41552453:T:C,chr20:41553336:C:A,chr20:41553386:G:A,chr20:41554310:G:C,chr20:41555101:C:T,chr20:41555135:G:C,chr20:41555450:C:T,chr20:41555594:C:T,chr20:41556625:A:G,chr20:41557432:A:C,chr20:41557513:A:T,chr20:41560277:T:C,chr20:41560553:T:C,chr20:41560900:C:A,chr20:41562847:A:C,chr20:41564654:G:A,chr20:41564754:C:T,chr20:41566591:A:C,chr20:41567190:T:C,chr20:41567415:T:C,chr20:41568251:C:T,chr20:41569174:T:C,chr20:41569834:G:C,chr20:41571286:T:A,chr20:41572207:C:G,chr20:41572728:G:C,chr20:41573053:G:T,chr20:41574386:T:G,chr20:41574941:A:G,chr20:41577253:G:A,chr20:41577257:T:C,chr20:41578271:T:C,chr20:41578540:C:T,chr20:41578557:A:G,chr20:41579109:A:G,chr20:41580791:A:G,chr20:41581422:A:G,chr20:41584254:A:G,chr20:41584369:T:C,chr20:41586095:T:C,chr20:41586242:T:C,chr20:41586492:G:A,chr20:41588507:G:A,chr20:41588612:G:A,chr20:41589087:T:C,chr20:41589089:G:T,chr20:41589654:C:T,chr20:41590295:C:T,chr20:41590430:C:T,chr20:41590586:G:T,chr20:41590587:C:A,chr20:41590844:C:G,chr20:41591124:T:C,chr20:41591403:C:T,chr20:41591411:T:C,chr20:41591520:G:A,chr20:41592054:G:A,chr20:41592233:G:C,chr20:41592556:T:C,chr20:41593608:G:A,chr20:41594777:T:G,chr20:41595697:C:T,chr20:41597846:C:T,chr20:41597914:G:A,chr20:41597970:T:C,chr20:41599851:C:A,chr20:41600434:G:C,chr20:41601081:G:A,chr20:41601580:G:A,chr20:41602103:G:T,chr20:41604015:A:C,chr20:41605103:T:A,chr20:41605625:A:G,chr20:41606278:G:A,chr20:41609549:T:C,chr20:41611353:G:T,chr20:41611744:T:G,chr20:41613052:T:C,chr20:41615023:T:C,chr20:41615298:A:C,chr20:41615613:G:A,chr20:41618666:T:G,chr20:41618681:C:T,chr20:41618797:T:G,chr20:41618882:C:A,chr20:41620634:A:G,chr20:41623190:T:G,chr20:41623246:C:T,chr20:41623273:G:A,chr20:41626096:T:C,chr20:41626887:C:A,chr20:41627055:A:T,chr20:41629509:G:A,chr20:41630070:A:G,chr20:41632940:T:C,chr20:41634177:T:C,chr20:41636443:G:A,chr20:41638042:G:A,chr20:41639219:A:G,chr20:41639378:T:A,chr20:41639695:T:A,chr20:41641201:C:T,chr20:41641499:G:A	4.55219	0.950903	0	low	0.700454	0.456772	0.526786	0.236581	0.390593	0.629714	0.331997	0.419691	0.512269	0.242304	0.346583	1.02 (0.97-1.07)	0.95 (0.89-1.02)	1.03 (1.00-1.07)	0.95 (0.93-0.97)	0.99 (0.82-1.20)	0.97 (0.96-0.99)	0.99 (0.96-1.02)	0.94 (0.90-0.98)	0.94 (0.90-0.99)	0.95 (0.90-1.01)	0.95 (0.89-1.01)
W	META	1	22027552	LINC00339	rs41307810	T	0.05339	1.39e-10	22027552	22130063	1	1	0	0	0	0	chr1:22130063:T:C	18.6767	0.477743	0	low	0.00226929	0.0907781	0.00198413	0.0377734	0.0132924	0.011738	0.05339	0.098295	0.041589	0.055368	0.021742	0.97 (0.76-1.24)	1.07 (0.95-1.21)	1.11 (0.84-1.48)	1.12 (1.08-1.16)	0.91 (0.50-1.65)	1.11 (1.08-1.15)	1.08 (1.01-1.16)	1.08 (0.98-1.19)	1.08 (0.97-1.19)	1.08 (0.95-1.22)	1.12 (0.96-1.30)
W	META	1	22058220	CDC42	rs12035094	T	0.064012	4.77e-11	22019846	22058220	1	0	0	0	0	1	chr1:22019846:C:G	27.2234	0.202863	0.191873	low	0.00075643	0.149856	0.225198	0.0198807	0.0102249	0.006876	0.064012	0.122299	0.258109	0.021291	0.024314	0.82 (0.57-1.19)	0.99 (0.89-1.11)	1.12 (1.07-1.16)	1.13 (1.07-1.19)	1.10 (0.56-2.18)	1.11 (1.08-1.14)	1.05 (0.98-1.12)	1.06 (0.94-1.18)	1.06 (0.94-1.20)	0.98 (0.83-1.15)	1.03 (0.84-1.27)
W	META	1	22139327	WNT4	rs61768001	C	0.215231	2.56e-40	22020903	22166394	100	2	0	0	1	97	chr1:22020903:A:G,chr1:22021916:G:A,chr1:22022094:A:C,chr1:22022893:C:T,chr1:22023122:A:G,chr1:22024341:C:T,chr1:22025547:T:G,chr1:22026643:G:A,chr1:22028045:C:A,chr1:22029485:G:A,chr1:22030736:A:T,chr1:22031964:C:T,chr1:22032080:C:T,chr1:22032102:G:A,chr1:22032254:C:T,chr1:22032296:G:T,chr1:22032343:C:T,chr1:22032413:C:T,chr1:22032589:C:G,chr1:22032899:G:A,chr1:22033205:C:T,chr1:22033346:T:C,chr1:22033429:C:T,chr1:22033501:G:A,chr1:22033556:C:T,chr1:22033767:T:G,chr1:22033890:A:G,chr1:22033968:A:G,chr1:22034088:G:T,chr1:22034089:C:T,chr1:22034196:C:T,chr1:22034307:A:G,chr1:22034362:T:C,chr1:22034375:T:C,chr1:22034376:T:C,chr1:22034383:T:C,chr1:22034418:G:A,chr1:22034477:T:C,chr1:22034569:C:T,chr1:22034636:T:C,chr1:22034736:C:T,chr1:22034863:C:G,chr1:22034979:T:C,chr1:22035011:A:G,chr1:22035352:A:G,chr1:22035701:C:T,chr1:22035704:G:A,chr1:22035933:T:C,chr1:22036224:T:C,chr1:22036312:G:T,chr1:22036447:T:G,chr1:22036546:G:A,chr1:22037014:G:A,chr1:22037153:C:A,chr1:22037425:A:G,chr1:22038465:C:A,chr1:22039196:C:T,chr1:22039336:T:C,chr1:22039609:T:C,chr1:22040580:T:G,chr1:22041849:T:C,chr1:22042624:T:C,chr1:22043928:G:A,chr1:22044572:T:G,chr1:22048315:T:C,chr1:22051787:T:A,chr1:22052387:C:A,chr1:22062379:C:T,chr1:22070505:T:C,chr1:22070706:T:C,chr1:22076864:G:A,chr1:22088292:G:T,chr1:22088917:A:T,chr1:22094359:G:A,chr1:22096228:G:A,chr1:22099694:C:A,chr1:22109953:G:C,chr1:22113027:C:T,chr1:22115372:C:T,chr1:22118482:C:T,chr1:22120823:A:G,chr1:22123994:C:T,chr1:22129235:C:T,chr1:22132301:A:G,chr1:22135618:G:A,chr1:22135638:G:T,chr1:22141722:C:T,chr1:22143914:C:T,chr1:22143958:G:C,chr1:22145958:T:C,chr1:22146013:G:A,chr1:22146239:G:A,chr1:22146917:T:C,chr1:22156136:G:T,chr1:22159520:A:T,chr1:22159536:A:G,chr1:22163074:C:T,chr1:22164231:C:A,chr1:22165350:A:G,chr1:22166394:G:C	50.4186	0.011216	0.404981	moderate	0.0945537	0.299712	0.493056	0.142147	0.226994	0.106751	0.215231	0.280497	0.526898	0.150884	0.237139	1.03 (0.96-1.11)	1.05 (0.98-1.14)	1.16 (1.12-1.20)	1.13 (1.10-1.15)	1.00 (0.81-1.24)	1.13 (1.11-1.14)	1.15 (1.11-1.19)	1.12 (1.06-1.18)	1.11 (1.05-1.17)	1.07 (1.00-1.14)	1.10 (1.02-1.20)
W	META	1	22148932	LOC105376845	rs7529389	T	0.504633	5.88e-11	22026998	22151000	17	0	0	0	3	14	chr1:22026998:C:T,chr1:22034321:A:G,chr1:22102208:G:A,chr1:22104599:T:C,chr1:22109230:G:C,chr1:22117394:G:T,chr1:22119498:C:T,chr1:22122832:G:A,chr1:22126221:C:T,chr1:22128649:G:A,chr1:22132677:G:A,chr1:22133261:A:G,chr1:22143622:A:G,chr1:22147165:T:C,chr1:22147298:C:T,chr1:22149156:T:C,chr1:22151000:C:T	34.145	0.275073	0.121394	low	0.406959	0.399135	0.376984	0.568588	0.614519	0.429108	0.504633	0.433688	0.337934	0.55916	0.577474	0.99 (0.94-1.03)	0.96 (0.90-1.02)	0.91 (0.87-0.94)	0.96 (0.95-0.98)	1.10 (0.91-1.32)	0.96 (0.94-0.97)	0.94 (0.92-0.96)	0.97 (0.94-1.01)	0.97 (0.94-1.01)	0.98 (0.93-1.03)	0.96 (0.91-1.02)
W	META	1	22153726	LOC105376845	rs10917162	C	0.350148	1.09e-16	22153666	22158645	4	1	0	0	0	3	chr1:22153666:A:G,chr1:22153748:T:C,chr1:22153819:G:A,chr1:22158645:G:A	38.2892	0.02371	0.399308	moderate	0.406959	0.34438	0.503968	0.299205	0.336401	0.397433	0.350148	0.351322	0.561981	0.315679	0.384676	1.02 (0.97-1.07)	1.01 (0.95-1.08)	1.15 (1.08-1.23)	1.08 (1.06-1.10)	0.95 (0.79-1.14)	1.07 (1.05-1.09)	1.09 (1.05-1.12)	1.07 (1.02-1.11)	1.06 (1.01-1.10)	1.06 (1.00-1.12)	1.07 (1.00-1.15)
W	META	1	22159378	LOC105376845/LOC105376850	rs16826658	G	0.385392	2.94e-22	22155553	22181487	13	3	0	0	1	9	chr1:22155553:A:G,chr1:22155554:G:A,chr1:22157091:G:A,chr1:22157137:C:T,chr1:22158082:T:C,chr1:22159184:A:G,chr1:22159904:C:T,chr1:22160543:C:T,chr1:22175135:T:C,chr1:22177598:G:A,chr1:22179944:A:G,chr1:22181408:C:T,chr1:22181487:C:T	30.6552	0.332601	0.0866159	low	0.124811	0.317003	0.498016	0.377734	0.400818	0.186611	0.385392	0.364264	0.508093	0.38308	0.404765	1.01 (0.95-1.07)	1.05 (0.99-1.13)	1.08 (1.04-1.12)	1.08 (1.06-1.10)	0.85 (0.71-1.02)	1.07 (1.06-1.09)	1.08 (1.05-1.11)	1.05 (1.01-1.10)	1.06 (1.01-1.10)	1.02 (0.97-1.08)	1.06 (0.99-1.13)
W	META	1	22166245	LOC105376850	rs2206301	C	0.655175	4.41e-12	22158974	22168722	6	0	0	1	1	4	chr1:22158974:A:G,chr1:22164872:C:T,chr1:22165264:G:A,chr1:22166029:T:C,chr1:22167332:G:C,chr1:22168722:G:A	28.949	0.415116	0.0327831	low	0.858548	0.746398	0.694444	0.614314	0.690184	0.804733	0.655175	0.722256	0.707063	0.617249	0.681468	1.05 (0.99-1.11)	0.99 (0.92-1.06)	1.06 (1.02-1.11)	1.06 (1.04-1.08)	0.91 (0.75-1.11)	1.05 (1.04-1.07)	1.06 (1.03-1.10)	1.05 (1.01-1.09)	1.05 (1.01-1.09)	1.05 (1.00-1.10)	1.06 (1.00-1.13)
W	META	1	22175353	LOC105376850	rs742356	G	0.279306	9.7e-11	22168768	22261000	66	0	2	7	12	45	chr1:22168768:G:C,chr1:22171881:C:T,chr1:22172272:C:A,chr1:22172331:C:G,chr1:22177057:A:T,chr1:22178072:C:G,chr1:22179116:A:G,chr1:22181191:C:T,chr1:22181456:C:T,chr1:22183556:G:T,chr1:22185101:T:C,chr1:22186597:G:C,chr1:22187397:A:T,chr1:22188183:A:G,chr1:22192828:A:G,chr1:22195560:C:T,chr1:22195569:G:A,chr1:22196434:T:C,chr1:22199834:G:A,chr1:22207749:C:T,chr1:22213320:T:G,chr1:22213624:C:T,chr1:22214843:G:A,chr1:22216990:G:A,chr1:22217296:A:C,chr1:22218804:C:T,chr1:22219053:C:G,chr1:22220599:G:T,chr1:22220859:T:C,chr1:22221487:G:A,chr1:22221759:C:T,chr1:22222326:T:C,chr1:22223864:A:G,chr1:22224878:A:G,chr1:22230251:A:T,chr1:22232871:G:C,chr1:22233320:G:C,chr1:22233437:T:C,chr1:22234573:C:T,chr1:22234792:A:C,chr1:22235416:A:T,chr1:22236110:G:A,chr1:22236111:C:A,chr1:22236612:C:T,chr1:22236660:G:A,chr1:22237000:G:A,chr1:22237488:A:C,chr1:22237697:A:G,chr1:22237812:T:C,chr1:22238581:T:C,chr1:22240086:C:T,chr1:22241393:C:A,chr1:22242543:G:A,chr1:22242733:C:T,chr1:22243011:G:C,chr1:22244933:T:A,chr1:22244988:C:T,chr1:22245687:C:A,chr1:22245692:G:C,chr1:22246654:C:A,chr1:22249425:C:T,chr1:22251127:A:G,chr1:22255080:C:T,chr1:22258646:G:A,chr1:22258743:G:A,chr1:22261000:A:C	33.387	0.151163	0.221255	low	0.118003	0.299712	0.521825	0.22664	0.226994	0.14305	0.279306	0.29777	0.510926	0.236174	0.289074	1.01 (0.94-1.09)	1.02 (0.95-1.10)	1.07 (1.03-1.11)	1.06 (1.04-1.08)	0.92 (0.75-1.12)	1.06 (1.04-1.07)	1.07 (1.04-1.10)	1.02 (0.97-1.07)	1.01 (0.96-1.06)	1.00 (0.94-1.06)	1.01 (0.93-1.08)
W	META	1	115283491	NGF-AS1	rs12075799	A	0.412688	1.02e-08	115265930	115287322	23	0	0	0	5	18	chr1:115265930:C:A,chr1:115267227:C:T,chr1:115269758:G:A,chr1:115270083:G:T,chr1:115270548:C:T,chr1:115271144:C:G,chr1:115271316:G:T,chr1:115271862:T:C,chr1:115271891:T:C,chr1:115271928:T:G,chr1:115272291:C:T,chr1:115273844:G:T,chr1:115274600:G:T,chr1:115276158:G:T,chr1:115277977:C:T,chr1:115278464:C:A,chr1:115279844:T:A,chr1:115280766:A:G,chr1:115281777:G:A,chr1:115281894:T:C,chr1:115282037:T:C,chr1:115282910:A:G,chr1:115287322:C:A	46.7082	0.014703	0.400534	moderate	0.753404	0.455331	0.506944	0.350895	0.560327	0.653952	0.412688	0.444209	0.558969	0.342947	0.540482	0.99 (0.94-1.04)	1.01 (0.95-1.07)	0.94 (0.91-0.97)	0.96 (0.94-0.98)	0.86 (0.72-1.02)	0.96 (0.94-0.97)	0.97 (0.94-1.00)	0.95 (0.91-0.98)	0.94 (0.90-0.98)	0.93 (0.88-0.98)	0.93 (0.87-0.99)
W	META	1	169498416	LOC120893165/F5	rs1894692	A	0.978596	6.59e-11	169121510	169764425	9	2	0	0	0	7	chr1:169121510:T:C,chr1:169191220:C:T,chr1:169238941:T:C,chr1:169247174:G:C,chr1:169355555:C:T,chr1:169465789:T:C,chr1:169549811:C:T,chr1:169689987:C:T,chr1:169764425:A:G	13.8451	0.610252	0	low	1	0.991354	1	0.989066	0.99591		0.978596	0.992062	0.991877	0.975651	0.98965		1.16 (0.82-1.65)	2.24 (0.25-20.17)	1.20 (1.14-1.27)	1.89 (0.82-4.36)	1.21 (1.14-1.27)	1.17 (1.06-1.30)	1.16 (1.00-1.34)	1.11 (0.95-1.30)	1.27 (1.05-1.53)	1.32 (1.04-1.68)
W	META	1	172163386	DNM3	rs12561946	G	0.527209	4.61e-09	172104148	172207853	67	4	1	14	16	32	chr1:172104148:A:G,chr1:172117886:G:A,chr1:172126086:C:T,chr1:172126225:T:C,chr1:172126301:C:A,chr1:172126504:T:C,chr1:172129996:C:T,chr1:172143814:C:T,chr1:172147658:A:G,chr1:172148540:A:G,chr1:172150419:T:C,chr1:172152719:G:A,chr1:172152961:C:T,chr1:172153669:C:G,chr1:172155710:C:G,chr1:172155852:A:G,chr1:172157026:A:G,chr1:172157365:T:C,chr1:172157821:A:G,chr1:172158021:A:C,chr1:172158806:G:A,chr1:172158996:T:C,chr1:172159396:G:A,chr1:172159467:G:C,chr1:172160242:G:A,chr1:172161695:C:T,chr1:172161763:A:G,chr1:172162281:T:C,chr1:172162862:T:C,chr1:172164308:T:G,chr1:172165329:C:G,chr1:172169186:A:T,chr1:172171408:C:T,chr1:172171620:A:G,chr1:172171886:C:T,chr1:172172263:A:T,chr1:172172401:T:A,chr1:172175654:T:C,chr1:172179968:G:A,chr1:172180086:A:G,chr1:172182532:G:T,chr1:172182677:T:A,chr1:172183062:G:A,chr1:172186611:G:A,chr1:172187746:A:G,chr1:172188445:C:A,chr1:172189669:G:C,chr1:172190253:A:G,chr1:172190677:G:A,chr1:172191126:T:C,chr1:172191690:G:A,chr1:172191930:T:G,chr1:172192219:C:T,chr1:172193019:T:C,chr1:172193274:G:C,chr1:172193319:A:C,chr1:172193481:A:G,chr1:172194103:T:C,chr1:172194239:A:T,chr1:172194631:T:C,chr1:172195250:C:T,chr1:172195359:G:T,chr1:172196657:G:A,chr1:172200224:G:A,chr1:172201778:C:T,chr1:172206985:A:G,chr1:172207853:A:G	37.6844	0.10452	0.256987	moderate	0.674735	0.580692	0.444444	0.537773	0.575665	0.628715	0.527209	0.544607	0.482881	0.522429	0.525233	1.00 (0.95-1.05)	1.05 (0.98-1.12)	1.07 (1.03-1.10)	1.04 (1.02-1.06)	1.29 (1.08-1.55)	1.04 (1.03-1.06)	1.06 (1.03-1.08)	1.02 (0.98-1.06)	1.00 (0.96-1.04)	1.02 (0.97-1.07)	1.01 (0.95-1.07)
W	META	2	11519874	GREB1	rs13432124	A	0.138479	4.71e-13	11514406	11520489	15	3	0	0	0	12	chr2:11514406:C:T,chr2:11514462:T:C,chr2:11514748:C:T,chr2:11515058:A:G,chr2:11515133:T:C,chr2:11515361:G:T,chr2:11515498:T:C,chr2:11515558:G:T,chr2:11516184:A:G,chr2:11516381:C:T,chr2:11516782:A:G,chr2:11517427:G:C,chr2:11517874:C:T,chr2:11519075:T:C,chr2:11520489:C:T	34.2101	0.103493	0.269221	moderate	0.302572	0.0835735	0	0.138171	0.0736196	0.249517	0.138479	0.091527	0.017388	0.129258	0.074044	1.01 (0.96-1.07)	1.01 (0.91-1.12)	1.14 (0.26-5.04)	1.10 (1.08-1.13)	1.24 (0.92-1.69)	1.08 (1.06-1.11)	1.07 (1.03-1.11)	1.12 (1.07-1.18)	1.12 (1.06-1.18)	1.08 (1.01-1.16)	1.05 (0.97-1.14)
W	META	2	11521014	GREB1	rs10929751	C	0.692214	6.52e-11	11500074	11521014	9	8	1	0	0	0	chr2:11500074:T:C,chr2:11501727:G:T,chr2:11502131:A:G,chr2:11506766:G:A,chr2:11509023:C:T,chr2:11511181:T:C,chr2:11512669:G:T,chr2:11514987:T:C,chr2:11517056:T:C	21.464	0.611227	0	low	0.754917	0.695965	0.798611	0.634195	0.723926	0.713511	0.692214	0.702021	0.756039	0.672966	0.728809	1.00 (0.95-1.06)	1.06 (0.98-1.14)	1.02 (0.98-1.07)	1.06 (1.04-1.08)	1.09 (0.89-1.34)	1.05 (1.04-1.07)	1.02 (0.99-1.05)	1.05 (1.01-1.10)	1.05 (1.00-1.09)	1.05 (1.00-1.11)	1.01 (0.95-1.08)
W	META	2	11533908	GREB1	rs11684917	G	0.105378	2.14e-14	11518846	11533908	2	0	0	0	0	2	chr2:11518846:C:T,chr2:11520829:G:C	26.1888	0.508142	0	low	0.00226929	0.0662824	0	0.134195	0.0429448	0.022781	0.105378	0.060924	0.021675	0.131633	0.051813	1.07 (0.92-1.23)	1.00 (0.89-1.14)	1.17 (0.75-1.82)	1.10 (1.07-1.13)	0.78 (0.53-1.15)	1.10 (1.07-1.12)	1.12 (1.07-1.17)	1.10 (1.04-1.17)	1.09 (1.02-1.16)	1.07 (0.98-1.16)	1.04 (0.95-1.15)
W	META	2	11534169	GREB1	rs11685032	C	0.523318	1.42e-18	11490247	11578732	58	5	1	4	2	46	chr2:11490247:G:A,chr2:11518445:C:T,chr2:11518519:G:A,chr2:11522052:T:C,chr2:11523212:A:T,chr2:11523294:T:C,chr2:11524223:T:C,chr2:11526213:T:G,chr2:11527501:A:G,chr2:11528467:C:T,chr2:11530179:A:T,chr2:11535346:C:T,chr2:11535463:A:G,chr2:11535939:A:G,chr2:11536185:T:A,chr2:11537323:A:G,chr2:11537728:A:G,chr2:11538696:T:C,chr2:11538797:T:C,chr2:11538804:C:A,chr2:11540277:T:C,chr2:11540917:T:G,chr2:11541312:G:A,chr2:11541442:C:T,chr2:11541446:G:A,chr2:11541453:G:C,chr2:11541892:A:G,chr2:11542670:T:A,chr2:11542948:G:T,chr2:11543198:A:G,chr2:11543297:T:G,chr2:11543324:C:T,chr2:11543505:G:A,chr2:11543772:A:C,chr2:11543839:T:C,chr2:11543881:G:C,chr2:11544189:T:C,chr2:11544279:C:T,chr2:11544358:A:G,chr2:11544726:T:C,chr2:11545432:G:A,chr2:11545568:C:A,chr2:11545605:C:T,chr2:11546066:C:A,chr2:11546172:A:G,chr2:11546746:C:T,chr2:11547380:G:A,chr2:11552110:T:C,chr2:11552346:G:A,chr2:11554656:T:C,chr2:11557080:G:A,chr2:11558743:A:T,chr2:11562535:A:C,chr2:11562834:T:C,chr2:11564710:G:T,chr2:11566567:T:C,chr2:11571949:G:T,chr2:11578732:T:C	19.4238	0.884552	0	low	0.0272315	0.517291	0.490079	0.555666	0.662577	0.111007	0.523318	0.488416	0.482059	0.586567	0.638045	1.03 (0.95-1.11)	1.07 (1.01-1.14)	1.12 (1.06-1.18)	1.07 (1.05-1.09)	1.09 (0.90-1.32)	1.07 (1.05-1.09)	1.05 (1.02-1.08)	1.04 (1.00-1.08)	1.03 (0.98-1.07)	1.02 (0.97-1.07)	0.99 (0.93-1.05)
W	META	2	11575416	GREB1	rs13428862	G	0.051308	2.95e-11	11553911	11593008	15	0	0	0	0	15	chr2:11553911:T:C,chr2:11555034:A:G,chr2:11555930:G:C,chr2:11556680:C:T,chr2:11559444:T:A,chr2:11564158:G:A,chr2:11565598:A:G,chr2:11566766:C:G,chr2:11567283:T:C,chr2:11567345:G:A,chr2:11570575:A:G,chr2:11571096:A:C,chr2:11571737:G:A,chr2:11571962:G:C,chr2:11593008:C:G	18.9942	0.921437	0	low	0.0438729	0.054755	0.177579	0.0367793	0.191207	0.044162	0.051308	0.084766	0.20128	0.026853	0.151886	0.96 (0.86-1.07)	0.92 (0.81-1.04)	0.87 (0.81-0.93)	0.88 (0.84-0.93)	0.91 (0.71-1.16)	0.89 (0.86-0.92)	0.93 (0.87-0.98)	0.90 (0.82-1.00)	0.93 (0.84-1.04)	0.91 (0.79-1.04)	1.02 (0.85-1.23)
W	META	2	11582984	GREB1	rs16857668	A	0.353777	1.69e-22	11570590	11611135	44	1	0	0	0	43	chr2:11570590:G:A,chr2:11576793:T:A,chr2:11577303:G:A,chr2:11578465:T:C,chr2:11581409:T:G,chr2:11581886:C:G,chr2:11581956:T:C,chr2:11581976:T:A,chr2:11582342:G:A,chr2:11582449:G:A,chr2:11582895:T:C,chr2:11583732:G:A,chr2:11584349:G:A,chr2:11584454:G:T,chr2:11584558:G:A,chr2:11584923:C:T,chr2:11585115:G:A,chr2:11586961:G:T,chr2:11587381:A:G,chr2:11587862:C:G,chr2:11587954:G:A,chr2:11587963:C:T,chr2:11588255:T:C,chr2:11588262:T:C,chr2:11589480:A:G,chr2:11591648:G:T,chr2:11591720:C:T,chr2:11593362:G:T,chr2:11594189:C:T,chr2:11594209:C:A,chr2:11594754:G:A,chr2:11594779:G:A,chr2:11594783:C:G,chr2:11594935:C:A,chr2:11594989:C:T,chr2:11595009:A:T,chr2:11595911:G:A,chr2:11597103:C:T,chr2:11599242:G:T,chr2:11602332:A:G,chr2:11602728:C:A,chr2:11604568:C:T,chr2:11608459:C:A,chr2:11611135:G:T	47.2541	0.00929	0.428621	moderate	0.0945537	0.443804	0.40377	0.400596	0.397751	0.138833	0.353777	0.428285	0.44324	0.351936	0.376041	1.01 (0.94-1.09)	0.96 (0.90-1.03)	0.90 (0.86-0.93)	0.93 (0.91-0.95)	0.88 (0.73-1.06)	0.93 (0.91-0.94)	0.97 (0.94-1.00)	0.96 (0.92-1.00)	0.97 (0.93-1.02)	0.94 (0.89-1.00)	0.98 (0.91-1.05)
W	META	2	11605877	GREB1	rs34532804	A	0.40646	2.06e-13	11599666	11616960	19	4	2	2	0	11	chr2:11599666:A:G,chr2:11604447:G:A,chr2:11606051:C:T,chr2:11606845:C:T,chr2:11607462:G:A,chr2:11607834:C:T,chr2:11607911:G:A,chr2:11608280:C:T,chr2:11609975:G:A,chr2:11611327:C:G,chr2:11611506:A:G,chr2:11611673:C:T,chr2:11612793:A:G,chr2:11613067:A:G,chr2:11613571:C:T,chr2:11616303:C:T,chr2:11616897:T:C,chr2:11616950:C:G,chr2:11616960:A:G	29.3755	0.248526	0.14895	low	0.0272315	0.363112	0.521825	0.412525	0.478528	0.094033	0.40646	0.361086	0.44584	0.442069	0.470664	1.04 (0.95-1.14)	1.04 (0.97-1.11)	1.11 (1.05-1.17)	1.06 (1.04-1.08)	0.98 (0.82-1.17)	1.06 (1.04-1.08)	1.02 (0.99-1.04)	1.06 (1.01-1.10)	1.05 (1.00-1.09)	1.07 (1.01-1.13)	1.04 (0.98-1.11)
W	META	2	48967370	FSHR	rs2300441	A	0.43764	7.46e-11	48934640	49012022	81	2	0	2	3	74	chr2:48934640:A:G,chr2:48934784:G:T,chr2:48935302:C:T,chr2:48935670:T:C,chr2:48937613:G:C,chr2:48937953:G:A,chr2:48938211:T:C,chr2:48938268:T:C,chr2:48938309:T:G,chr2:48939339:C:G,chr2:48939808:T:C,chr2:48944344:C:G,chr2:48944546:C:G,chr2:48944698:A:G,chr2:48944738:A:G,chr2:48947943:C:G,chr2:48947993:A:G,chr2:48948101:T:G,chr2:48948265:A:G,chr2:48949621:A:G,chr2:48951297:G:T,chr2:48952993:T:C,chr2:48953868:T:G,chr2:48954332:A:G,chr2:48956875:T:G,chr2:48957188:A:G,chr2:48957352:G:A,chr2:48958904:T:C,chr2:48959563:C:T,chr2:48962782:T:C,chr2:48963902:C:T,chr2:48964451:T:C,chr2:48964600:T:C,chr2:48964900:T:C,chr2:48965565:T:C,chr2:48966819:T:A,chr2:48967418:T:A,chr2:48967563:A:G,chr2:48971795:A:C,chr2:48972309:A:G,chr2:48972699:A:G,chr2:48973277:C:T,chr2:48973281:C:A,chr2:48974031:C:T,chr2:48974473:C:T,chr2:48976213:C:T,chr2:48977886:C:T,chr2:48978578:G:A,chr2:48979220:G:A,chr2:48979390:G:A,chr2:48985060:C:G,chr2:48985868:C:T,chr2:48987381:T:A,chr2:48990777:T:G,chr2:48990855:G:T,chr2:48991023:G:A,chr2:48991183:G:T,chr2:48991895:C:T,chr2:48992076:G:A,chr2:48992184:G:A,chr2:48992543:G:T,chr2:48992941:G:A,chr2:48992969:C:T,chr2:48994139:A:G,chr2:48994625:T:C,chr2:48994941:C:A,chr2:48995433:G:T,chr2:48995733:C:G,chr2:48996744:A:G,chr2:48996767:C:A,chr2:48996779:C:T,chr2:48997291:C:G,chr2:48997441:G:T,chr2:48997665:A:G,chr2:48998261:A:G,chr2:48998554:G:C,chr2:48999132:A:G,chr2:49000182:T:C,chr2:49011334:C:T,chr2:49011809:G:A,chr2:49012022:G:C	20.1819	0.91172	0	low	0.446293	0.445245	0.425595	0.465209	0.48773	0.437683	0.43764	0.45967	0.398837	0.444195	0.473726	1.04 (0.99-1.08)	1.04 (0.98-1.11)	1.07 (1.04-1.11)	1.04 (1.03-1.06)	1.08 (0.90-1.29)	1.05 (1.03-1.06)	1.08 (1.05-1.11)	1.04 (1.00-1.07)	1.03 (0.99-1.07)	1.03 (0.99-1.09)	1.00 (0.95-1.06)
W	META	2	49011210	FSHR	rs4998052	G	0.731784	1.82e-08	48956270	49013593	53	4	0	5	5	39	chr2:48956270:C:T,chr2:48958278:C:G,chr2:48958577:G:A,chr2:48959646:G:A,chr2:48972026:G:A,chr2:48973196:C:T,chr2:48973271:C:T,chr2:48973790:C:T,chr2:48973993:G:C,chr2:48974189:A:G,chr2:48978099:T:G,chr2:48980354:C:T,chr2:48981393:G:A,chr2:48982602:C:T,chr2:48985498:C:G,chr2:48985851:C:T,chr2:48988421:C:A,chr2:48989498:G:T,chr2:48989618:C:A,chr2:48998863:T:C,chr2:48999408:C:T,chr2:48999536:T:C,chr2:48999684:C:T,chr2:48999707:T:G,chr2:48999776:T:C,chr2:49000269:A:G,chr2:49000968:G:C,chr2:49001204:A:G,chr2:49001229:T:G,chr2:49002210:T:C,chr2:49002771:A:G,chr2:49003020:G:A,chr2:49003274:A:G,chr2:49003626:A:G,chr2:49003975:T:C,chr2:49004982:G:A,chr2:49005366:T:G,chr2:49005507:C:T,chr2:49005590:A:G,chr2:49005661:A:T,chr2:49006053:C:T,chr2:49006371:C:T,chr2:49008628:C:T,chr2:49009022:T:C,chr2:49009026:G:C,chr2:49010075:C:G,chr2:49010076:C:T,chr2:49010865:A:G,chr2:49011070:T:G,chr2:49011619:A:T,chr2:49012740:A:G,chr2:49013003:T:C,chr2:49013593:A:G	33.3483	0.185817	0.190364	low	0.403177	0.78098	0.750992	0.754473	0.615542	0.449565	0.731784	0.79473	0.779108	0.752794	0.645639	1.05 (1.00-1.10)	1.06 (0.98-1.15)	1.04 (1.00-1.08)	1.05 (1.03-1.07)	1.05 (0.87-1.26)	1.05 (1.03-1.06)	1.07 (1.04-1.11)	1.06 (1.01-1.10)	1.05 (1.00-1.10)	1.06 (1.00-1.12)	1.05 (0.98-1.13)
W	META	2	49014710	FSHR	rs6708637	A	0.547707	1.95e-09	49014710	49050684	5	0	0	0	2	3	chr2:49018125:G:A,chr2:49018422:A:C,chr2:49018711:C:G,chr2:49018861:T:G,chr2:49050684:G:A	37.4092	0.136044	0.22479	low	0.431921	0.4683	0.464286	0.620278	0.539877	0.43442	0.547707	0.508937	0.453593	0.588767	0.543606	1.04 (0.99-1.09)	1.03 (0.97-1.10)	1.07 (1.04-1.11)	1.04 (1.02-1.06)	0.90 (0.75-1.07)	1.04 (1.03-1.06)	1.06 (1.03-1.09)	1.04 (1.00-1.08)	1.05 (1.00-1.09)	1.07 (1.01-1.12)	1.07 (1.01-1.14)
W	META	2	49092263	FSHR	rs11689334	C	0.161238	2.8e-09	49018269	49235189	154	7	5	10	31	101	chr2:49018269:C:T,chr2:49021841:C:T,chr2:49022873:C:T,chr2:49032251:G:A,chr2:49032563:G:T,chr2:49033096:G:A,chr2:49035532:A:C,chr2:49038693:C:A,chr2:49039715:T:C,chr2:49041339:C:G,chr2:49041648:G:A,chr2:49043101:T:G,chr2:49043108:G:A,chr2:49045257:C:T,chr2:49045631:G:A,chr2:49047284:G:A,chr2:49049507:C:T,chr2:49049632:C:T,chr2:49052533:T:C,chr2:49054430:C:T,chr2:49055331:G:A,chr2:49057091:C:G,chr2:49058989:C:A,chr2:49059740:C:A,chr2:49060102:C:T,chr2:49060644:C:T,chr2:49060844:T:C,chr2:49060921:G:T,chr2:49061040:C:T,chr2:49061569:C:T,chr2:49061638:A:C,chr2:49061813:C:T,chr2:49062066:G:A,chr2:49063381:G:T,chr2:49063475:A:G,chr2:49063667:G:A,chr2:49063982:C:A,chr2:49064135:T:C,chr2:49064433:G:A,chr2:49064852:G:A,chr2:49065088:A:G,chr2:49065223:C:T,chr2:49065422:G:A,chr2:49065546:C:T,chr2:49065994:C:T,chr2:49066230:C:T,chr2:49066749:G:C,chr2:49066976:C:G,chr2:49067645:G:A,chr2:49068836:G:C,chr2:49070623:T:G,chr2:49070637:T:C,chr2:49071132:T:A,chr2:49071508:A:G,chr2:49071564:G:C,chr2:49071625:G:A,chr2:49071787:A:G,chr2:49071796:C:T,chr2:49071967:A:G,chr2:49072494:A:G,chr2:49073024:G:A,chr2:49074003:T:C,chr2:49074911:G:T,chr2:49077499:G:A,chr2:49077530:G:A,chr2:49077570:C:T,chr2:49078331:C:T,chr2:49079129:C:T,chr2:49079150:C:T,chr2:49079179:C:T,chr2:49079312:G:C,chr2:49080120:G:C,chr2:49081328:G:C,chr2:49083033:T:C,chr2:49085890:C:T,chr2:49085968:G:C,chr2:49089753:C:G,chr2:49090582:T:C,chr2:49091216:T:C,chr2:49092007:C:T,chr2:49092825:G:C,chr2:49093185:T:C,chr2:49093617:C:T,chr2:49094025:C:T,chr2:49094506:T:A,chr2:49094988:G:C,chr2:49095088:C:T,chr2:49095477:G:A,chr2:49095826:G:A,chr2:49096481:C:T,chr2:49096925:T:G,chr2:49096966:C:G,chr2:49096970:A:G,chr2:49097428:T:G,chr2:49097546:G:A,chr2:49097884:T:A,chr2:49098215:C:G,chr2:49098809:T:C,chr2:49099027:G:A,chr2:49099800:C:T,chr2:49099914:G:A,chr2:49100321:A:C,chr2:49100831:G:A,chr2:49101332:G:C,chr2:49102039:G:T,chr2:49102040:C:T,chr2:49103003:T:C,chr2:49103393:A:T,chr2:49103406:C:T,chr2:49103691:G:A,chr2:49104153:G:A,chr2:49108851:G:A,chr2:49112994:C:G,chr2:49113774:T:G,chr2:49113917:G:C,chr2:49116033:C:T,chr2:49116624:G:T,chr2:49117048:A:T,chr2:49117390:A:G,chr2:49118324:G:A,chr2:49125607:G:A,chr2:49129078:T:C,chr2:49130276:G:A,chr2:49131270:A:C,chr2:49131891:A:G,chr2:49132594:A:G,chr2:49133673:A:G,chr2:49134665:C:G,chr2:49135537:T:C,chr2:49138908:C:T,chr2:49142205:G:C,chr2:49144468:T:G,chr2:49144484:A:C,chr2:49144627:T:C,chr2:49145174:T:C,chr2:49145761:T:C,chr2:49146912:G:C,chr2:49149067:A:T,chr2:49153747:C:T,chr2:49154114:T:C,chr2:49156238:C:T,chr2:49157291:C:G,chr2:49157446:T:A,chr2:49158171:T:C,chr2:49160625:C:G,chr2:49162001:C:T,chr2:49175961:G:A,chr2:49176521:G:C,chr2:49196932:G:A,chr2:49201903:T:C,chr2:49208768:T:G,chr2:49227312:A:C,chr2:49234015:T:C,chr2:49235189:A:C	65.2172	0.000206	0.539999	large	0.0885023	0.165706	0.206349	0.172962	0.179959	0.10237	0.161238	0.186584	0.246368	0.146823	0.16879	1.05 (0.98-1.13)	1.09 (1.01-1.18)	1.13 (1.08-1.17)	1.03 (1.01-1.06)	1.06 (0.83-1.34)	1.06 (1.04-1.08)	1.03 (1.00-1.07)	1.04 (0.98-1.09)	1.03 (0.97-1.09)	1.03 (0.96-1.10)	1.06 (0.98-1.16)
W	META	2	67641280	LOC105374786	rs1430788	T	0.720327	1.02e-14	67550026	67642640	128	8	6	4	20	90	chr2:67550026:G:C,chr2:67552256:C:T,chr2:67552787:C:G,chr2:67553932:G:T,chr2:67554044:A:C,chr2:67555603:C:A,chr2:67556228:T:A,chr2:67560216:G:T,chr2:67563511:A:T,chr2:67567332:C:T,chr2:67567344:T:C,chr2:67567457:C:G,chr2:67568330:T:A,chr2:67569038:G:A,chr2:67569947:T:A,chr2:67572832:G:A,chr2:67573206:A:T,chr2:67574164:C:T,chr2:67574408:G:A,chr2:67575818:C:T,chr2:67576089:A:T,chr2:67576688:G:A,chr2:67576776:T:C,chr2:67579987:T:G,chr2:67581632:C:T,chr2:67585514:A:C,chr2:67588139:T:A,chr2:67588181:T:A,chr2:67589641:C:T,chr2:67591433:A:T,chr2:67593125:C:T,chr2:67593348:A:G,chr2:67593464:C:T,chr2:67595635:T:C,chr2:67596914:A:G,chr2:67598553:C:T,chr2:67598940:T:C,chr2:67600284:A:G,chr2:67600946:G:A,chr2:67601482:T:C,chr2:67601661:G:C,chr2:67603007:G:A,chr2:67603147:G:A,chr2:67604604:C:T,chr2:67605287:A:C,chr2:67605328:C:T,chr2:67605354:T:C,chr2:67607396:T:C,chr2:67610919:T:A,chr2:67611052:G:C,chr2:67611472:C:G,chr2:67611805:A:T,chr2:67613269:C:T,chr2:67614703:T:A,chr2:67614723:G:A,chr2:67615292:G:A,chr2:67615734:T:A,chr2:67616405:A:G,chr2:67617222:T:A,chr2:67617292:C:T,chr2:67617667:A:C,chr2:67617820:T:A,chr2:67617889:C:A,chr2:67618607:G:A,chr2:67619016:T:C,chr2:67619156:T:C,chr2:67619595:G:A,chr2:67619828:T:C,chr2:67620260:C:G,chr2:67620353:A:G,chr2:67620922:T:C,chr2:67621612:G:A,chr2:67621664:T:C,chr2:67622030:G:C,chr2:67622094:A:G,chr2:67622311:A:G,chr2:67623488:C:A,chr2:67624689:C:A,chr2:67625121:C:T,chr2:67625557:G:A,chr2:67625860:T:C,chr2:67625881:C:T,chr2:67627312:A:G,chr2:67627676:G:A,chr2:67628200:T:C,chr2:67628309:T:C,chr2:67628848:G:T,chr2:67629308:C:G,chr2:67629358:C:A,chr2:67631371:A:G,chr2:67631534:C:T,chr2:67631539:G:A,chr2:67631992:C:T,chr2:67633640:A:G,chr2:67633921:C:T,chr2:67634583:C:G,chr2:67634769:A:C,chr2:67635892:T:C,chr2:67636055:C:T,chr2:67636408:G:C,chr2:67636770:G:A,chr2:67636881:A:G,chr2:67637126:G:T,chr2:67637465:C:T,chr2:67637543:T:C,chr2:67637612:C:A,chr2:67637651:G:T,chr2:67637668:C:A,chr2:67637735:T:A,chr2:67637780:G:T,chr2:67638027:G:A,chr2:67638035:G:A,chr2:67638045:G:A,chr2:67638049:A:G,chr2:67638057:A:G,chr2:67638276:T:C,chr2:67639238:C:T,chr2:67639305:G:T,chr2:67639410:G:A,chr2:67641348:C:A,chr2:67641366:T:A,chr2:67641589:A:G,chr2:67641600:C:T,chr2:67641624:C:T,chr2:67641662:A:G,chr2:67642206:C:T,chr2:67642632:C:A,chr2:67642640:T:G	30.799	0.279472	0.123348	low	0.742057	0.792507	0.880952	0.691849	0.820041	0.70586	0.720327	0.788418	0.852053	0.682863	0.790483	1.01 (0.96-1.07)	0.93 (0.86-1.00)	0.94 (0.89-0.99)	0.93 (0.92-0.95)	1.05 (0.84-1.31)	0.94 (0.93-0.95)	0.96 (0.93-0.98)	0.96 (0.92-1.00)	0.96 (0.92-1.01)	0.98 (0.93-1.03)	0.99 (0.92-1.05)
W	META	2	70875169	CD207/LINC01143	rs11374669	C	0.033262	1.87e-08	70803208	70913687	21	9	0	0	4	8	chr2:70803208:G:T,chr2:70810750:T:C,chr2:70814144:G:A,chr2:70821705:G:A,chr2:70823171:T:G,chr2:70828199:C:G,chr2:70830955:G:T,chr2:70834378:G:C,chr2:70874948:T:A,chr2:70876465:T:G,chr2:70877646:T:C,chr2:70877895:A:G,chr2:70877994:T:G,chr2:70880019:A:G,chr2:70890364:T:C,chr2:70893806:C:T,chr2:70899817:G:C,chr2:70901366:C:G,chr2:70906324:A:G,chr2:70911207:A:G,chr2:70913687:A:G	15.111	0.019411	0.602938	large	0.0484115	0.00288184	0	0	0	0.033262	0.033262					1.47 (1.28-1.68)					1.47 (1.28-1.68)	1.30 (1.05-1.63)	1.66 (1.21-2.27)	1.64 (1.20-2.24)	1.33 (0.83-2.15)
W	META	2	217553717	DIRC3	rs67436597	A	0.259608	3.68e-09	217531737	217593388	77	3	2	10	3	59	chr2:217531737:A:G,chr2:217532055:G:T,chr2:217532877:C:T,chr2:217533314:T:C,chr2:217533414:G:A,chr2:217534311:C:T,chr2:217535119:T:C,chr2:217535370:A:T,chr2:217535892:C:G,chr2:217536512:C:G,chr2:217536840:G:A,chr2:217537181:A:T,chr2:217538513:A:G,chr2:217539350:C:T,chr2:217539694:A:C,chr2:217540114:C:T,chr2:217540686:T:C,chr2:217542406:A:G,chr2:217543051:T:C,chr2:217544248:C:T,chr2:217545292:T:C,chr2:217545757:T:C,chr2:217546046:T:C,chr2:217546208:A:G,chr2:217546277:A:T,chr2:217546550:C:T,chr2:217546755:C:T,chr2:217547245:G:A,chr2:217547344:G:A,chr2:217547346:A:T,chr2:217547861:C:A,chr2:217548126:C:T,chr2:217548449:T:G,chr2:217548769:T:C,chr2:217549243:C:T,chr2:217549259:C:T,chr2:217549533:T:C,chr2:217549882:T:A,chr2:217550117:G:A,chr2:217551474:T:C,chr2:217551599:T:C,chr2:217553410:C:T,chr2:217553627:A:G,chr2:217553696:T:C,chr2:217553708:G:C,chr2:217553905:G:C,chr2:217555754:T:C,chr2:217555869:A:T,chr2:217555876:C:G,chr2:217556413:T:C,chr2:217556790:C:G,chr2:217556791:A:G,chr2:217558071:C:T,chr2:217558344:G:A,chr2:217558514:T:C,chr2:217558857:G:A,chr2:217559851:C:G,chr2:217560579:C:T,chr2:217561384:A:G,chr2:217562371:C:T,chr2:217563182:T:C,chr2:217563346:A:G,chr2:217564569:C:T,chr2:217565783:T:G,chr2:217566200:G:A,chr2:217567119:T:C,chr2:217568801:T:C,chr2:217574120:C:T,chr2:217574304:C:A,chr2:217577776:T:G,chr2:217578741:T:G,chr2:217579468:G:A,chr2:217579638:C:T,chr2:217580807:C:T,chr2:217589415:A:C,chr2:217593225:A:G,chr2:217593388:G:A	43.7701	0.011505	0.428834	moderate	0.33056	0.226225	0.21131	0.292247	0.4591	0.322133	0.259608	0.259611	0.169342	0.273815	0.40893	1.06 (1.00-1.12)	1.00 (0.93-1.08)	1.11 (1.07-1.16)	1.04 (1.02-1.06)	0.90 (0.75-1.08)	1.05 (1.03-1.07)	1.04 (1.01-1.08)	1.05 (1.00-1.10)	1.04 (0.99-1.09)	1.02 (0.96-1.08)	1.00 (0.93-1.07)
W	META	3	128159487	EEFSEC	rs2999047	G	0.138254	3e-10	127991295	128403196	167	8	0	3	1	155	chr3:127991295:C:T,chr3:127991631:G:A,chr3:128007794:G:A,chr3:128007894:G:A,chr3:128008153:C:A,chr3:128008607:C:T,chr3:128011923:C:T,chr3:128012830:T:C,chr3:128014226:G:A,chr3:128014248:G:A,chr3:128028998:G:A,chr3:128036873:A:C,chr3:128037875:T:C,chr3:128038579:G:A,chr3:128040371:A:T,chr3:128040825:T:C,chr3:128044411:C:T,chr3:128050565:A:G,chr3:128052316:A:G,chr3:128054833:C:T,chr3:128056945:A:T,chr3:128061101:G:A,chr3:128061239:A:G,chr3:128062894:C:G,chr3:128063584:C:G,chr3:128064393:G:C,chr3:128064599:G:A,chr3:128065769:G:C,chr3:128071701:A:G,chr3:128071763:A:G,chr3:128072865:C:T,chr3:128077162:G:C,chr3:128080826:T:G,chr3:128087375:A:G,chr3:128088271:A:G,chr3:128089659:G:C,chr3:128089972:G:A,chr3:128096477:G:A,chr3:128096632:C:T,chr3:128097729:G:A,chr3:128098665:T:C,chr3:128100219:C:G,chr3:128100308:C:T,chr3:128103477:C:T,chr3:128105174:G:A,chr3:128107775:T:C,chr3:128116786:G:A,chr3:128116960:T:C,chr3:128117444:T:C,chr3:128117476:G:A,chr3:128120156:A:G,chr3:128121723:C:A,chr3:128121731:C:A,chr3:128126858:T:C,chr3:128130629:T:G,chr3:128134630:A:T,chr3:128135841:A:G,chr3:128137730:A:T,chr3:128142979:C:A,chr3:128146554:A:G,chr3:128146667:A:G,chr3:128148554:G:A,chr3:128148749:T:G,chr3:128150322:G:A,chr3:128150628:G:A,chr3:128150755:C:A,chr3:128151217:G:A,chr3:128152086:C:G,chr3:128153332:C:G,chr3:128153953:C:T,chr3:128158542:T:C,chr3:128158913:A:C,chr3:128159221:C:T,chr3:128159974:T:C,chr3:128160028:A:G,chr3:128162770:G:A,chr3:128166094:A:C,chr3:128166165:C:A,chr3:128169851:C:T,chr3:128170135:C:T,chr3:128170444:A:G,chr3:128170532:T:G,chr3:128171906:A:G,chr3:128172553:C:G,chr3:128173194:T:C,chr3:128174008:G:C,chr3:128176383:A:G,chr3:128179658:A:C,chr3:128179690:G:A,chr3:128181143:G:A,chr3:128181651:A:G,chr3:128181679:G:T,chr3:128182943:G:A,chr3:128183248:G:T,chr3:128184679:G:A,chr3:128184835:T:C,chr3:128185347:T:C,chr3:128185653:T:C,chr3:128186608:A:G,chr3:128186675:G:A,chr3:128186805:A:T,chr3:128190721:G:A,chr3:128190915:C:T,chr3:128194871:A:G,chr3:128194985:T:A,chr3:128195669:A:G,chr3:128195830:G:C,chr3:128196010:G:A,chr3:128197647:C:T,chr3:128197708:G:A,chr3:128199157:G:A,chr3:128200574:C:T,chr3:128201180:T:C,chr3:128204344:C:T,chr3:128204967:G:A,chr3:128206349:A:G,chr3:128207673:A:G,chr3:128209434:C:T,chr3:128211616:G:A,chr3:128212023:A:C,chr3:128212559:G:A,chr3:128214943:T:C,chr3:128214979:G:T,chr3:128215375:G:A,chr3:128215426:T:A,chr3:128215433:T:C,chr3:128215486:C:T,chr3:128215931:A:C,chr3:128216618:C:G,chr3:128217684:T:C,chr3:128217689:T:C,chr3:128218483:A:C,chr3:128218802:G:A,chr3:128219294:A:G,chr3:128220191:T:A,chr3:128220514:A:T,chr3:128220601:G:A,chr3:128221383:A:C,chr3:128221510:G:T,chr3:128221597:C:G,chr3:128221691:G:A,chr3:128222229:C:T,chr3:128222596:C:T,chr3:128223104:A:G,chr3:128224485:G:A,chr3:128225634:G:C,chr3:128226506:A:G,chr3:128228189:T:C,chr3:128229217:G:A,chr3:128229306:C:T,chr3:128230494:T:C,chr3:128264366:C:T,chr3:128269397:C:G,chr3:128317943:C:T,chr3:128319846:C:A,chr3:128319991:C:T,chr3:128340767:G:A,chr3:128365321:A:T,chr3:128376435:T:G,chr3:128387129:G:A,chr3:128391073:C:T,chr3:128391547:T:C,chr3:128392358:G:T,chr3:128393464:T:C,chr3:128396538:A:G,chr3:128398730:G:A,chr3:128403196:C:T	31.2209	0.404606	0.0391051	low	0.0431165	0.181556	0.102183	0.149105	0.202454	0.059317	0.138254	0.178426	0.10873	0.151258	0.190409	0.99 (0.90-1.09)	1.05 (0.96-1.14)	1.03 (0.97-1.09)	1.07 (1.05-1.10)	1.23 (0.99-1.54)	1.06 (1.04-1.09)	1.07 (1.03-1.11)	1.02 (0.97-1.08)	1.02 (0.97-1.08)	1.00 (0.93-1.08)	0.99 (0.91-1.08)
W	META	3	128272306	EEFSEC	rs2811413	A	0.605391	4.38e-10	127991754	128425914	111	14	0	3	8	86	chr3:127991754:G:A,chr3:127993154:T:C,chr3:127994605:C:T,chr3:127995100:G:A,chr3:127995300:G:T,chr3:127995768:G:A,chr3:127996175:G:A,chr3:127996206:C:T,chr3:127996290:A:G,chr3:127997068:T:A,chr3:127997419:G:A,chr3:127997742:A:G,chr3:127998859:T:C,chr3:128000815:A:G,chr3:128001077:T:C,chr3:128001884:T:C,chr3:128001897:C:T,chr3:128002198:G:T,chr3:128002399:C:T,chr3:128002490:T:A,chr3:128002532:T:C,chr3:128002592:C:T,chr3:128002625:G:A,chr3:128002665:G:A,chr3:128002700:A:T,chr3:128002760:G:C,chr3:128003016:G:A,chr3:128004165:G:A,chr3:128004174:T:C,chr3:128004354:A:G,chr3:128004372:G:A,chr3:128004390:C:T,chr3:128005302:A:G,chr3:128005890:G:A,chr3:128005908:G:C,chr3:128011476:C:A,chr3:128026854:G:A,chr3:128034845:G:A,chr3:128034887:G:A,chr3:128042085:G:A,chr3:128053693:G:T,chr3:128054784:G:C,chr3:128065419:C:T,chr3:128084084:A:T,chr3:128115160:G:A,chr3:128126455:A:G,chr3:128140232:T:G,chr3:128159573:A:G,chr3:128163221:A:G,chr3:128169224:A:G,chr3:128169504:G:T,chr3:128170561:C:T,chr3:128177143:A:G,chr3:128182883:C:G,chr3:128186100:T:C,chr3:128189086:G:A,chr3:128192977:A:G,chr3:128194420:G:A,chr3:128200112:T:C,chr3:128200202:A:T,chr3:128200203:T:G,chr3:128207202:C:T,chr3:128210311:A:G,chr3:128214360:G:C,chr3:128223536:A:G,chr3:128227945:G:A,chr3:128234305:G:A,chr3:128235126:G:A,chr3:128239170:G:A,chr3:128242553:A:T,chr3:128244605:A:G,chr3:128247948:C:T,chr3:128259952:G:A,chr3:128269232:T:C,chr3:128296393:C:T,chr3:128319530:A:C,chr3:128327800:A:G,chr3:128339774:T:A,chr3:128345275:A:C,chr3:128352966:A:T,chr3:128356555:G:T,chr3:128358715:G:A,chr3:128358759:C:T,chr3:128362417:G:C,chr3:128364489:G:A,chr3:128366247:G:A,chr3:128373259:G:A,chr3:128375650:T:C,chr3:128376809:T:C,chr3:128376924:G:A,chr3:128387424:A:G,chr3:128387693:T:C,chr3:128388177:A:C,chr3:128389139:G:A,chr3:128391098:T:C,chr3:128391927:G:A,chr3:128392331:T:C,chr3:128394986:C:T,chr3:128395744:T:C,chr3:128399868:G:A,chr3:128400722:A:G,chr3:128402659:T:A,chr3:128403553:G:A,chr3:128403977:T:C,chr3:128408962:T:C,chr3:128409411:A:G,chr3:128410197:T:C,chr3:128414163:A:T,chr3:128422467:C:G,chr3:128424352:C:G,chr3:128425914:G:A	23.0433	0.73087	0	low	0.214826	0.534582	0.497024	0.682903	0.556237	0.268581	0.605391	0.559543	0.522039	0.672344	0.57429	0.98 (0.92-1.03)	0.98 (0.92-1.04)	0.97 (0.94-1.00)	0.95 (0.93-0.96)	1.05 (0.87-1.26)	0.96 (0.94-0.97)	0.95 (0.92-0.98)	1.00 (0.96-1.05)	1.01 (0.96-1.05)	1.00 (0.95-1.06)	1.03 (0.97-1.10)
W	META	3	190807727	LOC100131685	rs9870207	G	0.369285	1.82e-09	190774846	190860185	242	11	2	116	23	90	chr3:190774846:C:G,chr3:190784747:G:A,chr3:190788725:C:T,chr3:190792289:T:C,chr3:190794367:T:C,chr3:190794678:T:C,chr3:190796687:T:C,chr3:190796707:T:C,chr3:190796717:C:T,chr3:190796921:G:A,chr3:190797002:A:G,chr3:190797084:G:C,chr3:190797102:T:G,chr3:190797119:C:T,chr3:190797196:T:C,chr3:190797260:T:C,chr3:190797312:G:A,chr3:190797385:A:T,chr3:190797478:T:C,chr3:190797479:G:A,chr3:190797489:T:G,chr3:190797495:C:T,chr3:190797500:G:C,chr3:190797511:G:A,chr3:190797560:T:C,chr3:190797568:A:G,chr3:190797714:G:C,chr3:190797723:T:C,chr3:190797741:T:C,chr3:190797768:G:A,chr3:190797805:A:G,chr3:190797828:C:A,chr3:190797975:G:A,chr3:190798117:A:G,chr3:190798152:T:C,chr3:190798200:C:G,chr3:190798284:C:T,chr3:190798304:C:T,chr3:190798314:T:G,chr3:190798501:C:A,chr3:190798520:C:T,chr3:190798545:A:G,chr3:190798582:C:T,chr3:190798600:A:G,chr3:190798623:G:A,chr3:190798676:A:C,chr3:190798706:A:G,chr3:190798795:G:C,chr3:190798865:T:C,chr3:190798929:G:T,chr3:190798953:C:A,chr3:190798962:G:A,chr3:190799064:A:T,chr3:190799078:C:A,chr3:190799156:G:A,chr3:190799195:A:G,chr3:190799231:A:G,chr3:190799281:G:T,chr3:190799305:G:A,chr3:190799324:A:G,chr3:190799327:A:G,chr3:190799338:T:C,chr3:190799345:T:C,chr3:190799403:A:G,chr3:190799434:A:G,chr3:190799462:C:T,chr3:190799463:C:T,chr3:190799535:T:C,chr3:190799558:A:G,chr3:190799590:A:G,chr3:190799592:G:A,chr3:190799598:A:T,chr3:190799603:C:T,chr3:190799610:G:T,chr3:190799628:T:G,chr3:190799641:G:A,chr3:190799728:C:A,chr3:190799744:T:G,chr3:190799752:C:T,chr3:190799784:C:G,chr3:190799985:G:C,chr3:190800007:T:C,chr3:190800062:T:A,chr3:190800123:A:G,chr3:190800200:A:T,chr3:190800357:G:A,chr3:190800361:G:T,chr3:190800414:T:C,chr3:190800428:C:T,chr3:190800452:G:A,chr3:190800458:A:C,chr3:190800471:G:A,chr3:190800596:G:A,chr3:190800652:T:C,chr3:190800728:A:T,chr3:190800743:G:A,chr3:190800925:C:T,chr3:190800939:A:G,chr3:190800999:A:G,chr3:190801014:G:A,chr3:190801051:C:T,chr3:190801052:A:G,chr3:190801330:T:A,chr3:190801484:G:A,chr3:190801508:A:G,chr3:190801520:C:T,chr3:190801521:G:A,chr3:190801536:T:G,chr3:190801559:G:A,chr3:190801644:T:G,chr3:190801683:C:T,chr3:190801763:G:A,chr3:190801773:T:A,chr3:190801799:A:G,chr3:190801863:G:A,chr3:190801941:A:C,chr3:190802014:C:G,chr3:190802131:A:G,chr3:190802158:C:A,chr3:190802276:A:G,chr3:190802277:A:G,chr3:190802284:A:T,chr3:190802340:A:G,chr3:190802405:A:G,chr3:190802440:A:G,chr3:190802454:G:T,chr3:190802630:G:T,chr3:190802712:C:T,chr3:190802873:A:C,chr3:190802921:T:C,chr3:190803931:T:G,chr3:190804092:G:C,chr3:190804270:C:G,chr3:190804445:T:C,chr3:190805276:T:A,chr3:190805629:G:A,chr3:190805968:G:A,chr3:190806318:A:G,chr3:190806337:T:C,chr3:190806403:G:A,chr3:190806569:G:T,chr3:190806737:A:T,chr3:190807110:C:G,chr3:190807267:A:G,chr3:190807428:G:T,chr3:190807591:G:A,chr3:190808447:T:C,chr3:190808917:T:C,chr3:190809114:C:A,chr3:190809315:G:T,chr3:190809638:A:C,chr3:190809798:A:G,chr3:190810697:C:A,chr3:190811492:T:C,chr3:190812385:A:G,chr3:190812642:T:A,chr3:190813385:A:G,chr3:190813732:T:G,chr3:190813782:A:G,chr3:190814049:G:C,chr3:190814093:A:G,chr3:190814238:A:G,chr3:190814571:C:G,chr3:190814728:A:G,chr3:190814881:A:C,chr3:190815860:A:T,chr3:190815957:C:A,chr3:190815989:C:A,chr3:190816372:C:G,chr3:190816527:C:G,chr3:190817107:T:C,chr3:190817204:A:G,chr3:190817394:C:T,chr3:190818092:C:T,chr3:190818155:G:A,chr3:190818873:T:G,chr3:190818988:C:A,chr3:190819756:G:A,chr3:190821318:C:A,chr3:190822233:T:C,chr3:190822894:C:T,chr3:190824131:C:A,chr3:190824479:C:T,chr3:190825602:A:C,chr3:190825629:G:A,chr3:190827450:A:T,chr3:190828355:C:T,chr3:190830824:G:A,chr3:190831017:T:C,chr3:190832718:A:G,chr3:190832776:G:A,chr3:190832820:G:A,chr3:190832821:T:C,chr3:190835467:G:A,chr3:190836696:C:T,chr3:190837309:G:A,chr3:190838215:C:G,chr3:190839933:G:A,chr3:190840578:A:C,chr3:190840609:G:C,chr3:190840855:G:A,chr3:190840922:A:T,chr3:190848854:C:T,chr3:190848950:A:C,chr3:190849419:G:A,chr3:190849540:C:T,chr3:190850149:C:T,chr3:190850241:A:G,chr3:190850271:T:C,chr3:190850389:C:T,chr3:190851039:T:C,chr3:190851091:C:G,chr3:190851366:T:A,chr3:190851408:G:C,chr3:190851436:A:G,chr3:190851816:G:C,chr3:190851922:T:G,chr3:190851932:A:T,chr3:190852271:C:T,chr3:190852335:C:T,chr3:190852439:T:G,chr3:190853012:G:T,chr3:190853020:G:A,chr3:190853024:A:C,chr3:190853311:G:A,chr3:190853353:A:G,chr3:190853534:T:C,chr3:190854494:T:A,chr3:190856564:T:G,chr3:190857291:G:A,chr3:190857512:G:A,chr3:190858093:C:G,chr3:190858290:G:A,chr3:190858499:A:G,chr3:190858672:A:G,chr3:190858804:A:T,chr3:190859146:A:G,chr3:190859386:T:C,chr3:190859746:A:G,chr3:190859974:G:A,chr3:190860154:G:A,chr3:190860185:G:C	37.6241	0.105725	0.255795	moderate	0.708018	0.337176	0.53373	0.32505	0.546012	0.609669	0.369285	0.336675	0.511477	0.306955	0.480586	1.01 (0.96-1.06)	0.99 (0.92-1.05)	0.94 (0.91-0.98)	0.95 (0.94-0.97)	0.85 (0.71-1.01)	0.96 (0.94-0.97)	0.95 (0.93-0.98)	0.96 (0.92-1.00)	0.97 (0.93-1.01)	0.96 (0.91-1.01)	0.95 (0.89-1.01)
W	META	4	55142310	KDR	rs1903068	G	0.263894	2.77e-25	55124787	55161406	69	0	0	0	0	69	chr4:55124787:G:C,chr4:55125858:G:A,chr4:55125972:C:T,chr4:55126199:G:A,chr4:55127301:T:C,chr4:55127748:C:T,chr4:55128043:T:C,chr4:55128059:T:A,chr4:55128099:A:T,chr4:55128147:T:G,chr4:55128894:C:T,chr4:55129261:C:T,chr4:55129402:C:A,chr4:55129480:T:G,chr4:55129812:T:C,chr4:55130545:C:T,chr4:55130678:C:T,chr4:55130736:G:A,chr4:55131034:A:G,chr4:55131173:A:G,chr4:55131455:C:T,chr4:55131747:T:C,chr4:55131919:A:C,chr4:55131969:G:A,chr4:55133018:G:A,chr4:55133614:T:C,chr4:55133842:A:T,chr4:55133886:A:C,chr4:55135342:T:C,chr4:55136100:T:A,chr4:55136498:T:C,chr4:55136522:A:T,chr4:55136609:A:G,chr4:55136805:C:G,chr4:55136950:C:T,chr4:55137335:G:A,chr4:55137540:C:G,chr4:55138287:C:T,chr4:55139359:C:A,chr4:55139935:C:A,chr4:55140926:G:A,chr4:55141082:A:G,chr4:55141258:C:T,chr4:55142802:G:A,chr4:55143078:T:C,chr4:55143998:A:G,chr4:55145722:C:T,chr4:55148226:C:T,chr4:55148258:C:T,chr4:55149673:C:T,chr4:55149674:G:A,chr4:55149904:G:A,chr4:55150554:C:G,chr4:55151107:C:T,chr4:55151116:C:T,chr4:55151800:G:A,chr4:55152901:A:C,chr4:55152972:A:T,chr4:55153086:T:C,chr4:55156736:A:T,chr4:55156801:C:A,chr4:55156838:C:A,chr4:55157278:C:G,chr4:55157450:T:C,chr4:55157917:C:T,chr4:55158012:G:A,chr4:55158032:C:T,chr4:55159194:T:C,chr4:55161406:G:A	51.193	0.004746	0.45305	moderate	0.111952	0.206052	0.190476	0.306163	0.262781	0.134522	0.263894	0.226798	0.165656	0.306935	0.283133	0.96 (0.89-1.03)	0.96 (0.89-1.03)	0.94 (0.90-0.98)	0.91 (0.89-0.93)	0.90 (0.73-1.09)	0.92 (0.90-0.93)	0.93 (0.91-0.96)	0.91 (0.87-0.95)	0.90 (0.86-0.94)	0.91 (0.86-0.96)	0.92 (0.86-0.99)
W	META	4	55157896	KDR	rs17712245	C	0.504663	1.77e-11	55123508	55162258	53	4	0	3	0	46	chr4:55123508:T:A,chr4:55124875:G:T,chr4:55125564:T:C,chr4:55125660:G:A,chr4:55125900:A:G,chr4:55125938:C:G,chr4:55129074:C:A,chr4:55129075:C:T,chr4:55129076:T:G,chr4:55136615:G:C,chr4:55136691:A:G,chr4:55140706:T:C,chr4:55141349:G:T,chr4:55145982:G:A,chr4:55148222:G:C,chr4:55151467:G:T,chr4:55151878:A:G,chr4:55152525:A:T,chr4:55153429:A:T,chr4:55154772:A:G,chr4:55156329:T:C,chr4:55156501:G:T,chr4:55157570:T:A,chr4:55157580:G:A,chr4:55157596:A:G,chr4:55158531:A:C,chr4:55159449:G:A,chr4:55159510:A:G,chr4:55159830:C:T,chr4:55159958:G:A,chr4:55160022:G:A,chr4:55160025:C:T,chr4:55160295:T:C,chr4:55160434:A:G,chr4:55160559:G:C,chr4:55160600:G:A,chr4:55160601:T:C,chr4:55160602:G:A,chr4:55160698:C:T,chr4:55160935:T:G,chr4:55160936:T:C,chr4:55160940:T:G,chr4:55161120:G:C,chr4:55161351:C:T,chr4:55161369:A:G,chr4:55161410:T:A,chr4:55161649:C:T,chr4:55161671:C:T,chr4:55161876:T:C,chr4:55162168:C:G,chr4:55162236:C:T,chr4:55162239:C:G,chr4:55162258:C:T	35.5367	0.154777	0.212083	low	0.364599	0.649856	0.599206	0.507952	0.437628	0.361484	0.504663	0.609635	0.666732	0.491928	0.451617	1.04 (0.99-1.09)	1.04 (0.98-1.11)	1.03 (0.97-1.09)	1.06 (1.04-1.07)	0.95 (0.79-1.14)	1.05 (1.04-1.07)	1.04 (1.01-1.07)	1.06 (1.02-1.10)	1.05 (1.01-1.09)	1.09 (1.04-1.15)	1.09 (1.03-1.16)
W	META	4	55162893	KDR	rs10050046	C	0.451845	1.28e-08	55162703	55162893	2	0	0	0	0	2	chr4:55162703:G:C,chr4:55162734:G:A	48.1198	0.005233	0.459681	moderate	0.260212	0.309798	0.483135	0.484095	0.559305	0.292812	0.451845	0.360078	0.436874	0.482719	0.537053	0.96 (0.92-1.01)	0.98 (0.92-1.05)	0.99 (0.94-1.05)	0.95 (0.94-0.97)	1.07 (0.89-1.28)	0.96 (0.94-0.97)	0.97 (0.94-0.99)	0.96 (0.93-1.00)	0.96 (0.93-1.00)	0.96 (0.91-1.01)	0.97 (0.92-1.03)
W	META	4	55163307	KDR	rs3986292	C	0.447788	1.95e-09	55163307	55163307	0	0	0	0	0	0	.	37.3145	0.021843	0.410417	moderate	0.170953	0.523055	0.531746	0.461233	0.493865	0.195763	0.447788	0.506182	0.571043	0.446761	0.48818	1.03 (0.98-1.10)	1.00 (0.93-1.08)	1.01 (0.98-1.05)	1.06 (1.04-1.08)	0.96 (0.80-1.15)	1.05 (1.03-1.06)	1.04 (1.01-1.07)	1.04 (0.99-1.09)	1.02 (0.97-1.07)	1.07 (1.00-1.14)	1.07 (0.99-1.16)
W	META	4	94697369	LOC110121104/BMPR1B-DT	rs72617704	G	0.186478	9.74e-11	94684736	94711819	13	0	4	0	1	8	chr4:94684736:T:G,chr4:94684985:T:C,chr4:94690398:A:C,chr4:94690597:G:A,chr4:94690696:T:G,chr4:94691346:G:A,chr4:94692413:C:T,chr4:94693127:C:T,chr4:94699074:G:T,chr4:94700981:G:C,chr4:94704163:C:T,chr4:94707330:G:A,chr4:94711819:C:T	36.8711	0.180929	0.186355	low	0.154312	0.283862	0.328373	0.167992	0.147239	0.153677	0.186478	0.249824	0.344609	0.14855	0.154887	1.05 (0.99-1.12)	1.00 (0.93-1.08)	1.06 (1.02-1.10)	1.07 (1.04-1.09)	1.11 (0.87-1.42)	1.06 (1.04-1.08)	1.08 (1.04-1.11)	1.06 (1.01-1.11)	1.07 (1.02-1.13)	1.10 (1.03-1.17)	1.13 (1.05-1.23)
W	META	4	94714026	LOC110121104/BMPR1B-DT	rs2036754	T	0.10627	1.45e-09	94714026	94749944	4	0	0	0	1	3	chr4:94714211:T:C,chr4:94721664:A:G,chr4:94732513:C:A,chr4:94749944:A:G	25.2017	0.563159	0	low	0.0234493	0.0634006	0.00793651	0.133201	0.0276074	0.051975	0.10627	0.070222	0.018139	0.128418	0.058121	0.98 (0.88-1.09)	0.98 (0.87-1.10)	1.21 (0.84-1.74)	1.09 (1.06-1.11)	1.01 (0.70-1.47)	1.08 (1.05-1.10)	1.09 (1.05-1.14)	1.09 (1.02-1.15)	1.10 (1.03-1.17)	1.12 (1.04-1.21)	1.18 (1.08-1.29)
W	META	4	189245984	LOC124900838	rs72711129	A	0.023219	2.4e-09	189173784	189388235	5	0	1	1	0	3	chr4:189173784:T:C,chr4:189182819:G:A,chr4:189335289:G:T,chr4:189368375:C:T,chr4:189388235:T:G	24.26	0.231219	0.175598	low	0	0.0129683	0	0.0228628	0.0102249	0.005622	0.023219	0.010227	0.013266	0.026136	0.013903	2.56 (1.51-4.35)	1.12 (0.82-1.52)	1.48 (0.92-2.36)	1.16 (1.10-1.23)	1.13 (0.56-2.31)	1.18 (1.11-1.24)	1.33 (1.22-1.46)	1.12 (0.98-1.28)	1.10 (0.95-1.27)	1.21 (1.02-1.43)	1.36 (1.09-1.69)
W	META	5	142783068	ARHGAP26	rs7728894	A	0.322208	4.52e-08	142697096	142790609	61	55	2	2	0	2	chr5:142697096:C:T,chr5:142698298:T:C,chr5:142699661:T:A,chr5:142699717:G:A,chr5:142700025:G:A,chr5:142700458:C:T,chr5:142700919:T:C,chr5:142701037:A:G,chr5:142701963:G:T,chr5:142702379:T:C,chr5:142702610:G:A,chr5:142703638:A:G,chr5:142706021:A:G,chr5:142706108:A:C,chr5:142706432:C:T,chr5:142706649:T:C,chr5:142706721:T:G,chr5:142707072:A:G,chr5:142707129:A:G,chr5:142707451:G:A,chr5:142707534:A:G,chr5:142709604:G:A,chr5:142710398:G:A,chr5:142710457:A:G,chr5:142713663:G:C,chr5:142713882:A:T,chr5:142715846:T:C,chr5:142720093:A:G,chr5:142736323:C:G,chr5:142738947:C:T,chr5:142742853:A:G,chr5:142745612:T:C,chr5:142747191:C:G,chr5:142751585:G:A,chr5:142751804:T:C,chr5:142752325:G:C,chr5:142754020:T:C,chr5:142754377:T:C,chr5:142755063:T:C,chr5:142760123:C:T,chr5:142762192:A:G,chr5:142762198:T:C,chr5:142762450:T:C,chr5:142762783:A:G,chr5:142765421:A:G,chr5:142765821:A:G,chr5:142766120:C:T,chr5:142766534:G:C,chr5:142771377:T:C,chr5:142775570:A:G,chr5:142775711:G:A,chr5:142775816:C:T,chr5:142775869:G:A,chr5:142775905:T:C,chr5:142776877:C:T,chr5:142779034:T:C,chr5:142781873:G:A,chr5:142783580:G:C,chr5:142786276:T:C,chr5:142788894:G:C,chr5:142790609:T:C	18.9366	0.704897	0	low	0.952345	0.243516	0.325397	0.239563	0.278119	0.779449	0.322208	0.299057	0.36396	0.253389	0.279704	1.00 (0.93-1.07)	1.02 (0.95-1.11)	1.07 (1.03-1.10)	1.05 (1.03-1.07)	0.98 (0.80-1.19)	1.05 (1.03-1.06)	1.03 (0.99-1.06)	1.00 (0.95-1.06)	0.99 (0.94-1.05)	0.99 (0.92-1.07)	0.98 (0.89-1.07)
W	META	6	19743898	LNC-LBCS	rs9465509	G	0.520038	2.37e-08	19699935	19746320	8	0	0	2	2	4	chr6:19699935:T:C,chr6:19717645:T:C,chr6:19721450:T:A,chr6:19721658:A:G,chr6:19732261:T:C,chr6:19736944:A:T,chr6:19743663:C:T,chr6:19746320:T:G	36.2461	0.136437	0.227503	low	0.491679	0.367435	0.642857	0.532803	0.48773	0.487229	0.520038	0.387351	0.700245	0.511336	0.491058	0.99 (0.95-1.03)	1.06 (0.99-1.13)	1.05 (0.99-1.12)	1.05 (1.03-1.06)	1.34 (1.12-1.60)	1.04 (1.03-1.06)	1.04 (1.01-1.07)	1.00 (0.97-1.04)	1.00 (0.96-1.04)	0.99 (0.94-1.04)	1.00 (0.94-1.06)
W	META	6	19800741	LNC-LBCS	rs6921766	A	0.452321	7.53e-12	19702653	19825074	103	4	2	3	10	84	chr6:19702653:C:T,chr6:19705891:C:T,chr6:19706530:G:A,chr6:19707864:A:G,chr6:19708250:A:G,chr6:19712062:G:A,chr6:19713104:C:T,chr6:19717211:G:A,chr6:19717926:C:T,chr6:19718118:C:G,chr6:19724758:C:T,chr6:19725852:A:G,chr6:19727850:C:T,chr6:19728052:T:C,chr6:19728604:G:C,chr6:19728772:T:G,chr6:19731603:A:G,chr6:19733307:T:C,chr6:19733463:A:G,chr6:19733663:T:C,chr6:19733780:T:C,chr6:19734043:A:C,chr6:19736174:G:C,chr6:19736496:T:C,chr6:19736886:A:G,chr6:19739712:T:C,chr6:19740363:G:A,chr6:19742295:A:G,chr6:19742583:T:C,chr6:19742632:G:C,chr6:19745720:G:C,chr6:19746022:T:A,chr6:19746529:C:T,chr6:19746617:T:C,chr6:19747817:T:G,chr6:19748464:C:G,chr6:19748485:G:A,chr6:19749413:T:G,chr6:19749953:C:T,chr6:19749991:T:A,chr6:19751285:T:C,chr6:19751437:G:A,chr6:19752830:T:C,chr6:19756797:C:T,chr6:19760910:A:C,chr6:19760984:C:T,chr6:19762121:G:A,chr6:19762721:T:G,chr6:19763864:A:G,chr6:19771276:G:A,chr6:19771370:G:A,chr6:19771558:G:A,chr6:19771767:C:A,chr6:19773322:C:T,chr6:19776824:G:A,chr6:19777940:A:C,chr6:19780353:G:C,chr6:19785357:T:C,chr6:19786451:A:T,chr6:19786719:C:T,chr6:19789143:T:A,chr6:19790156:T:C,chr6:19790329:T:C,chr6:19790340:G:A,chr6:19790578:T:C,chr6:19791053:T:C,chr6:19793785:G:A,chr6:19794354:A:G,chr6:19795354:G:C,chr6:19796632:T:C,chr6:19796647:C:A,chr6:19797423:A:T,chr6:19797606:A:G,chr6:19797910:T:C,chr6:19798127:C:T,chr6:19798418:A:T,chr6:19798473:G:A,chr6:19799292:A:G,chr6:19800260:C:G,chr6:19800757:A:G,chr6:19801470:G:C,chr6:19801477:C:A,chr6:19801563:G:A,chr6:19801765:A:T,chr6:19801873:A:C,chr6:19803537:T:C,chr6:19803600:G:C,chr6:19804134:T:C,chr6:19804565:G:A,chr6:19804666:G:A,chr6:19804805:C:G,chr6:19806995:C:T,chr6:19807065:C:T,chr6:19808802:G:T,chr6:19814138:G:C,chr6:19818476:A:G,chr6:19821039:G:A,chr6:19823021:T:C,chr6:19823201:T:A,chr6:19823794:C:T,chr6:19823967:G:T,chr6:19824740:C:A,chr6:19825074:C:T	28.671	0.534927	0	low	0.844932	0.34438	0.65873	0.395626	0.436605	0.743936	0.452321	0.377809	0.635873	0.37826	0.422832	1.01 (0.96-1.06)	1.05 (0.99-1.12)	1.07 (1.03-1.11)	1.05 (1.03-1.07)	1.21 (1.01-1.45)	1.05 (1.04-1.07)	1.06 (1.04-1.09)	1.02 (0.98-1.06)	1.01 (0.97-1.05)	1.01 (0.96-1.06)	1.05 (0.98-1.11)
W	META	6	73811471	CD109	rs3005482	C	0.45002	1.08e-09	73749542	73872846	64	4	0	1	0	59	chr6:73749542:A:G,chr6:73756153:G:A,chr6:73760009:C:A,chr6:73761204:C:G,chr6:73762128:G:A,chr6:73765047:C:T,chr6:73767429:C:T,chr6:73767566:A:T,chr6:73771353:G:A,chr6:73807957:G:T,chr6:73808736:G:T,chr6:73810390:T:C,chr6:73810687:A:G,chr6:73811404:T:C,chr6:73811612:T:G,chr6:73812224:C:T,chr6:73812860:A:G,chr6:73813524:C:T,chr6:73813534:T:C,chr6:73814225:T:C,chr6:73814324:C:T,chr6:73814691:A:G,chr6:73815487:A:G,chr6:73815541:G:A,chr6:73815856:G:A,chr6:73816404:G:A,chr6:73816407:A:C,chr6:73816581:C:A,chr6:73816671:C:T,chr6:73816672:A:G,chr6:73817564:T:C,chr6:73817876:A:T,chr6:73818570:A:G,chr6:73818775:T:G,chr6:73818787:A:G,chr6:73819090:C:T,chr6:73819121:T:C,chr6:73819980:G:A,chr6:73819985:A:G,chr6:73820012:C:T,chr6:73820198:C:A,chr6:73820697:A:G,chr6:73820781:G:A,chr6:73821996:C:T,chr6:73822101:T:G,chr6:73822308:A:G,chr6:73824362:G:A,chr6:73824398:A:G,chr6:73829226:A:C,chr6:73831726:A:G,chr6:73835532:C:G,chr6:73837781:A:T,chr6:73838747:T:C,chr6:73840051:A:G,chr6:73840463:G:A,chr6:73840721:C:T,chr6:73844513:C:T,chr6:73847979:G:T,chr6:73849858:C:T,chr6:73851016:C:T,chr6:73857732:T:A,chr6:73862086:A:G,chr6:73863492:A:G,chr6:73872846:C:G	35.0038	0.242502	0.142951	low	0.201967	0.466859	0.459325	0.49006	0.510225	0.251406	0.45002	0.410443	0.482243	0.472457	0.458782	0.99 (0.94-1.04)	1.03 (0.97-1.10)	1.01 (0.98-1.05)	1.06 (1.04-1.07)	1.06 (0.88-1.26)	1.04 (1.03-1.06)	1.06 (1.03-1.08)	1.03 (1.00-1.07)	1.03 (0.99-1.07)	1.06 (1.01-1.11)	1.05 (0.99-1.11)
W	META	6	73915762	CD109/TXNP7	rs9343087	T	0.331619	7.68e-12	73808479	74212263	226	32	0	4	10	180	chr6:73808479:C:T,chr6:73835840:A:G,chr6:73836230:G:T,chr6:73836701:G:A,chr6:73836761:T:A,chr6:73837662:C:G,chr6:73838614:T:C,chr6:73839440:T:G,chr6:73839585:C:G,chr6:73839973:A:G,chr6:73841275:A:G,chr6:73842285:A:G,chr6:73844001:T:G,chr6:73845148:C:T,chr6:73845631:C:T,chr6:73847834:C:T,chr6:73851277:G:A,chr6:73851688:C:T,chr6:73851926:A:C,chr6:73853834:C:T,chr6:73856360:T:C,chr6:73859982:A:C,chr6:73860008:T:G,chr6:73860179:G:C,chr6:73860539:G:T,chr6:73860927:G:C,chr6:73861643:C:T,chr6:73861650:C:T,chr6:73862377:G:A,chr6:73866956:A:G,chr6:73872249:A:G,chr6:73873199:T:A,chr6:73874792:C:T,chr6:73874953:G:C,chr6:73875179:T:C,chr6:73877090:A:G,chr6:73877946:T:G,chr6:73877977:G:T,chr6:73878261:C:T,chr6:73878292:G:T,chr6:73878698:T:C,chr6:73879206:C:T,chr6:73879481:G:C,chr6:73879875:G:T,chr6:73879997:T:C,chr6:73882169:T:C,chr6:73893948:A:G,chr6:73894164:A:G,chr6:73896090:G:A,chr6:73896609:G:T,chr6:73896722:G:A,chr6:73898126:C:A,chr6:73898423:T:G,chr6:73899471:A:G,chr6:73900016:A:G,chr6:73900357:T:G,chr6:73900644:G:A,chr6:73901128:G:T,chr6:73901174:G:C,chr6:73901331:A:G,chr6:73901916:G:A,chr6:73902649:A:T,chr6:73902800:A:G,chr6:73902866:C:G,chr6:73903030:G:A,chr6:73903145:C:T,chr6:73903344:C:T,chr6:73903421:C:T,chr6:73903731:A:T,chr6:73904338:G:A,chr6:73904542:A:G,chr6:73904934:G:A,chr6:73905437:T:C,chr6:73905982:A:G,chr6:73906327:G:A,chr6:73906626:T:C,chr6:73906770:G:C,chr6:73906822:G:A,chr6:73907120:T:C,chr6:73907970:C:T,chr6:73908303:T:C,chr6:73908669:G:A,chr6:73908904:G:A,chr6:73908957:A:G,chr6:73909093:C:A,chr6:73909528:C:T,chr6:73909969:A:T,chr6:73909995:G:A,chr6:73910074:A:G,chr6:73910144:C:T,chr6:73910156:T:C,chr6:73910170:T:C,chr6:73910672:G:A,chr6:73910737:G:C,chr6:73911477:G:A,chr6:73911789:C:A,chr6:73912668:A:T,chr6:73913656:T:G,chr6:73914726:C:A,chr6:73914899:G:A,chr6:73915591:T:C,chr6:73916568:G:A,chr6:73916782:C:T,chr6:73917130:C:A,chr6:73917711:C:A,chr6:73917859:A:C,chr6:73918193:C:A,chr6:73918738:G:T,chr6:73919398:A:G,chr6:73919613:A:G,chr6:73919906:G:A,chr6:73920935:A:G,chr6:73920958:A:G,chr6:73921562:C:T,chr6:73922016:G:C,chr6:73922444:G:T,chr6:73922545:C:A,chr6:73922581:C:G,chr6:73923070:T:G,chr6:73923120:G:C,chr6:73923274:T:G,chr6:73923808:A:T,chr6:73923941:T:C,chr6:73924134:G:A,chr6:73928713:C:T,chr6:73928896:G:C,chr6:73930520:C:A,chr6:73931861:C:G,chr6:73931873:C:G,chr6:73936695:C:T,chr6:73938832:C:T,chr6:73942929:A:T,chr6:73943332:A:G,chr6:73946697:T:C,chr6:73948137:G:A,chr6:73951369:T:C,chr6:73953296:T:C,chr6:73953555:C:T,chr6:73954534:A:G,chr6:73960124:G:A,chr6:73961910:A:G,chr6:73962640:G:T,chr6:73964737:C:G,chr6:73965970:C:T,chr6:73967524:C:T,chr6:73968114:A:G,chr6:73968895:C:A,chr6:73969774:C:T,chr6:73970041:C:T,chr6:73970110:T:C,chr6:73970194:A:G,chr6:73970262:G:T,chr6:73970322:G:A,chr6:73970797:T:G,chr6:73970874:G:A,chr6:73971797:G:A,chr6:73973218:A:G,chr6:73973679:C:T,chr6:73978730:G:A,chr6:73978807:C:G,chr6:73979220:C:T,chr6:73979221:G:A,chr6:73980101:G:T,chr6:73980221:G:A,chr6:73981026:C:T,chr6:73983473:A:G,chr6:73984726:A:G,chr6:73984904:A:G,chr6:73986145:A:T,chr6:73989413:A:G,chr6:73989634:C:T,chr6:73993930:T:A,chr6:73994088:A:G,chr6:73995102:T:A,chr6:73996182:C:T,chr6:73998984:G:C,chr6:74003751:G:A,chr6:74004265:C:T,chr6:74008979:A:G,chr6:74009186:G:T,chr6:74010007:C:T,chr6:74013640:A:G,chr6:74014451:G:A,chr6:74015647:T:C,chr6:74016237:C:T,chr6:74016497:T:A,chr6:74017935:T:G,chr6:74018261:G:T,chr6:74018576:G:T,chr6:74018926:C:G,chr6:74021254:T:C,chr6:74023325:C:T,chr6:74025137:T:C,chr6:74033165:G:C,chr6:74035591:A:G,chr6:74042757:C:T,chr6:74043371:G:A,chr6:74046475:C:G,chr6:74050030:C:T,chr6:74050179:C:A,chr6:74051059:C:T,chr6:74051136:T:C,chr6:74051304:A:G,chr6:74051486:C:T,chr6:74052073:G:A,chr6:74052192:T:C,chr6:74052366:T:C,chr6:74052429:A:G,chr6:74052654:T:A,chr6:74053117:C:G,chr6:74053695:G:A,chr6:74054556:T:G,chr6:74055985:C:T,chr6:74056893:T:C,chr6:74060231:T:A,chr6:74061932:G:A,chr6:74062538:C:T,chr6:74063697:T:C,chr6:74065242:G:A,chr6:74069102:C:T,chr6:74069375:C:T,chr6:74125346:A:G,chr6:74128781:T:A,chr6:74145417:C:T,chr6:74190149:C:T,chr6:74212263:T:C	34.5488	0.183384	0.189553	low	0.181543	0.380403	0.327381	0.367793	0.378323	0.215044	0.331619	0.324052	0.329665	0.347206	0.352523	1.05 (0.99-1.11)	1.07 (1.00-1.14)	1.05 (1.01-1.09)	1.05 (1.03-1.07)	1.04 (0.86-1.26)	1.05 (1.04-1.07)	1.04 (1.01-1.07)	1.04 (1.00-1.09)	1.04 (1.00-1.09)	1.08 (1.02-1.14)	1.09 (1.02-1.16)
W	META	6	127115168	LOC105377989	rs1936801	G	0.513278	6.86e-12	127059337	127211662	139	3	4	16	10	106	chr6:127059337:C:T,chr6:127060915:A:G,chr6:127062715:T:A,chr6:127063389:T:C,chr6:127066222:A:G,chr6:127066942:T:C,chr6:127067041:C:T,chr6:127067307:T:G,chr6:127069540:A:G,chr6:127069574:T:A,chr6:127069704:G:C,chr6:127070325:G:A,chr6:127070699:C:G,chr6:127071276:A:G,chr6:127071319:C:T,chr6:127071832:G:A,chr6:127072062:C:T,chr6:127075070:C:T,chr6:127076095:T:C,chr6:127077450:C:A,chr6:127088737:C:T,chr6:127093656:T:C,chr6:127097543:G:A,chr6:127098592:A:G,chr6:127098689:A:C,chr6:127100305:T:C,chr6:127100375:A:C,chr6:127100588:C:T,chr6:127101040:C:T,chr6:127101428:C:T,chr6:127101910:G:A,chr6:127103697:T:C,chr6:127104312:A:G,chr6:127104476:G:A,chr6:127104485:T:C,chr6:127104799:G:C,chr6:127105653:T:G,chr6:127106935:T:C,chr6:127106973:T:C,chr6:127108095:G:A,chr6:127108582:G:A,chr6:127110343:A:G,chr6:127111512:A:G,chr6:127111803:G:A,chr6:127112993:C:T,chr6:127113961:T:A,chr6:127114919:T:C,chr6:127115500:G:A,chr6:127115955:T:A,chr6:127116431:G:A,chr6:127116472:T:C,chr6:127116766:A:G,chr6:127117497:C:A,chr6:127118152:G:T,chr6:127121947:T:C,chr6:127125465:G:C,chr6:127125645:T:C,chr6:127127104:G:C,chr6:127128101:G:A,chr6:127128302:G:A,chr6:127130520:C:T,chr6:127130971:T:C,chr6:127131281:G:C,chr6:127131436:C:T,chr6:127131494:C:G,chr6:127131790:T:C,chr6:127133884:G:A,chr6:127133993:C:T,chr6:127134676:C:A,chr6:127134977:A:G,chr6:127136115:G:A,chr6:127137163:A:G,chr6:127137859:T:G,chr6:127138407:G:C,chr6:127139204:A:G,chr6:127140007:C:T,chr6:127140537:C:A,chr6:127141004:C:T,chr6:127142231:A:C,chr6:127142500:G:A,chr6:127143609:T:C,chr6:127143899:C:T,chr6:127147043:A:G,chr6:127147129:A:C,chr6:127150186:T:C,chr6:127150388:C:T,chr6:127150646:C:T,chr6:127151479:G:A,chr6:127153186:T:G,chr6:127153537:G:T,chr6:127154288:C:T,chr6:127155371:A:G,chr6:127155572:T:C,chr6:127156123:C:T,chr6:127157801:A:G,chr6:127160009:C:A,chr6:127160665:A:G,chr6:127160863:C:A,chr6:127161062:C:A,chr6:127161217:G:A,chr6:127163388:G:A,chr6:127164406:G:T,chr6:127165472:T:C,chr6:127166661:C:T,chr6:127166757:G:A,chr6:127167321:G:A,chr6:127167856:C:T,chr6:127168628:G:T,chr6:127168673:C:T,chr6:127169165:T:C,chr6:127169379:G:A,chr6:127169454:A:C,chr6:127169640:A:C,chr6:127171230:C:T,chr6:127171695:G:T,chr6:127171996:G:A,chr6:127172323:A:T,chr6:127172466:T:A,chr6:127174147:G:A,chr6:127174997:G:A,chr6:127175081:C:G,chr6:127175367:G:A,chr6:127176619:T:C,chr6:127180781:C:T,chr6:127187994:C:G,chr6:127188012:A:G,chr6:127190378:A:G,chr6:127198089:C:A,chr6:127199982:G:A,chr6:127201428:G:T,chr6:127202457:T:C,chr6:127202458:G:A,chr6:127202463:C:T,chr6:127206959:T:C,chr6:127207276:G:C,chr6:127207868:G:C,chr6:127208064:T:C,chr6:127211236:C:T,chr6:127211662:A:G	24.527	0.653437	0	low	0.534796	0.510086	0.492063	0.480119	0.48364	0.538681	0.513278	0.498688	0.513142	0.511521	0.507962	1.03 (0.99-1.08)	1.03 (0.97-1.10)	1.05 (1.01-1.09)	1.05 (1.04-1.07)	0.96 (0.80-1.15)	1.05 (1.04-1.06)	1.02 (1.00-1.05)	1.03 (0.99-1.07)	1.03 (0.99-1.07)	1.07 (1.02-1.13)	1.04 (0.98-1.11)
W	META	6	151075273	MTHFD1L	rs9383555	A	0.783252	4.26e-08	151017600	151084731	29	1	0	2	1	25	chr6:151017600:T:C,chr6:151049364:T:C,chr6:151068047:C:G,chr6:151068106:C:T,chr6:151070525:C:A,chr6:151071073:G:A,chr6:151071567:A:G,chr6:151071827:A:G,chr6:151071888:C:A,chr6:151071982:A:C,chr6:151072101:T:G,chr6:151072121:A:G,chr6:151072528:G:A,chr6:151073252:A:G,chr6:151074071:C:T,chr6:151074075:G:A,chr6:151074272:C:G,chr6:151074892:C:T,chr6:151076050:A:G,chr6:151077351:A:G,chr6:151077555:C:T,chr6:151077727:G:A,chr6:151077839:A:G,chr6:151078190:G:A,chr6:151078755:G:A,chr6:151079513:A:G,chr6:151082012:A:G,chr6:151082815:A:C,chr6:151084731:T:C	14.1369	0.990662	0	low	0.32829	0.79683	0.93254	0.849901	0.901841	0.39883	0.783252	0.819892	0.86934	0.817738	0.867038	0.96 (0.92-1.01)	0.93 (0.85-1.00)	0.94 (0.87-1.03)	0.95 (0.93-0.97)	1.10 (0.85-1.43)	0.95 (0.93-0.97)	0.96 (0.93-1.00)	0.95 (0.91-1.00)	0.96 (0.91-1.00)	0.96 (0.90-1.01)	0.94 (0.87-1.00)
W	META	6	151320871	AKAP12	rs2347436	A	0.271736	3.61e-08	151320871	151320871	0	0	0	0	0	0	.	25.8421	0.134648	0.264767	moderate	0.313162	0.325648	0.349206	0.228628	0.305726	0.311129	0.271736	0.305541	0.453584	0.234421	0.268128	1.04 (0.99-1.10)	1.12 (1.03-1.21)	1.04 (0.98-1.10)	1.05 (1.03-1.07)	1.12 (0.91-1.37)	1.05 (1.03-1.07)	1.03 (1.00-1.07)	1.06 (1.01-1.13)	1.07 (1.01-1.13)	0.99 (0.91-1.07)	0.99 (0.90-1.09)
W	META	6	151351050	AKAP12	rs61748676	T	0.034383	2.95e-08	151351050	151507514	4	4	0	0	0	0	chr6:151422950:C:T,chr6:151493534:C:T,chr6:151504765:A:G,chr6:151507514:A:T	37.2528	0.00311	0.543658	large	0.00151286	0.0259366	0	0.0308151	0	0.00629	0.034383	0.019474		0.03839		0.79 (0.52-1.19)	0.78 (0.62-0.98)		1.13 (1.09-1.18)		1.12 (1.07-1.16)	1.11 (1.02-1.22)	1.10 (0.97-1.25)	1.07 (0.93-1.22)	1.19 (1.01-1.40)	1.01 (0.84-1.21)
W	META	6	151405165	RMND1	rs1065310	C	0.300996	2.84e-11	151405165	151405165	0	0	0	0	0	0	.	40.9137	0.041979	0.340074	moderate	0.0075643	0	0	0	0.00511247	0.571663	0.300996	0.346655	0.539753	0.229838	0.383819	1.01 (0.97-1.06)	1.01 (0.95-1.08)	1.15 (1.08-1.23)	1.06 (1.04-1.08)	1.21 (1.01-1.46)	1.06 (1.04-1.08)	1.05 (1.02-1.08)	1.04 (0.99-1.08)	1.02 (0.97-1.06)	1.05 (1.00-1.12)	1.04 (0.97-1.11)
W	META	6	151406410	RMND1	rs9397403	T	0.408738	2.09e-14	151324434	151457929	60	2	5	3	5	45	chr6:151324434:C:T,chr6:151326909:C:T,chr6:151329219:A:G,chr6:151337860:C:T,chr6:151338702:C:T,chr6:151339342:C:A,chr6:151339378:G:A,chr6:151347968:G:T,chr6:151365770:C:T,chr6:151377461:C:T,chr6:151377613:A:T,chr6:151379906:C:T,chr6:151384199:G:T,chr6:151385435:A:G,chr6:151385753:T:C,chr6:151386750:G:C,chr6:151387557:G:A,chr6:151391144:C:T,chr6:151391463:T:G,chr6:151392202:C:T,chr6:151392914:G:A,chr6:151393571:C:T,chr6:151393970:G:A,chr6:151394840:G:T,chr6:151395387:T:C,chr6:151395725:T:C,chr6:151396167:A:G,chr6:151396520:G:A,chr6:151397064:T:C,chr6:151399534:T:G,chr6:151400117:A:G,chr6:151400481:G:C,chr6:151400614:A:G,chr6:151400699:G:T,chr6:151401065:C:T,chr6:151401330:T:C,chr6:151402355:G:A,chr6:151402424:A:G,chr6:151405040:G:T,chr6:151405621:T:C,chr6:151405694:C:T,chr6:151406382:G:A,chr6:151406447:T:C,chr6:151406458:A:T,chr6:151407049:A:G,chr6:151407337:T:C,chr6:151407918:C:A,chr6:151408102:G:T,chr6:151408446:C:G,chr6:151409667:C:T,chr6:151438057:T:G,chr6:151445027:T:C,chr6:151447397:T:C,chr6:151449368:T:C,chr6:151450168:G:A,chr6:151452185:A:T,chr6:151452218:C:G,chr6:151453204:A:G,chr6:151457190:T:C,chr6:151457929:C:T	24.6813	0.537067	0	low	0.863086	0.456772	0.720238	0.335984	0.535787	0.770901	0.408738	0.430212	0.581516	0.331826	0.53693	1.04 (0.99-1.10)	1.03 (0.96-1.10)	1.14 (1.08-1.21)	1.06 (1.04-1.08)	1.10 (0.92-1.32)	1.06 (1.05-1.08)	1.07 (1.04-1.10)	1.04 (1.00-1.08)	1.04 (0.99-1.08)	1.02 (0.97-1.08)	1.02 (0.96-1.09)
W	META	6	151417816	RMND1	rs9322319	A	0.322076	8.37e-11	151412916	151470602	13	7	0	1	2	3	chr6:151412916:C:A,chr6:151413062:C:G,chr6:151419832:T:C,chr6:151426017:C:T,chr6:151427860:T:C,chr6:151432305:C:T,chr6:151435192:T:C,chr6:151445417:G:A,chr6:151449661:A:C,chr6:151450778:A:G,chr6:151457799:A:G,chr6:151459887:G:C,chr6:151470602:T:C	23.1079	0.454487	0.00466811	low	0.313162	0.340058	0.696429	0.282306	0.362986	0.289495	0.322076	0.322071	0.627718	0.276177	0.386697	1.04 (0.99-1.10)	0.98 (0.92-1.05)	1.09 (1.03-1.16)	1.06 (1.04-1.08)	1.23 (1.03-1.48)	1.06 (1.04-1.08)	1.05 (1.02-1.08)	1.03 (0.99-1.08)	1.04 (0.99-1.09)	1.03 (0.97-1.09)	1.01 (0.94-1.08)
W	META	6	151424387	RMND1	rs6557139	T	0.278274	3.52e-17	151418178	151465386	15	0	1	3	0	11	chr6:151418178:C:T,chr6:151428634:C:T,chr6:151432335:C:G,chr6:151433138:C:T,chr6:151433609:A:G,chr6:151435202:G:A,chr6:151435477:G:A,chr6:151436907:C:G,chr6:151438764:C:A,chr6:151438870:T:C,chr6:151446348:A:G,chr6:151447997:G:A,chr6:151453332:G:T,chr6:151457307:A:G,chr6:151465386:G:A	32.8737	0.201271	0.178674	low	0.34115	0.266571	0.350198	0.263419	0.247444	0.301275	0.278274	0.26693	0.351152	0.25887	0.283256	1.05 (1.00-1.10)	1.03 (0.95-1.11)	1.09 (1.06-1.13)	1.07 (1.05-1.09)	1.11 (0.91-1.35)	1.07 (1.05-1.08)	1.06 (1.02-1.09)	1.01 (0.97-1.06)	1.02 (0.98-1.07)	1.00 (0.94-1.05)	0.99 (0.93-1.06)
W	META	6	151481102	LOC124901434/CCDC170	rs140993356	G	0.032658	3.04e-21	151372381	151481102	2	0	0	0	0	2	chr6:151372381:G:A,chr6:151427185:G:A	43.3492	0.002836	0.515562	large	0.00226929	0.0129683	0	0.0347913	0.00408998	0.00745	0.032658	0.019785		0.036388	0.010963	0.94 (0.66-1.34)	0.77 (0.60-0.97)		1.23 (1.18-1.28)	0.79 (0.36-1.76)	1.21 (1.16-1.25)	1.08 (0.99-1.18)	1.16 (1.03-1.31)	1.16 (1.02-1.33)	1.10 (0.94-1.28)	1.12 (0.92-1.36)
W	META	6	151494876	CCDC170	rs1971256	C	0.276448	7.95e-31	151339651	151550393	106	10	9	9	5	73	chr6:151339651:T:C,chr6:151381307:G:C,chr6:151407579:C:T,chr6:151410882:T:C,chr6:151411250:C:T,chr6:151412448:T:C,chr6:151413064:T:A,chr6:151413428:T:C,chr6:151413760:C:T,chr6:151414643:T:C,chr6:151414949:T:G,chr6:151416996:G:A,chr6:151418052:T:C,chr6:151418109:A:G,chr6:151418460:T:A,chr6:151418507:A:G,chr6:151418675:T:G,chr6:151418825:T:C,chr6:151419717:T:A,chr6:151422494:C:A,chr6:151423148:A:G,chr6:151430773:G:C,chr6:151432260:G:A,chr6:151432286:G:C,chr6:151434671:A:G,chr6:151434935:G:A,chr6:151436117:A:C,chr6:151436192:C:T,chr6:151437900:C:G,chr6:151438495:T:C,chr6:151439247:C:T,chr6:151440486:A:G,chr6:151441209:A:G,chr6:151443513:A:G,chr6:151443588:C:G,chr6:151444161:T:C,chr6:151444221:G:T,chr6:151446772:G:A,chr6:151450439:C:T,chr6:151450704:C:T,chr6:151452369:C:T,chr6:151453781:A:G,chr6:151454124:A:C,chr6:151460228:C:T,chr6:151460269:A:T,chr6:151461681:C:A,chr6:151465042:A:G,chr6:151468220:G:T,chr6:151473569:T:C,chr6:151474859:C:A,chr6:151477648:A:G,chr6:151478094:T:C,chr6:151478220:T:A,chr6:151478531:A:G,chr6:151479626:T:G,chr6:151482239:T:C,chr6:151482619:A:C,chr6:151484967:G:A,chr6:151484989:G:A,chr6:151485148:G:A,chr6:151488158:A:G,chr6:151492347:T:C,chr6:151498699:A:G,chr6:151499357:C:A,chr6:151499558:T:G,chr6:151499604:C:T,chr6:151499664:G:C,chr6:151499889:A:T,chr6:151501021:G:C,chr6:151503314:G:A,chr6:151505114:T:C,chr6:151508339:T:C,chr6:151508352:A:T,chr6:151509222:G:C,chr6:151509634:T:C,chr6:151514377:A:G,chr6:151517110:T:C,chr6:151519549:A:G,chr6:151520459:A:G,chr6:151521725:A:T,chr6:151523308:T:A,chr6:151524443:C:T,chr6:151526246:G:A,chr6:151526512:G:A,chr6:151526832:C:A,chr6:151527764:C:A,chr6:151528535:T:C,chr6:151528707:A:G,chr6:151536235:C:T,chr6:151536938:G:T,chr6:151538179:G:A,chr6:151541881:C:T,chr6:151542346:C:T,chr6:151543331:G:A,chr6:151545746:T:C,chr6:151546994:A:G,chr6:151547097:C:A,chr6:151547601:A:G,chr6:151547606:A:G,chr6:151547655:T:C,chr6:151547700:A:G,chr6:151548780:T:C,chr6:151549057:G:A,chr6:151549572:C:T,chr6:151549884:A:G,chr6:151550393:C:G	62.5321	0.00045	0.520246	large	0.785174	0.288184	0.368056	0.212724	0.323108	0.652671	0.276448	0.289481	0.371418	0.202954	0.304691	1.04 (0.99-1.09)	1.05 (0.98-1.12)	1.10 (1.07-1.14)	1.11 (1.09-1.13)	0.96 (0.79-1.16)	1.10 (1.08-1.11)	1.09 (1.06-1.13)	1.04 (1.00-1.09)	1.04 (0.99-1.08)	1.01 (0.95-1.07)	1.00 (0.94-1.08)
W	META	6	151503727	CCDC170	rs188016086	G	0.035369	1.37e-18	150530320	152440863	18	9	1	0	1	7	chr6:150530320:C:T,chr6:150611402:A:G,chr6:150945409:G:T,chr6:151086552:C:G,chr6:151168997:C:T,chr6:151196825:G:A,chr6:151251313:C:T,chr6:151353850:G:C,chr6:151361564:C:T,chr6:151369834:G:A,chr6:151420454:A:C,chr6:151438545:G:A,chr6:151446680:G:A,chr6:151517907:C:T,chr6:151523578:C:T,chr6:151787549:G:T,chr6:151804193:A:C,chr6:152440863:G:A	0	1		low	0	0	0	0.00198807	0		0.035369			0.035369					1.35 (1.26-1.44)		1.35 (1.26-1.44)
W	META	6	151511876	CCDC170	rs78588171	T	0.072524	6.44e-20	151379758	151523515	50	0	1	0	0	49	chr6:151379758:T:C,chr6:151381102:T:C,chr6:151383413:T:C,chr6:151388843:C:T,chr6:151390891:G:A,chr6:151404268:T:C,chr6:151404531:C:T,chr6:151409097:C:G,chr6:151409768:A:G,chr6:151413863:T:C,chr6:151416042:G:T,chr6:151441034:T:C,chr6:151441170:A:C,chr6:151441475:G:C,chr6:151442265:A:G,chr6:151443104:T:C,chr6:151443404:C:T,chr6:151443530:C:T,chr6:151443820:C:A,chr6:151444376:G:T,chr6:151445064:A:G,chr6:151445262:G:A,chr6:151452696:C:T,chr6:151455029:G:T,chr6:151457138:C:T,chr6:151460644:C:T,chr6:151461409:G:A,chr6:151462914:G:T,chr6:151464416:A:G,chr6:151467049:G:T,chr6:151467827:G:A,chr6:151468147:A:C,chr6:151470891:T:C,chr6:151478139:A:C,chr6:151493318:C:T,chr6:151495402:T:A,chr6:151498722:C:T,chr6:151502766:A:C,chr6:151504999:G:A,chr6:151506069:T:C,chr6:151507636:A:G,chr6:151508755:C:T,chr6:151511902:C:T,chr6:151518671:G:A,chr6:151519329:C:T,chr6:151519441:C:G,chr6:151519926:G:A,chr6:151521781:C:T,chr6:151523448:G:A,chr6:151523515:G:A	55.085	0.003472	0.455387	moderate	0.139939	0.0331412	0.168651	0.0457256	0.0725971	0.110101	0.072524	0.040804	0.159541	0.050333	0.067185	1.07 (1.00-1.15)	0.94 (0.81-1.10)	1.06 (1.01-1.11)	1.19 (1.15-1.24)	1.08 (0.75-1.54)	1.13 (1.10-1.16)	1.11 (1.06-1.17)	1.09 (1.01-1.18)	1.09 (1.00-1.18)	1.06 (0.95-1.18)	1.05 (0.92-1.20)
W	META	6	151517721	CCDC170	rs57521493	T	0.133236	2.43e-11	151477426	151534353	40	1	0	3	8	28	chr6:151477426:C:T,chr6:151477780:T:C,chr6:151479572:A:T,chr6:151487113:A:G,chr6:151488746:T:A,chr6:151497075:G:A,chr6:151500880:C:T,chr6:151502678:C:T,chr6:151504465:A:T,chr6:151505280:G:A,chr6:151506405:G:C,chr6:151507158:A:G,chr6:151507814:G:A,chr6:151507869:C:T,chr6:151508403:G:C,chr6:151511502:G:T,chr6:151513113:C:T,chr6:151513834:C:T,chr6:151514162:G:A,chr6:151514211:C:T,chr6:151514295:T:C,chr6:151514397:A:G,chr6:151515332:A:G,chr6:151515445:G:A,chr6:151515678:G:A,chr6:151515759:A:G,chr6:151516087:A:G,chr6:151516435:A:G,chr6:151517105:G:A,chr6:151517891:C:T,chr6:151518040:G:A,chr6:151518248:G:T,chr6:151518298:T:A,chr6:151519503:G:C,chr6:151521836:A:G,chr6:151522218:T:C,chr6:151522372:A:G,chr6:151524459:A:T,chr6:151532976:G:T,chr6:151534353:C:T	31.5031	0.390987	0.0477123	low	0.0416036	0.18732	0.205357	0.148111	0.231084	0.052492	0.133236	0.177712	0.177873	0.128554	0.211539	0.98 (0.89-1.08)	1.07 (0.99-1.17)	1.10 (1.05-1.14)	1.07 (1.04-1.09)	0.95 (0.76-1.18)	1.07 (1.05-1.09)	1.08 (1.04-1.12)	1.01 (0.95-1.07)	1.00 (0.95-1.06)	0.98 (0.91-1.06)	0.96 (0.88-1.05)
W	META	6	151590159	CCDC170	rs189351379	G	0.016813	5.42e-09	150909082	152581876	6	6	0	0	0	0	chr6:150909082:T:G,chr6:151659333:A:G,chr6:151730430:C:T,chr6:151960953:G:A,chr6:152423740:G:T,chr6:152581876:C:T	0	1		low	0	0	0	0.00298211	0		0.016813			0.016813					1.36 (1.22-1.50)		1.36 (1.22-1.50)
W	META	6	151591492	CCDC170	rs144234957	C	0.020565	1.38e-11	151494378	151591492	4	4	0	0	0	0	chr6:151494378:A:C,chr6:151525777:C:A,chr6:151571619:C:A,chr6:151587324:A:G	28.1332	0.00867	0.537913	large	0.00075643	0.00864553	0.0803571	0.00994036	0.00817996		0.020565	0.006368	0.057363	0.016831	0.014106		0.47 (0.23-0.95)	1.03 (0.89-1.19)	1.22 (1.16-1.29)	0.36 (0.02-5.27)	1.19 (1.13-1.25)	1.00 (0.89-1.12)	0.96 (0.77-1.18)	0.95 (0.76-1.18)	1.15 (0.86-1.54)	1.26 (0.86-1.86)
W	META	6	151684094	ESR1	rs75134544	C	0.026285	2.48e-11	151621492	151684094	2	0	0	0	0	2	chr6:151621492:T:C,chr6:151679794:G:T	44.5218	9.11e-05	0.663086	large	0.00075643	0.0144092	0	0.0218688	0.00204499		0.026285	0.012853		0.027534			0.81 (0.60-1.08)		1.17 (1.12-1.22)		1.16 (1.11-1.21)	1.01 (0.91-1.13)	0.99 (0.85-1.15)	0.98 (0.84-1.14)	1.06 (0.88-1.28)	1.04 (0.82-1.31)
W	META	6	151688503	ESR1	rs2941740	G	0.358857	4.49e-18	151687645	151740444	77	0	0	0	0	77	chr6:151687645:C:T,chr6:151687789:C:T,chr6:151687847:G:A,chr6:151689119:A:G,chr6:151689399:T:C,chr6:151689426:C:T,chr6:151691604:A:T,chr6:151691821:A:G,chr6:151691853:A:G,chr6:151692088:G:T,chr6:151692613:C:T,chr6:151692625:G:T,chr6:151693669:G:C,chr6:151695234:A:T,chr6:151695668:C:T,chr6:151696556:T:G,chr6:151696823:C:G,chr6:151702056:G:A,chr6:151703280:A:G,chr6:151703850:T:C,chr6:151705939:A:T,chr6:151706820:T:C,chr6:151708421:G:T,chr6:151708473:T:C,chr6:151708873:T:C,chr6:151710168:C:T,chr6:151711782:C:T,chr6:151712508:G:T,chr6:151712927:G:A,chr6:151713251:C:T,chr6:151713489:G:A,chr6:151713623:C:T,chr6:151713685:T:C,chr6:151716421:C:T,chr6:151716422:T:A,chr6:151717105:G:A,chr6:151718829:T:C,chr6:151718990:A:G,chr6:151719156:T:C,chr6:151719480:G:A,chr6:151721125:C:A,chr6:151721278:A:T,chr6:151721367:A:C,chr6:151722155:A:G,chr6:151723737:A:T,chr6:151723749:A:G,chr6:151726341:T:G,chr6:151726422:G:C,chr6:151726618:A:G,chr6:151726887:C:T,chr6:151729388:G:C,chr6:151730908:G:A,chr6:151731466:C:T,chr6:151731517:C:T,chr6:151733228:C:T,chr6:151734471:A:T,chr6:151734654:T:G,chr6:151734770:G:A,chr6:151734915:C:A,chr6:151734918:C:A,chr6:151734923:A:G,chr6:151734946:T:C,chr6:151735011:A:G,chr6:151735233:T:G,chr6:151735234:G:A,chr6:151735636:T:C,chr6:151735707:G:A,chr6:151735827:T:G,chr6:151736521:A:C,chr6:151736779:C:A,chr6:151736875:A:C,chr6:151737133:C:A,chr6:151737709:T:A,chr6:151738428:G:A,chr6:151740075:G:T,chr6:151740339:G:T,chr6:151740444:T:C	46.7639	0.014507	0.401247	moderate	0.34947	0.371758	0.102183	0.440358	0.211656	0.340756	0.358857	0.373657	0.134735	0.414491	0.252634	1.03 (0.98-1.09)	0.97 (0.91-1.04)	1.08 (1.03-1.14)	1.08 (1.06-1.09)	0.95 (0.78-1.17)	1.07 (1.05-1.08)	1.03 (1.00-1.06)	1.04 (1.00-1.08)	1.04 (0.99-1.08)	1.07 (1.01-1.13)	1.06 (1.00-1.13)
W	META	6	151693125	ESR1	rs113470730	C	0.022077	4.71e-13	151689583	151770823	19	19	0	0	0	0	chr6:151689583:T:C,chr6:151692086:A:G,chr6:151693048:C:T,chr6:151693660:G:A,chr6:151694025:G:A,chr6:151707443:G:A,chr6:151710936:A:T,chr6:151711501:G:A,chr6:151714469:C:T,chr6:151719930:A:G,chr6:151722418:A:C,chr6:151726355:G:A,chr6:151729487:C:T,chr6:151731082:G:A,chr6:151732996:C:A,chr6:151734685:C:T,chr6:151760130:C:G,chr6:151763515:T:C,chr6:151770823:C:G	39.4845	0.000925	0.594778	large	0.0476551	0.0504323	0	0.0139165	0.00817996	0.040593	0.022077	0.034371		0.018038	0.009007	1.02 (0.90-1.16)	1.00 (0.84-1.20)		1.24 (1.18-1.31)	0.35 (0.04-3.05)	1.19 (1.13-1.25)	1.08 (0.94-1.23)	1.10 (0.92-1.31)	1.07 (0.89-1.29)	0.99 (0.76-1.30)	0.89 (0.60-1.32)
W	META	6	151722972	ESR1	rs11755191	C	0.027823	9.78e-12	151705554	151722972	1	1	0	0	0	0	chr6:151705554:A:G	32.4609	0.052548	0.353068	moderate	0.00151286	0.0475504	0.0525794	0.0238569	0.0122699	0.007644	0.027823	0.033414	0.04693	0.02303	0.013841	2.23 (0.67-7.37)	0.95 (0.79-1.14)	1.08 (1.00-1.16)	1.17 (1.12-1.22)	0.77 (0.35-1.71)	1.14 (1.10-1.18)	1.08 (0.97-1.20)	1.13 (0.95-1.34)	1.15 (0.96-1.38)	1.02 (0.81-1.30)	1.08 (0.80-1.46)
W	META	6	151734843	ESR1	rs6904031	T	0.080489	1.55e-15	151719742	151751583	3	0	0	0	0	3	chr6:151719742:T:G,chr6:151749793:G:A,chr6:151751583:G:T	50.5575	0.010846	0.406617	moderate	0.16112	0.106628	0.0684524	0.0596421	0.0501022	0.146285	0.080489	0.10891	0.076741	0.070292	0.053773	1.01 (0.95-1.07)	0.99 (0.90-1.10)	1.09 (1.02-1.16)	1.13 (1.10-1.17)	1.11 (0.75-1.66)	1.10 (1.08-1.13)	1.07 (1.02-1.13)	1.07 (1.00-1.14)	1.08 (1.00-1.16)	1.13 (1.03-1.24)	1.19 (1.07-1.34)
W	META	6	151759387	ESR1	rs147867792	A	0.017092	3.79e-14	151725226	151759387	1	0	0	0	0	1	chr6:151725226:A:G	13.7407	0.032671	0.563341	large	0.00075643	0.00432277	0	0.0149105	0.00511247		0.017092			0.017092					1.23 (1.16-1.29)		1.23 (1.16-1.29)	0.92 (0.71-1.20)	1.29 (0.91-1.84)	1.17 (0.82-1.66)	1.19 (0.73-1.94)
W	META	6	151940169	ESR1	rs150722294	A	0.042055	1.18e-15	151347926	152075476	4	3	0	0	0	1	chr6:151347926:C:G,chr6:151728707:C:G,chr6:152030163:A:G,chr6:152075476:G:A	0	1		low	0	0.00144092	0	0.00497018	0.00306748		0.042055			0.042055					1.29 (1.21-1.37)		1.29 (1.21-1.37)
W	META	6	152081905	ESR1	rs192794273	A	0.031402	9.53e-18	151993807	152081905	2	2	0	0	0	0	chr6:151993807:T:C,chr6:152006644:A:G	1.13988	0.565559	0	low	0	0.00576369	0	0.00397614	0.00102249		0.031402	0.013805		0.039568			1.31 (0.89-1.95)		1.32 (1.24-1.41)		1.32 (1.24-1.40)	1.31 (0.75-2.29)	0.95 (0.55-1.66)	0.97 (0.54-1.73)	1.09 (0.55-2.16)
W	META	6	152140568	SYNE1	rs111550108	T	0.035876	9.23e-12	152101993	152155363	25	0	0	0	2	23	chr6:152101993:T:C,chr6:152105298:G:T,chr6:152112857:G:A,chr6:152114508:G:A,chr6:152114619:C:T,chr6:152119933:G:T,chr6:152120708:C:T,chr6:152123926:G:T,chr6:152128660:G:A,chr6:152128716:C:T,chr6:152128859:G:T,chr6:152130070:G:A,chr6:152130511:C:T,chr6:152131971:G:T,chr6:152134618:T:C,chr6:152137855:G:A,chr6:152149158:T:C,chr6:152149912:T:C,chr6:152151075:T:C,chr6:152151149:G:C,chr6:152151496:A:G,chr6:152151525:T:A,chr6:152152046:T:C,chr6:152155209:T:G,chr6:152155363:T:G	22.337	0.499994	0	low	0.0204236	0.0446686	0.000992063	0.0467197	0.0112474	0.022631	0.035876	0.035511		0.037832	0.013657	0.92 (0.78-1.08)	0.92 (0.78-1.08)		0.86 (0.82-0.90)	0.80 (0.38-1.67)	0.87 (0.83-0.90)	0.92 (0.85-0.99)	0.90 (0.81-1.00)	0.94 (0.84-1.06)	0.94 (0.82-1.07)	1.02 (0.85-1.21)
W	META	6	152202601	SYNE1	rs77483076	C	0.037209	6e-18	152202601	152202601	0	0	0	0	0	0	.	27.3571	0.03768	0.415144	moderate	0.00226929	0.0230548	0	0.0318091	0.00204499	0.007462	0.037209	0.016561		0.039692		1.00 (0.55-1.81)	1.00 (0.78-1.30)		1.17 (1.13-1.21)		1.17 (1.13-1.21)	1.04 (0.94-1.15)	1.08 (0.94-1.24)	1.09 (0.94-1.26)	1.00 (0.84-1.18)	0.95 (0.76-1.19)
W	META	6	152224036	SYNE1	rs7741405	T	0.22889	6.48e-12	152217919	152224036	2	0	0	0	1	1	chr6:152217919:C:A,chr6:152218046:T:C	67.8208	9.45e-05	0.557658	large	0.297277	0.151297	0.147817	0.248509	0.135992	0.277671	0.22889	0.170483	0.152779	0.245998	0.188082	0.95 (0.91-1.00)	1.07 (0.99-1.16)	1.01 (0.96-1.06)	1.08 (1.06-1.10)	0.87 (0.70-1.09)	1.06 (1.04-1.08)	1.02 (0.99-1.05)	1.04 (1.00-1.09)	1.03 (0.98-1.07)	1.05 (1.00-1.12)	1.04 (0.97-1.11)
W	META	6	152232583	SYNE1	rs17803970	T	0.0759	1.86e-23	152217850	152277329	16	0	0	0	0	16	chr6:152217850:T:C,chr6:152218896:T:C,chr6:152219222:T:C,chr6:152222814:C:T,chr6:152226892:T:G,chr6:152226916:C:A,chr6:152231032:G:A,chr6:152233977:C:T,chr6:152243617:G:A,chr6:152243859:G:C,chr6:152246848:A:G,chr6:152249139:A:G,chr6:152264078:G:A,chr6:152270980:C:G,chr6:152271966:C:T,chr6:152277329:G:A	36.8457	0.150213	0.212933	low	0.00529501	0.168588	0.0109127	0.10338	0.105317	0.01688	0.0759	0.161928	0.027167	0.082495	0.085191	0.98 (0.83-1.16)	0.92 (0.84-1.01)	0.88 (0.74-1.06)	0.86 (0.83-0.89)	0.72 (0.50-1.02)	0.87 (0.84-0.89)	0.91 (0.87-0.96)	0.95 (0.88-1.02)	0.97 (0.90-1.04)	0.93 (0.85-1.02)	0.95 (0.85-1.06)
W	META	6	152239781	SYNE1	rs9479275	A	0.288826	1.3e-14	152223236	152239781	2	1	1	0	0	0	chr6:152223236:G:A,chr6:152228501:G:T	71.7407	2.83e-05	0.581827	large	0.221634	0.472622	0.338294	0.284294	0.294479	0.235382	0.288826	0.42522	0.348362	0.269291	0.298016	1.02 (0.96-1.07)	0.97 (0.91-1.03)	0.99 (0.96-1.03)	0.92 (0.90-0.94)	0.89 (0.72-1.09)	0.94 (0.93-0.96)	0.95 (0.93-0.98)	0.96 (0.92-1.00)	0.97 (0.93-1.01)	0.95 (0.90-1.00)	0.96 (0.90-1.02)
W	META	6	152241136	SYNE1	rs58415480	G	0.163427	7.37e-37	152224730	152241136	10	0	0	0	0	10	chr6:152224730:T:C,chr6:152228174:C:T,chr6:152232879:C:G,chr6:152233261:C:T,chr6:152233602:G:A,chr6:152235123:T:C,chr6:152235391:C:T,chr6:152235465:G:A,chr6:152237062:G:A,chr6:152237417:C:T	89.3485	1.34e-08	0.697813	large	0.230711	0.074928	0.00297619	0.159046	0.0306748	0.216869	0.163427	0.095365	0.009303	0.165544	0.05365	1.00 (0.94-1.05)	1.21 (1.10-1.34)	1.20 (0.37-3.95)	1.15 (1.13-1.17)	1.04 (0.70-1.56)	1.13 (1.11-1.15)	1.05 (1.01-1.09)	1.13 (1.07-1.19)	1.12 (1.06-1.18)	1.15 (1.07-1.22)	1.15 (1.06-1.24)
W	META	6	152241832	SYNE1	rs13195723	C	0.478751	9.8e-18	152240213	152301741	7	0	0	0	0	7	chr6:152240213:A:C,chr6:152240602:A:G,chr6:152241830:G:A,chr6:152250071:T:G,chr6:152250080:A:C,chr6:152253365:C:T,chr6:152301741:A:T	80.1397	2e-07	0.675566	large	0.661876	0.363112	0.477183	0.425447	0.392638	0.63302	0.478751	0.405506	0.509425	0.459639	0.458415	1.00 (0.95-1.05)	1.02 (0.95-1.08)	1.01 (0.98-1.05)	1.09 (1.07-1.10)	0.97 (0.81-1.16)	1.06 (1.05-1.08)	1.04 (1.01-1.07)	1.05 (1.01-1.09)	1.04 (1.00-1.08)	1.05 (1.00-1.11)	1.06 (0.99-1.12)
W	META	6	152247587	SYNE1	rs9371246	A	0.54529	2.31e-14	152217282	152269482	47	5	4	9	0	29	chr6:152217282:G:A,chr6:152217672:C:T,chr6:152218064:G:A,chr6:152218215:C:G,chr6:152219508:C:A,chr6:152221733:T:G,chr6:152225190:G:A,chr6:152225255:C:T,chr6:152225605:A:G,chr6:152226016:C:T,chr6:152226549:C:T,chr6:152228087:G:A,chr6:152229115:G:A,chr6:152229348:T:C,chr6:152229407:T:C,chr6:152229712:T:C,chr6:152229786:G:C,chr6:152229928:A:T,chr6:152231240:A:G,chr6:152237488:A:T,chr6:152238254:A:C,chr6:152239343:A:C,chr6:152239910:T:C,chr6:152243010:G:A,chr6:152244762:C:T,chr6:152245912:T:C,chr6:152246310:G:A,chr6:152247855:C:A,chr6:152248031:T:C,chr6:152249280:A:G,chr6:152249905:A:G,chr6:152251214:T:G,chr6:152254038:A:G,chr6:152254569:T:G,chr6:152255456:G:A,chr6:152257563:C:A,chr6:152257960:G:A,chr6:152258167:A:C,chr6:152258414:T:C,chr6:152258680:C:T,chr6:152258937:G:A,chr6:152263975:G:A,chr6:152264319:G:A,chr6:152264364:C:G,chr6:152266617:C:T,chr6:152266799:A:C,chr6:152269482:G:T	41.4947	0.062303	0.301116	moderate	0.377458	0.537464	0.708333	0.503976	0.515337	0.412811	0.54529	0.526597	0.677797	0.546369	0.504104	1.00 (0.96-1.05)	1.01 (0.95-1.08)	1.06 (1.00-1.13)	1.07 (1.05-1.09)	1.14 (0.96-1.37)	1.06 (1.04-1.08)	1.01 (0.99-1.04)	1.04 (1.01-1.08)	1.04 (1.00-1.08)	1.07 (1.02-1.12)	1.10 (1.04-1.17)
W	META	6	152271616	SYNE1	rs633891	T	0.396746	1.76e-17	152260704	152283709	6	2	1	0	0	3	chr6:152260704:G:A,chr6:152263876:T:A,chr6:152271967:A:G,chr6:152282489:G:C,chr6:152283686:A:G,chr6:152283709:G:A	46.2279	0.008601	0.437569	moderate	0.168684	0.31268	0.327381	0.403579	0.507157	0.205636	0.396746	0.320743	0.360138	0.433349	0.435203	1.01 (0.95-1.07)	1.00 (0.94-1.07)	1.04 (0.98-1.10)	1.08 (1.06-1.10)	1.06 (0.88-1.27)	1.07 (1.05-1.09)	1.03 (1.00-1.06)	1.05 (1.01-1.10)	1.04 (0.99-1.08)	1.08 (1.02-1.14)	1.09 (1.02-1.16)
W	META	6	152281283	SYNE1	rs78404593	T	0.114466	1.28e-13	152281283	152303832	3	0	0	0	0	3	chr6:152285439:G:A,chr6:152285542:G:A,chr6:152303832:A:C	36.3418	0.108025	0.257053	moderate	0.0590015	0.185879	0.10119	0.114314	0.111452	0.05927	0.114466	0.189406	0.130293	0.110296	0.122979	0.91 (0.82-1.01)	0.99 (0.91-1.07)	0.97 (0.92-1.03)	0.90 (0.88-0.93)	0.87 (0.66-1.14)	0.92 (0.90-0.94)	0.93 (0.89-0.97)	0.94 (0.88-1.00)	0.93 (0.87-0.99)	0.92 (0.85-1.00)	0.89 (0.80-0.98)
W	META	6	152289837	SYNE1	rs13211170	G	0.190764	5.08e-31	152289837	152289837	0	0	0	0	0	0	.	70.7468	5.16e-06	0.632492	large	0.0922844	0.132565	0.0446429	0.206759	0.202454	0.112738	0.190764	0.133595	0.063235	0.22231	0.178834	1.06 (0.98-1.14)	1.03 (0.94-1.12)	1.04 (0.90-1.21)	1.12 (1.10-1.14)	0.98 (0.77-1.23)	1.11 (1.09-1.13)	1.04 (1.00-1.08)	1.10 (1.05-1.15)	1.08 (1.03-1.14)	1.10 (1.03-1.17)	1.08 (1.00-1.17)
W	META	6	152291339	SYNE1	rs73007778	C	0.182011	9.16e-13	152291339	152305328	6	0	0	0	1	5	chr6:152293038:C:T,chr6:152299647:T:C,chr6:152299738:A:G,chr6:152300259:C:T,chr6:152304828:G:A,chr6:152305328:C:A	44.446	0.033279	0.347523	moderate	0.0173979	0.236311	0.109127	0.222664	0.311861	0.045019	0.182011	0.239351	0.159493	0.199224	0.277009	1.04 (0.94-1.16)	0.97 (0.90-1.04)	0.96 (0.91-1.01)	0.92 (0.91-0.94)	0.92 (0.75-1.12)	0.93 (0.92-0.95)	0.96 (0.92-0.99)	0.96 (0.92-1.01)	0.96 (0.91-1.01)	0.97 (0.91-1.04)	0.99 (0.91-1.07)
W	META	6	152295038	SYNE1	rs584336	A	0.202464	3.42e-27	152295038	152296995	1	1	0	0	0	0	chr6:152296995:C:G	96.7451	3.22e-09	0.700243	large	0.129349	0.135447	0.0763889	0.235586	0.0807771	0.137486	0.202464	0.145883	0.082317	0.245812	0.113118	1.03 (0.96-1.10)	1.07 (0.98-1.17)	0.96 (0.90-1.02)	1.12 (1.10-1.14)	0.86 (0.65-1.14)	1.10 (1.08-1.12)	1.05 (1.02-1.09)	1.09 (1.04-1.14)	1.08 (1.03-1.14)	1.11 (1.04-1.18)	1.12 (1.04-1.20)
W	META	6	152305554	SYNE1	rs9383984	G	0.485423	1.4e-12	152305554	152308482	1	0	0	0	0	1	chr6:152308482:C:T	46.1094	0.004295	0.479499	moderate	0.466717	0.508646	0.715278	0.480119	0.587935	0.460431	0.485423	0.552819	0.680135	0.457002	0.55512	0.99 (0.94-1.03)	0.94 (0.88-1.01)	0.97 (0.90-1.04)	0.94 (0.92-0.96)	1.14 (0.95-1.37)	0.95 (0.93-0.96)	0.98 (0.95-1.01)	0.95 (0.91-0.98)	0.95 (0.92-0.99)	0.95 (0.90-1.00)	0.94 (0.89-1.00)
W	META	6	152306818	SYNE1	rs36019875	G	0.193076	4.04e-25	152304910	152310130	5	2	0	0	0	3	chr6:152304910:G:A,chr6:152305522:G:A,chr6:152307964:C:T,chr6:152309045:G:A,chr6:152310130:A:G	52.8296	0.00211	0.488923	moderate	0.273828	0.136888	0.0525794	0.225646	0.0347648	0.243631	0.193076	0.144238	0.041308	0.229618	0.064736	1.06 (1.00-1.12)	1.03 (0.94-1.12)	1.04 (0.94-1.14)	1.11 (1.09-1.13)	0.84 (0.58-1.21)	1.10 (1.08-1.12)	1.02 (0.98-1.05)	1.08 (1.03-1.14)	1.07 (1.01-1.12)	1.06 (1.00-1.13)	1.07 (1.00-1.16)
W	META	6	152311783	SYNE1	rs1962704	T	0.48343	1.88e-12	152311779	152311783	1	1	0	0	0	0	chr6:152311779:T:A	34.0651	0.012364	0.4716	moderate	0.586989	0.387608	0.674603	0.462227	0.451943	0.518983	0.48343	0.387239	0.561263	0.478497	0.441267	1.05 (0.99-1.11)	1.01 (0.95-1.08)	1.01 (0.94-1.08)	1.07 (1.05-1.09)	0.85 (0.71-1.02)	1.06 (1.04-1.08)	1.02 (0.98-1.05)	1.01 (0.97-1.06)	1.00 (0.96-1.05)	1.04 (0.98-1.10)	1.02 (0.96-1.09)
W	META	6	152314488	SYNE1	rs7757046	C	0.481683	1.86e-08	152314488	152331902	23	13	0	2	0	8	chr6:152314671:T:C,chr6:152314875:T:C,chr6:152314906:G:A,chr6:152314918:T:C,chr6:152314919:G:C,chr6:152314920:A:T,chr6:152314921:T:C,chr6:152314923:A:T,chr6:152314925:G:A,chr6:152314926:A:T,chr6:152314927:G:C,chr6:152314940:T:C,chr6:152315367:A:G,chr6:152319113:G:T,chr6:152319816:A:G,chr6:152320305:G:C,chr6:152322615:C:G,chr6:152322976:C:T,chr6:152323030:C:T,chr6:152324267:C:T,chr6:152325558:T:C,chr6:152327792:A:G,chr6:152331902:T:C	54.0113	0.002231	0.48159	moderate	0.502269	0.62536	0.269841	0.523857	0.550102	0.51666	0.481683	0.59348	0.319756	0.503743	0.55806	0.98 (0.94-1.03)	0.96 (0.90-1.02)	0.99 (0.96-1.03)	0.95 (0.94-0.97)	1.03 (0.86-1.24)	0.96 (0.95-0.97)	0.99 (0.96-1.01)	0.98 (0.94-1.01)	0.98 (0.94-1.02)	0.98 (0.93-1.03)	0.97 (0.91-1.02)
W	META	6	152322735	SYNE1	rs7776230	C	0.737436	3.79e-14	152317074	152327010	7	0	0	0	0	7	chr6:152317074:G:A,chr6:152317104:C:T,chr6:152319390:C:T,chr6:152320471:T:G,chr6:152322230:C:T,chr6:152322830:C:T,chr6:152327010:T:C	98.1313	1.94e-09	0.704478	large	0.754917	0.837176	0.962302	0.693837	0.833333	0.735514	0.737436	0.816772	0.955519	0.677971	0.819145	0.96 (0.92-1.01)	0.99 (0.91-1.07)	0.97 (0.90-1.05)	0.93 (0.92-0.95)	1.21 (0.95-1.53)	0.94 (0.93-0.96)	0.99 (0.96-1.02)	0.95 (0.92-0.99)	0.97 (0.92-1.01)	0.95 (0.91-1.00)	0.94 (0.88-1.00)
W	META	6	152338679	SYNE1	rs11756362	C	0.124842	9.88e-29	152317277	152363450	19	0	0	0	0	19	chr6:152317277:G:A,chr6:152328832:G:C,chr6:152332002:C:T,chr6:152337207:T:A,chr6:152337239:A:G,chr6:152338947:G:A,chr6:152339316:G:A,chr6:152340037:T:C,chr6:152343404:C:T,chr6:152347982:G:A,chr6:152351405:T:C,chr6:152355650:G:T,chr6:152356975:G:C,chr6:152357952:G:A,chr6:152358594:G:A,chr6:152359709:T:C,chr6:152359914:A:T,chr6:152362459:G:A,chr6:152363450:T:C	60.4222	0.000818	0.503494	large	0.107413	0.0720461	0.0257937	0.149105	0.0357873	0.103767	0.124842	0.081021	0.028983	0.15485	0.048199	1.07 (1.00-1.16)	1.01 (0.90-1.12)	1.04 (0.94-1.14)	1.13 (1.11-1.16)	0.68 (0.44-1.03)	1.12 (1.10-1.14)	1.06 (1.01-1.10)	1.07 (1.01-1.13)	1.04 (0.98-1.11)	1.05 (0.98-1.13)	1.09 (1.00-1.20)
W	META	6	152339702	SYNE1	rs9371587	T	0.249147	1.03e-17	152335743	152349854	13	4	0	0	2	7	chr6:152335743:G:A,chr6:152335799:C:T,chr6:152335972:C:G,chr6:152337535:C:T,chr6:152337750:T:C,chr6:152338117:C:T,chr6:152340035:T:C,chr6:152340452:C:G,chr6:152340671:A:G,chr6:152340992:T:G,chr6:152341477:A:T,chr6:152342141:G:A,chr6:152349854:G:A	54.5535	0.003986	0.450081	moderate	0.484871	0.15562	0.269841	0.207753	0.192229	0.414528	0.249147	0.197147	0.271934	0.227274	0.203148	1.04 (0.99-1.09)	1.07 (0.99-1.15)	1.01 (0.97-1.05)	1.09 (1.07-1.11)	0.94 (0.75-1.18)	1.07 (1.05-1.09)	1.04 (1.01-1.08)	1.06 (1.01-1.10)	1.05 (1.00-1.10)	1.05 (0.99-1.12)	1.08 (1.01-1.16)
W	META	6	152363227	SYNE1	rs62426386	G	0.662669	4.36e-09	152338314	152377563	29	1	0	4	4	20	chr6:152338314:C:T,chr6:152345749:G:T,chr6:152346034:T:C,chr6:152346501:T:C,chr6:152350340:C:A,chr6:152350418:G:A,chr6:152350840:G:A,chr6:152350896:C:T,chr6:152350938:C:T,chr6:152351205:A:G,chr6:152351480:C:G,chr6:152351908:A:G,chr6:152352384:C:A,chr6:152352740:C:T,chr6:152352997:C:T,chr6:152354719:G:A,chr6:152361656:A:G,chr6:152361973:G:A,chr6:152362048:T:G,chr6:152362064:A:G,chr6:152362278:T:G,chr6:152362838:C:A,chr6:152363220:T:C,chr6:152366802:A:T,chr6:152367432:T:C,chr6:152372381:A:G,chr6:152373049:T:C,chr6:152373728:G:A,chr6:152377563:C:T	40.9345	0.000954	0.584702	large	0.779123	0.644092	0.786706	0.646123	0.607362	0.70844	0.662669	0.652626	0.821638	0.633116	0.605036	0.96 (0.89-1.03)	0.98 (0.89-1.07)	0.95 (0.87-1.04)	0.94 (0.93-0.96)	1.06 (0.86-1.30)	0.95 (0.93-0.97)	0.99 (0.95-1.03)	0.94 (0.89-1.00)	0.94 (0.88-1.01)	0.95 (0.88-1.02)	0.93 (0.86-1.02)
W	META	6	152390610	SYNE1	rs7766519	T	0.300818	8.39e-11	152390610	152429882	25	1	3	19	0	2	chr6:152390998:C:A,chr6:152391167:C:T,chr6:152392677:G:A,chr6:152392712:A:G,chr6:152393311:C:A,chr6:152393471:G:T,chr6:152395097:C:T,chr6:152396063:T:C,chr6:152396182:G:A,chr6:152396370:A:G,chr6:152396372:A:G,chr6:152396569:C:G,chr6:152397227:G:T,chr6:152397370:C:T,chr6:152397456:C:G,chr6:152397479:C:G,chr6:152398083:C:G,chr6:152398467:G:A,chr6:152399059:A:G,chr6:152399276:T:A,chr6:152399894:T:C,chr6:152401093:G:A,chr6:152412317:G:A,chr6:152412367:C:T,chr6:152429882:G:A	75.3509	5.43e-06	0.615134	large	0.608926	0.322767	0.199405	0.309145	0.293456	0.529092	0.300818	0.343772	0.199147	0.290215	0.285093	1.00 (0.96-1.05)	1.09 (1.02-1.16)	1.00 (0.96-1.04)	1.07 (1.05-1.09)	0.83 (0.68-1.02)	1.05 (1.04-1.07)	1.04 (1.01-1.07)	1.03 (0.99-1.07)	1.03 (0.99-1.07)	1.05 (0.99-1.10)	1.08 (1.01-1.15)
W	META	6	152452016	SYNE1	rs548596170	T	0.038777	4.29e-17	152188030	152688083	4	0	0	0	0	4	chr6:152188030:T:C,chr6:152212404:T:C,chr6:152638656:C:T,chr6:152688083:C:A	0	1		low	0	0	0	0.00596421	0		0.038777			0.038777					1.32 (1.23-1.40)		1.32 (1.23-1.40)
W	META	6	152549567	SYNE1	rs13216059	T	0.174063	1.23e-19	152382266	152551443	7	0	1	0	0	6	chr6:152382266:G:A,chr6:152443555:T:C,chr6:152465828:C:T,chr6:152505492:C:T,chr6:152528240:C:A,chr6:152551264:C:G,chr6:152551443:G:A	63.7418	5.16e-05	0.592105	large	0.0151286	0.0835735	0	0.196819	0.0306748	0.034446	0.174063	0.088937	0.005535	0.203375	0.049424	1.00 (0.88-1.13)	1.12 (1.01-1.25)	2.14 (0.14-33.41)	1.09 (1.07-1.11)	0.90 (0.59-1.37)	1.09 (1.07-1.11)	1.04 (1.00-1.08)	1.04 (0.99-1.10)	1.03 (0.97-1.09)	1.04 (0.98-1.12)	1.10 (1.01-1.19)
W	META	6	152550374	SYNE1	rs6916221	C	0.347364	2.21e-12	152451359	152551137	62	34	0	0	0	28	chr6:152451359:T:C,chr6:152452059:T:A,chr6:152454328:C:T,chr6:152462919:G:A,chr6:152462940:C:T,chr6:152469398:G:A,chr6:152470339:C:A,chr6:152470816:T:C,chr6:152475105:C:A,chr6:152475930:G:A,chr6:152476218:C:T,chr6:152480350:A:G,chr6:152481074:C:T,chr6:152482384:T:C,chr6:152485428:T:C,chr6:152486688:A:G,chr6:152487056:C:T,chr6:152487293:C:T,chr6:152487607:A:C,chr6:152487826:A:G,chr6:152491007:C:G,chr6:152491104:C:T,chr6:152491434:A:G,chr6:152492194:G:A,chr6:152493963:C:A,chr6:152497370:C:A,chr6:152500941:A:T,chr6:152504942:A:G,chr6:152505087:T:A,chr6:152505927:C:T,chr6:152511903:G:A,chr6:152514685:A:G,chr6:152515525:G:A,chr6:152515586:C:T,chr6:152516106:T:C,chr6:152516177:G:A,chr6:152519442:C:T,chr6:152520113:A:G,chr6:152523084:T:A,chr6:152526200:G:A,chr6:152527148:G:A,chr6:152527579:G:A,chr6:152528353:G:A,chr6:152531124:G:C,chr6:152534202:G:A,chr6:152536339:A:G,chr6:152536433:A:T,chr6:152536715:T:C,chr6:152536965:A:G,chr6:152537414:G:T,chr6:152537500:A:G,chr6:152538508:G:T,chr6:152538640:C:A,chr6:152539398:T:C,chr6:152539563:A:C,chr6:152544331:T:A,chr6:152546763:T:C,chr6:152549162:G:A,chr6:152549848:A:G,chr6:152549857:G:A,chr6:152550407:A:C,chr6:152551137:A:C	85.4159	3.2e-07	0.648777	large	0.399395	0.211816	0.446429	0.362823	0.219836	0.356938	0.347364	0.211064	0.457376	0.334278	0.252695	1.00 (0.96-1.05)	1.06 (0.99-1.14)	0.99 (0.96-1.02)	1.08 (1.06-1.09)	0.97 (0.79-1.19)	1.05 (1.04-1.07)	1.03 (1.00-1.06)	1.00 (0.96-1.04)	0.99 (0.95-1.04)	1.01 (0.96-1.07)	1.03 (0.97-1.10)
W	META	6	152577842	SYNE1	rs12190943	C	0.056039	1.77e-15	152559237	152733172	4	0	0	0	0	4	chr6:152559237:A:G,chr6:152620342:T:C,chr6:152642110:G:A,chr6:152733172:C:T	22.6086	0.30842	0.11538	low	0.00302572	0.0259366	0	0.0497018	0.0143149	0.008864	0.056039	0.021458		0.064075	0.022415	1.03 (0.73-1.45)	1.00 (0.82-1.23)		1.14 (1.10-1.17)	0.70 (0.38-1.26)	1.13 (1.10-1.16)	1.03 (0.96-1.11)	1.05 (0.95-1.16)	1.02 (0.92-1.13)	1.04 (0.92-1.18)	1.09 (0.93-1.27)
W	META	6	152748586	MYCT1/VIP	rs3757070	G	0.071006	4.09e-08	152748586	152772823	6	0	0	0	2	4	chr6:152749068:C:G,chr6:152751561:T:C,chr6:152753941:T:C,chr6:152755821:A:T,chr6:152765101:A:T,chr6:152772823:T:A	55.42	0.001016	0.512811	large	0.00605144	0.037464	0.103175	0.0636183	0.099182	0.015228	0.071006	0.03209	0.093177	0.076621	0.073677	0.92 (0.76-1.11)	1.12 (0.94-1.33)	0.97 (0.91-1.04)	1.10 (1.07-1.14)	0.87 (0.62-1.23)	1.08 (1.05-1.10)	1.02 (0.97-1.08)	0.99 (0.91-1.08)	0.96 (0.88-1.05)	1.01 (0.90-1.13)	0.99 (0.87-1.14)
W	META	6	152861811	LINC02840	rs117549223	A	0.015575	1.44e-09	152817878	153049922	9	0	1	2	1	5	chr6:152817878:T:C,chr6:152889800:C:A,chr6:152904100:C:T,chr6:152907910:T:C,chr6:152912802:T:G,chr6:152939985:A:T,chr6:153030624:G:A,chr6:153048395:C:A,chr6:153049922:T:C	9.81579	0.547029	0	low	0.00075643	0.00432277	0	0.0129225	0		0.015575	0.005218		0.016332			0.69 (0.39-1.21)		1.18 (1.12-1.24)		1.17 (1.11-1.23)	1.01 (0.86-1.19)	0.98 (0.79-1.21)	1.01 (0.80-1.28)	0.97 (0.73-1.27)	1.15 (0.76-1.75)
W	META	6	153381409	LOC105378066	rs188913933	A	0.024425	1.75e-09	153356054	153901396	6	0	0	0	0	6	chr6:153356054:A:G,chr6:153381410:C:T,chr6:153490827:G:C,chr6:153789858:G:A,chr6:153897136:C:G,chr6:153901396:C:T	0	1		low	0	0	0	0.00497018	0		0.024425			0.024425					1.28 (1.18-1.39)		1.28 (1.18-1.39)
W	META	7	25829864	LINC03007/LOC100506236	rs35766302	T	0.236399	9.03e-09	25807698	25878532	49	9	2	2	1	35	chr7:25807698:A:G,chr7:25810844:G:T,chr7:25817905:T:C,chr7:25818994:C:A,chr7:25820960:G:T,chr7:25821030:G:A,chr7:25821192:G:A,chr7:25821799:C:G,chr7:25823113:G:T,chr7:25823170:C:A,chr7:25824413:T:C,chr7:25825038:C:T,chr7:25825162:A:C,chr7:25825600:C:T,chr7:25825741:A:G,chr7:25825760:G:A,chr7:25825844:C:T,chr7:25826035:G:A,chr7:25826811:G:A,chr7:25826848:A:T,chr7:25826861:A:G,chr7:25827032:A:G,chr7:25827056:G:T,chr7:25827057:A:G,chr7:25827115:A:G,chr7:25827221:T:C,chr7:25827478:G:C,chr7:25829580:C:T,chr7:25830073:T:C,chr7:25830820:G:A,chr7:25831489:C:T,chr7:25833490:G:T,chr7:25835371:A:C,chr7:25836619:T:G,chr7:25842106:A:C,chr7:25842554:C:T,chr7:25843204:C:T,chr7:25844424:T:A,chr7:25846505:G:A,chr7:25848314:G:A,chr7:25850077:G:A,chr7:25852657:C:T,chr7:25854612:G:A,chr7:25856065:T:C,chr7:25866629:G:T,chr7:25867940:A:G,chr7:25871413:C:T,chr7:25872287:G:T,chr7:25878532:G:A	29.8413	0.370845	0.0617026	low	0.11649	0.174352	0.43254	0.209742	0.465235	0.104528	0.236399	0.192503	0.455785	0.202822	0.38241	0.94 (0.87-1.02)	0.98 (0.90-1.06)	0.97 (0.93-1.00)	0.95 (0.93-0.97)	0.90 (0.75-1.08)	0.95 (0.94-0.97)	0.95 (0.92-0.99)	0.98 (0.94-1.03)	0.99 (0.94-1.04)	1.02 (0.95-1.09)	1.03 (0.95-1.11)
W	META	7	25862418	LOC100506236/LOC110121115	rs12700668	A	0.406447	3.28e-10	25814531	25865174	29	0	1	0	0	28	chr7:25814531:C:T,chr7:25816496:T:C,chr7:25821518:C:T,chr7:25822019:G:A,chr7:25824011:T:A,chr7:25824097:G:A,chr7:25825922:C:T,chr7:25828072:C:G,chr7:25828680:A:T,chr7:25832313:T:C,chr7:25835531:C:T,chr7:25836210:G:A,chr7:25836992:T:C,chr7:25837185:G:T,chr7:25840391:G:A,chr7:25843219:A:G,chr7:25843587:A:G,chr7:25844482:G:T,chr7:25845791:T:C,chr7:25846858:G:T,chr7:25848395:C:T,chr7:25849533:G:A,chr7:25850101:T:C,chr7:25850440:T:A,chr7:25852189:A:G,chr7:25855101:T:C,chr7:25859103:T:A,chr7:25862019:G:A,chr7:25865174:C:T	40.2669	0.079666	0.279806	moderate	0.172466	0.432277	0.12996	0.477137	0.360941	0.215946	0.406447	0.421375	0.135526	0.4945	0.395701	1.01 (0.96-1.06)	1.02 (0.96-1.09)	1.10 (1.05-1.16)	1.05 (1.03-1.07)	0.98 (0.82-1.17)	1.05 (1.03-1.06)	1.03 (1.01-1.06)	1.02 (0.98-1.06)	1.01 (0.97-1.05)	1.00 (0.95-1.05)	0.98 (0.93-1.04)
W	META	7	46631145	HMGN1P19	rs993183	G	0.467202	4.68e-13	46630950	46663062	43	0	0	0	0	43	chr7:46630950:A:G,chr7:46631525:G:T,chr7:46631821:A:C,chr7:46632024:G:T,chr7:46634176:C:T,chr7:46634184:G:A,chr7:46635603:G:T,chr7:46635608:G:A,chr7:46637391:A:C,chr7:46637772:A:G,chr7:46638199:A:G,chr7:46638657:G:A,chr7:46640460:C:G,chr7:46640564:A:T,chr7:46640725:C:A,chr7:46642539:G:T,chr7:46643352:G:A,chr7:46643814:A:G,chr7:46643817:C:G,chr7:46644733:C:T,chr7:46644856:C:T,chr7:46644933:G:A,chr7:46645067:T:G,chr7:46646503:G:A,chr7:46646613:G:A,chr7:46647373:C:A,chr7:46648693:G:A,chr7:46649228:T:C,chr7:46649294:T:C,chr7:46649455:G:A,chr7:46649973:T:C,chr7:46652199:C:T,chr7:46652298:G:A,chr7:46653069:G:T,chr7:46653573:G:A,chr7:46653781:G:A,chr7:46653900:T:G,chr7:46654922:C:T,chr7:46656221:G:A,chr7:46657767:A:G,chr7:46658112:T:G,chr7:46659568:T:C,chr7:46663062:C:T	38.6444	0.052701	0.327199	moderate	0.285174	0.589337	0.468254	0.470179	0.258691	0.334338	0.467202	0.552464	0.534559	0.467673	0.320186	0.96 (0.91-1.01)	0.95 (0.89-1.01)	0.86 (0.81-0.91)	0.95 (0.94-0.97)	0.93 (0.77-1.13)	0.95 (0.93-0.96)	0.94 (0.91-0.97)	0.98 (0.94-1.02)	0.97 (0.93-1.02)	0.97 (0.92-1.03)	0.98 (0.92-1.04)
W	META	8	25385697	DOCK5	rs34068702	G	0.288372	1.33e-10	25385697	25541586	27	1	0	0	9	17	chr8:25387916:G:A,chr8:25388663:C:G,chr8:25388669:A:G,chr8:25388760:G:T,chr8:25389665:G:A,chr8:25390071:T:G,chr8:25390668:C:A,chr8:25390886:A:G,chr8:25391099:G:A,chr8:25392410:T:C,chr8:25393289:T:C,chr8:25394478:G:T,chr8:25395200:C:G,chr8:25396103:A:G,chr8:25397501:A:C,chr8:25400015:G:A,chr8:25405778:T:G,chr8:25409587:G:A,chr8:25410106:G:A,chr8:25411586:C:A,chr8:25423284:C:G,chr8:25453753:G:A,chr8:25463078:T:C,chr8:25464329:T:A,chr8:25485213:G:T,chr8:25532115:G:A,chr8:25541586:C:T	42.1615	0.023625	0.383324	moderate	0.0446293	0.208934	0.549603	0.292247	0.186094	0.088925	0.288372	0.186337	0.503765	0.299238	0.225074	0.99 (0.91-1.07)	0.96 (0.89-1.04)	0.88 (0.82-0.94)	0.95 (0.93-0.97)	0.97 (0.78-1.21)	0.95 (0.93-0.96)	0.97 (0.94-1.00)	0.94 (0.90-0.99)	0.95 (0.91-1.00)	0.96 (0.91-1.02)	1.00 (0.93-1.07)
W	META	8	74340773	JPH1/GDAP1	rs10098229	A	0.579717	6.78e-10	74340773	74444253	38	0	0	4	2	32	chr8:74342225:C:T,chr8:74347901:G:A,chr8:74350822:C:T,chr8:74351041:A:T,chr8:74353365:C:T,chr8:74353687:T:C,chr8:74355481:C:A,chr8:74356000:C:T,chr8:74357133:A:C,chr8:74361906:T:G,chr8:74362492:G:A,chr8:74362522:A:G,chr8:74363586:A:G,chr8:74366222:A:G,chr8:74366581:A:G,chr8:74371461:C:G,chr8:74372844:G:C,chr8:74376852:T:C,chr8:74376856:C:T,chr8:74377934:C:T,chr8:74377935:A:G,chr8:74378679:G:T,chr8:74378933:G:A,chr8:74379658:A:G,chr8:74380493:T:C,chr8:74380915:T:C,chr8:74385353:G:A,chr8:74392718:A:G,chr8:74396247:C:T,chr8:74398072:G:A,chr8:74402784:A:C,chr8:74411360:T:C,chr8:74426899:T:C,chr8:74430763:C:A,chr8:74434527:C:G,chr8:74436904:G:A,chr8:74444170:G:A,chr8:74444253:T:G	38.9378	0.049425	0.332269	moderate	0.367625	0.693084	0.580357	0.594433	0.737219	0.386613	0.579717	0.659702	0.620123	0.591899	0.692982	1.00 (0.95-1.04)	1.00 (0.93-1.06)	0.95 (0.89-1.02)	0.95 (0.93-0.96)	0.87 (0.72-1.06)	0.95 (0.94-0.97)	0.98 (0.95-1.01)	0.97 (0.93-1.01)	0.97 (0.94-1.01)	0.97 (0.92-1.02)	0.97 (0.92-1.04)
W	META	8	74380529	GDAP1	rs6997725	C	0.410595	2.21e-12	74340171	74443607	103	7	0	0	0	96	chr8:74340171:C:G,chr8:74345373:A:G,chr8:74346788:G:A,chr8:74348232:A:T,chr8:74349113:C:T,chr8:74349626:A:G,chr8:74350917:C:A,chr8:74353954:A:G,chr8:74354444:A:G,chr8:74354477:A:G,chr8:74354679:T:C,chr8:74355383:A:G,chr8:74357313:A:G,chr8:74357329:T:C,chr8:74358259:A:G,chr8:74358666:C:T,chr8:74359199:G:A,chr8:74359392:C:T,chr8:74359739:A:G,chr8:74359784:A:G,chr8:74360052:T:C,chr8:74360492:C:A,chr8:74367412:T:C,chr8:74373796:G:A,chr8:74376415:T:C,chr8:74376559:T:C,chr8:74376563:G:A,chr8:74378880:G:A,chr8:74379218:T:C,chr8:74380257:C:T,chr8:74381477:C:T,chr8:74381873:G:T,chr8:74382060:T:C,chr8:74382740:T:G,chr8:74382875:G:C,chr8:74383098:G:C,chr8:74383099:T:A,chr8:74384827:G:C,chr8:74385107:A:G,chr8:74385966:G:A,chr8:74387035:G:C,chr8:74387552:G:C,chr8:74388363:A:C,chr8:74388914:A:G,chr8:74389018:G:T,chr8:74391917:C:T,chr8:74391983:A:C,chr8:74393079:G:T,chr8:74393727:A:G,chr8:74395596:A:G,chr8:74397200:T:G,chr8:74397396:A:G,chr8:74398176:G:A,chr8:74399042:A:G,chr8:74399096:A:G,chr8:74399460:T:C,chr8:74399970:G:C,chr8:74400437:T:G,chr8:74400914:A:C,chr8:74401172:C:T,chr8:74401257:C:T,chr8:74401583:C:G,chr8:74402015:T:C,chr8:74402312:A:T,chr8:74402336:G:T,chr8:74402541:C:T,chr8:74402676:A:G,chr8:74402911:G:C,chr8:74403622:A:G,chr8:74404008:C:A,chr8:74404295:G:A,chr8:74404328:A:G,chr8:74404758:T:C,chr8:74404988:A:C,chr8:74406024:G:A,chr8:74407284:G:A,chr8:74407768:A:G,chr8:74410250:T:C,chr8:74410879:G:A,chr8:74411321:T:C,chr8:74413015:T:C,chr8:74414384:G:A,chr8:74415662:G:A,chr8:74418925:A:G,chr8:74419384:C:G,chr8:74420191:A:G,chr8:74420588:G:A,chr8:74422479:T:G,chr8:74423117:G:A,chr8:74423222:T:A,chr8:74423314:A:G,chr8:74423673:C:T,chr8:74424079:T:G,chr8:74424080:T:C,chr8:74424408:T:A,chr8:74425195:C:T,chr8:74425246:C:T,chr8:74425287:T:G,chr8:74426395:C:G,chr8:74427802:T:C,chr8:74435275:A:C,chr8:74440196:A:C,chr8:74443607:C:A	29.0887	0.460456	0.00304785	low	0.511346	0.334294	0.301587	0.410537	0.498978	0.461149	0.410595	0.361221	0.318224	0.421133	0.444451	0.97 (0.93-1.02)	0.95 (0.89-1.02)	0.99 (0.94-1.05)	0.94 (0.93-0.96)	0.84 (0.70-1.01)	0.95 (0.94-0.96)	0.97 (0.94-0.99)	0.95 (0.92-0.99)	0.95 (0.92-0.99)	0.95 (0.91-1.00)	0.97 (0.92-1.03)
W	META	8	129457565	CCDC26	rs12677333	T	0.094249	1.84e-08	129389629	129468311	31	13	0	1	1	16	chr8:129389629:T:C,chr8:129390326:G:A,chr8:129395437:C:G,chr8:129405378:T:G,chr8:129408584:T:A,chr8:129410979:G:A,chr8:129415008:C:T,chr8:129415405:C:A,chr8:129420610:A:C,chr8:129426895:G:A,chr8:129428215:G:A,chr8:129430274:T:G,chr8:129448898:G:T,chr8:129449421:G:A,chr8:129449516:C:T,chr8:129450880:T:C,chr8:129452775:C:T,chr8:129452797:C:A,chr8:129453125:T:C,chr8:129455557:T:C,chr8:129456994:C:T,chr8:129457574:T:C,chr8:129458046:G:T,chr8:129458913:C:A,chr8:129459094:C:T,chr8:129459268:A:T,chr8:129462062:T:C,chr8:129462440:C:T,chr8:129463392:T:C,chr8:129464608:G:A,chr8:129468311:A:C	42.9487	0.059208	0.301492	moderate	0.164902	0.054755	0.119048	0.0765408	0.111452	0.120731	0.094249	0.064083	0.119389	0.087652	0.098604	0.93 (0.86-0.99)	0.94 (0.84-1.07)	0.93 (0.88-0.98)	0.94 (0.91-0.97)	0.94 (0.69-1.27)	0.94 (0.91-0.96)	0.90 (0.86-0.95)	0.92 (0.86-0.98)	0.93 (0.87-0.99)	0.91 (0.83-0.99)	0.94 (0.85-1.05)
W	META	9	22087605	CDKN2B-AS1	rs80076828	C	0.172364	2.54e-09	21950677	22124369	85	2	0	6	15	62	chr9:21950677:T:C,chr9:21950740:A:T,chr9:21950745:A:T,chr9:21950961:A:T,chr9:21951019:G:C,chr9:21953697:A:T,chr9:21954561:C:G,chr9:21956022:C:T,chr9:21958280:T:C,chr9:21959247:T:C,chr9:21963454:T:A,chr9:21963842:C:A,chr9:21964016:C:A,chr9:21964169:T:A,chr9:21964347:T:G,chr9:21968713:C:A,chr9:21972446:C:T,chr9:21975142:A:T,chr9:21975696:G:A,chr9:21978086:G:A,chr9:21978087:A:T,chr9:21979043:A:C,chr9:21998734:T:C,chr9:22003888:A:T,chr9:22007049:T:C,chr9:22010576:G:A,chr9:22010947:G:A,chr9:22014412:G:A,chr9:22015112:T:C,chr9:22018126:C:G,chr9:22018438:A:G,chr9:22018719:C:G,chr9:22022455:C:T,chr9:22022787:T:A,chr9:22023776:G:C,chr9:22027715:C:T,chr9:22031441:G:A,chr9:22031442:C:T,chr9:22031779:A:T,chr9:22032794:T:C,chr9:22034110:C:T,chr9:22038355:G:A,chr9:22038616:G:A,chr9:22040117:C:G,chr9:22042298:C:T,chr9:22043261:G:A,chr9:22045219:C:G,chr9:22046169:G:A,chr9:22046871:C:T,chr9:22048343:G:A,chr9:22051249:C:G,chr9:22051876:C:T,chr9:22051878:T:A,chr9:22059055:G:T,chr9:22059383:C:T,chr9:22059624:C:T,chr9:22061315:G:A,chr9:22063772:G:A,chr9:22064000:C:G,chr9:22065657:T:C,chr9:22072731:C:T,chr9:22074066:T:A,chr9:22075043:A:T,chr9:22079793:G:A,chr9:22082095:A:G,chr9:22083832:G:A,chr9:22086768:T:A,chr9:22087689:A:G,chr9:22089265:G:A,chr9:22090399:A:C,chr9:22091019:G:A,chr9:22091685:C:G,chr9:22092098:G:A,chr9:22097961:C:T,chr9:22099224:C:T,chr9:22102465:G:A,chr9:22110479:T:G,chr9:22112607:T:C,chr9:22114727:C:T,chr9:22115950:G:A,chr9:22116248:C:T,chr9:22118027:C:T,chr9:22118103:T:G,chr9:22120372:G:A,chr9:22124369:A:G	8.85474	0.181914	0.322397	moderate	0.00075643	0	0.173611	0	0.0766871		0.172364		0.177621		0.064062			0.87 (0.84-0.91)		0.93 (0.62-1.38)	0.87 (0.84-0.91)	0.82 (0.74-0.91)	0.87 (0.64-1.16)	0.90 (0.66-1.24)
W	META	9	22124745	CDKN2B-AS1	rs4977575	G	0.554625	1.85e-09	21997016	22125504	99	18	17	6	7	51	chr9:21997016:T:A,chr9:22003368:A:G,chr9:22009699:C:G,chr9:22011643:G:A,chr9:22015466:C:A,chr9:22015998:C:T,chr9:22019130:A:G,chr9:22019674:G:C,chr9:22021173:T:C,chr9:22026078:T:C,chr9:22026595:G:A,chr9:22026640:A:T,chr9:22027403:G:A,chr9:22028407:C:A,chr9:22029081:G:A,chr9:22029548:T:C,chr9:22031006:A:G,chr9:22032153:T:G,chr9:22033367:T:C,chr9:22036113:T:G,chr9:22036368:T:C,chr9:22040766:T:C,chr9:22043613:C:T,chr9:22043927:A:G,chr9:22045318:T:C,chr9:22050899:G:A,chr9:22051671:C:G,chr9:22052735:C:T,chr9:22054041:T:C,chr9:22056296:C:T,chr9:22056360:G:A,chr9:22059906:C:T,chr9:22060137:G:A,chr9:22060936:G:A,chr9:22061615:G:A,chr9:22064392:A:G,chr9:22064466:G:A,chr9:22071751:T:C,chr9:22072265:G:A,chr9:22072302:C:G,chr9:22072639:A:G,chr9:22076796:G:A,chr9:22077086:C:A,chr9:22077544:T:C,chr9:22081398:T:G,chr9:22081851:T:C,chr9:22083405:T:C,chr9:22084311:T:C,chr9:22085599:T:C,chr9:22087474:C:T,chr9:22088091:A:T,chr9:22088095:A:G,chr9:22088261:C:T,chr9:22090302:A:C,chr9:22090522:A:G,chr9:22090604:T:C,chr9:22090936:T:C,chr9:22090937:G:T,chr9:22091070:T:C,chr9:22091925:T:G,chr9:22092258:A:G,chr9:22093300:T:A,chr9:22094331:G:A,chr9:22094797:C:A,chr9:22099569:A:C,chr9:22100177:C:G,chr9:22101703:C:T,chr9:22102166:T:C,chr9:22103342:G:T,chr9:22103814:G:A,chr9:22105928:C:T,chr9:22106226:G:A,chr9:22106272:G:A,chr9:22106732:A:T,chr9:22110132:C:T,chr9:22112242:C:A,chr9:22112428:G:A,chr9:22112600:C:T,chr9:22114470:C:G,chr9:22114496:A:G,chr9:22115027:A:G,chr9:22115287:T:C,chr9:22115590:T:A,chr9:22115960:G:A,chr9:22116047:G:A,chr9:22116072:C:T,chr9:22116221:T:C,chr9:22119196:T:C,chr9:22121350:T:A,chr9:22123767:A:C,chr9:22124124:T:A,chr9:22124141:T:A,chr9:22124451:A:G,chr9:22124473:C:T,chr9:22124478:A:G,chr9:22124505:T:A,chr9:22124631:A:G,chr9:22125348:A:C,chr9:22125504:G:C	23.3941	0.663671	0	low	0.965961	0.534582	0.69246	0.481113	0.612474	0.891266	0.554625	0.561155	0.645839	0.487345	0.592847	1.00 (0.92-1.08)	0.99 (0.93-1.06)	0.93 (0.90-0.97)	0.96 (0.94-0.97)	0.94 (0.78-1.13)	0.96 (0.94-0.97)	0.96 (0.94-0.99)	0.99 (0.95-1.03)	0.99 (0.95-1.03)	1.02 (0.97-1.08)	1.03 (0.96-1.09)
W	META	9	22155091	CDKN2B-AS1	rs7033903	A	0.644045	1.16e-14	22141035	22195773	26	3	0	0	0	23	chr9:22141035:A:G,chr9:22141791:A:G,chr9:22141876:T:C,chr9:22142957:C:A,chr9:22143134:A:G,chr9:22144277:G:C,chr9:22145740:A:T,chr9:22154683:T:A,chr9:22154685:C:T,chr9:22154692:C:G,chr9:22161885:A:G,chr9:22177678:C:T,chr9:22180265:C:A,chr9:22180330:C:T,chr9:22181188:G:A,chr9:22181678:T:A,chr9:22181932:G:A,chr9:22182940:G:A,chr9:22183782:T:C,chr9:22184019:C:T,chr9:22185093:G:A,chr9:22187435:T:C,chr9:22188084:G:A,chr9:22191190:C:T,chr9:22195322:G:A,chr9:22195773:T:C	31.1563	0.407752	0.0371132	low	0.82829	0.773775	0.974206	0.539761	0.765849	0.772225	0.644045	0.720329	0.950205	0.547796	0.734199	1.02 (0.97-1.08)	1.03 (0.96-1.10)	1.04 (0.95-1.15)	1.07 (1.05-1.09)	0.98 (0.80-1.20)	1.06 (1.05-1.08)	1.06 (1.03-1.09)	1.03 (0.99-1.07)	1.03 (0.99-1.07)	1.03 (0.98-1.08)	1.02 (0.96-1.08)
W	META	9	22158308	CDKN2B-AS1	rs117914842	T	0.058815	4.16e-09	22158308	22170928	3	0	0	0	0	3	chr9:22168215:C:T,chr9:22170927:G:T,chr9:22170928:T:C	28.6629	0.094612	0.302234	moderate	0.00226929	0.0389049	0	0.0685885	0.00613497	0.01057	0.058815	0.032337		0.067663	0.022293	1.09 (0.86-1.37)	0.98 (0.82-1.16)		0.90 (0.87-0.93)	0.83 (0.46-1.49)	0.91 (0.88-0.94)	0.97 (0.91-1.04)	0.97 (0.89-1.07)	0.98 (0.89-1.08)	0.96 (0.85-1.08)	0.99 (0.85-1.15)
W	META	9	22171485	CDKN2B-AS1/DMRTA1	rs2779747	T	0.543814	1.45e-22	22141270	22196864	59	4	0	1	5	49	chr9:22141270:C:T,chr9:22141553:T:G,chr9:22141895:T:C,chr9:22143294:T:A,chr9:22143378:T:C,chr9:22144256:T:A,chr9:22144306:C:A,chr9:22144317:T:C,chr9:22148056:C:T,chr9:22150262:T:C,chr9:22150793:C:T,chr9:22152402:C:T,chr9:22152581:G:A,chr9:22152644:G:T,chr9:22153266:T:C,chr9:22153361:G:A,chr9:22153715:T:A,chr9:22154010:C:T,chr9:22154649:C:G,chr9:22154651:T:G,chr9:22154665:C:T,chr9:22154702:C:T,chr9:22155076:G:A,chr9:22155710:C:T,chr9:22157361:T:G,chr9:22157909:A:C,chr9:22158169:T:A,chr9:22158599:A:G,chr9:22158925:T:C,chr9:22159417:T:C,chr9:22159983:A:C,chr9:22160455:G:C,chr9:22161213:T:C,chr9:22161495:T:G,chr9:22161665:T:C,chr9:22162062:A:G,chr9:22162194:T:G,chr9:22162561:A:G,chr9:22162795:C:A,chr9:22164046:C:G,chr9:22164310:A:G,chr9:22165270:T:C,chr9:22165584:C:T,chr9:22166462:A:T,chr9:22166770:C:T,chr9:22166972:A:T,chr9:22167208:G:A,chr9:22168129:C:T,chr9:22169701:T:C,chr9:22170984:C:A,chr9:22172260:A:T,chr9:22172894:T:C,chr9:22173076:T:A,chr9:22173408:C:T,chr9:22173677:A:G,chr9:22177528:G:T,chr9:22179702:G:A,chr9:22184998:G:A,chr9:22196864:A:G	50.5453	0.005618	0.446041	moderate	0.2118	0.365994	0.642857	0.596421	0.359918	0.266184	0.543814	0.436561	0.630104	0.570469	0.419096	0.98 (0.93-1.03)	0.97 (0.91-1.04)	0.92 (0.89-0.95)	0.93 (0.91-0.94)	1.05 (0.87-1.27)	0.93 (0.92-0.95)	0.92 (0.90-0.95)	0.95 (0.92-0.99)	0.96 (0.92-1.00)	0.97 (0.92-1.03)	0.99 (0.93-1.05)
W	META	9	22195357	CDKN2B-AS1/DMRTA1	rs1751446	C	0.632421	1.08e-08	22182185	22205247	3	0	2	0	0	1	chr9:22182185:C:T,chr9:22202908:G:C,chr9:22205247:A:G	37.6813	0.104582	0.256925	moderate	0.509834	0.759366	0.911706	0.60835	0.605317	0.500902	0.632421	0.733594	0.921304	0.605088	0.637004	1.03 (0.99-1.08)	0.97 (0.90-1.04)	0.97 (0.83-1.12)	1.05 (1.04-1.07)	1.04 (0.86-1.25)	1.05 (1.03-1.06)	1.04 (1.01-1.07)	1.01 (0.98-1.05)	1.02 (0.98-1.06)	1.03 (0.98-1.08)	1.01 (0.95-1.07)
W	META	9	116571290	ASTN2	rs59299461	G	0.125594	2.61e-08	116440600	116718974	251	5	6	1	7	232	chr9:116440600:C:A,chr9:116470196:A:G,chr9:116485780:A:G,chr9:116489507:T:C,chr9:116492079:T:C,chr9:116493018:C:T,chr9:116495249:T:G,chr9:116496304:T:C,chr9:116496541:G:A,chr9:116500083:C:T,chr9:116500561:A:T,chr9:116502148:T:C,chr9:116503647:T:C,chr9:116505913:C:A,chr9:116506682:C:G,chr9:116508975:C:T,chr9:116509186:G:A,chr9:116511822:A:T,chr9:116513582:T:C,chr9:116514276:C:T,chr9:116514899:T:C,chr9:116518092:T:C,chr9:116518803:G:T,chr9:116519924:T:C,chr9:116521360:G:A,chr9:116521930:T:C,chr9:116522025:A:G,chr9:116522335:T:C,chr9:116523057:T:G,chr9:116525643:G:C,chr9:116526636:G:A,chr9:116528408:T:A,chr9:116528697:C:A,chr9:116529110:A:C,chr9:116529754:G:A,chr9:116531564:G:A,chr9:116532051:T:C,chr9:116534454:A:C,chr9:116534718:C:T,chr9:116536069:T:C,chr9:116537067:C:T,chr9:116537335:T:C,chr9:116537560:G:A,chr9:116539011:C:T,chr9:116541723:G:T,chr9:116543034:T:C,chr9:116543068:C:A,chr9:116543142:G:T,chr9:116543145:A:G,chr9:116543237:T:C,chr9:116543714:C:T,chr9:116543851:C:T,chr9:116547787:A:C,chr9:116548086:C:T,chr9:116548285:G:A,chr9:116548602:A:G,chr9:116548622:C:G,chr9:116548720:G:C,chr9:116549121:C:T,chr9:116549164:C:T,chr9:116549189:T:C,chr9:116549447:C:T,chr9:116549977:G:T,chr9:116550196:C:T,chr9:116550210:C:T,chr9:116551837:A:T,chr9:116551852:A:C,chr9:116551907:G:T,chr9:116551922:A:G,chr9:116552103:C:T,chr9:116552610:C:T,chr9:116552924:G:C,chr9:116553718:T:C,chr9:116554333:A:G,chr9:116554534:G:A,chr9:116555329:T:C,chr9:116555381:G:A,chr9:116556103:C:A,chr9:116556503:G:A,chr9:116556593:C:T,chr9:116556649:T:C,chr9:116556746:T:C,chr9:116556892:C:T,chr9:116556922:G:A,chr9:116557828:T:C,chr9:116558666:C:A,chr9:116558852:A:C,chr9:116558923:G:A,chr9:116559972:C:T,chr9:116560030:C:G,chr9:116560168:C:G,chr9:116560227:A:C,chr9:116560275:A:C,chr9:116560367:C:T,chr9:116560970:G:A,chr9:116561111:A:T,chr9:116561694:A:G,chr9:116562037:A:T,chr9:116562039:A:G,chr9:116562088:C:T,chr9:116562139:A:C,chr9:116562302:A:G,chr9:116562304:G:A,chr9:116562368:A:T,chr9:116562653:A:C,chr9:116562715:T:A,chr9:116563177:C:T,chr9:116563210:T:C,chr9:116563243:T:C,chr9:116563297:C:T,chr9:116563307:A:G,chr9:116563361:C:G,chr9:116563508:G:A,chr9:116563895:T:C,chr9:116564003:C:T,chr9:116564096:G:C,chr9:116564440:T:C,chr9:116564481:A:G,chr9:116564520:G:A,chr9:116564544:T:C,chr9:116564888:C:A,chr9:116564957:C:T,chr9:116565505:G:T,chr9:116565808:G:T,chr9:116565814:T:C,chr9:116565978:G:A,chr9:116566099:T:C,chr9:116566253:T:C,chr9:116566879:A:T,chr9:116566968:C:T,chr9:116567155:G:C,chr9:116567167:C:T,chr9:116567357:C:T,chr9:116567481:A:G,chr9:116567500:G:T,chr9:116567993:T:G,chr9:116568096:T:A,chr9:116568236:G:A,chr9:116568356:A:T,chr9:116568513:G:A,chr9:116568850:A:G,chr9:116569008:A:G,chr9:116569091:C:T,chr9:116569198:C:G,chr9:116570232:G:A,chr9:116570237:A:T,chr9:116570361:G:T,chr9:116570400:T:G,chr9:116570534:T:A,chr9:116570544:C:T,chr9:116570627:G:C,chr9:116570913:C:T,chr9:116571015:A:G,chr9:116571162:A:C,chr9:116571417:T:C,chr9:116571637:G:A,chr9:116572011:C:T,chr9:116572384:C:T,chr9:116572482:G:A,chr9:116573275:A:G,chr9:116573578:G:A,chr9:116573625:T:A,chr9:116573775:T:C,chr9:116573910:G:A,chr9:116574334:T:C,chr9:116574399:C:G,chr9:116574685:G:C,chr9:116575127:T:C,chr9:116575582:A:G,chr9:116576028:A:G,chr9:116576619:A:G,chr9:116576978:T:C,chr9:116576992:T:C,chr9:116577184:G:A,chr9:116577521:A:G,chr9:116577854:A:G,chr9:116578364:C:A,chr9:116578424:C:T,chr9:116578957:A:G,chr9:116579064:G:A,chr9:116579265:C:T,chr9:116579304:T:A,chr9:116579848:G:A,chr9:116579939:G:A,chr9:116580014:A:G,chr9:116580107:C:A,chr9:116580131:C:T,chr9:116580159:T:C,chr9:116580358:C:T,chr9:116581120:G:A,chr9:116581338:T:C,chr9:116581419:A:G,chr9:116582875:T:A,chr9:116583750:A:C,chr9:116584753:T:C,chr9:116586663:C:G,chr9:116587151:G:T,chr9:116588167:A:G,chr9:116589227:A:G,chr9:116589570:A:G,chr9:116589688:C:G,chr9:116598229:G:A,chr9:116602017:G:C,chr9:116604261:G:A,chr9:116608594:T:G,chr9:116608596:T:G,chr9:116608608:G:T,chr9:116608610:G:T,chr9:116610454:A:C,chr9:116614417:C:T,chr9:116614618:G:A,chr9:116618770:T:C,chr9:116619018:C:T,chr9:116620113:T:C,chr9:116631144:T:G,chr9:116631931:T:G,chr9:116632290:C:T,chr9:116634365:C:T,chr9:116636686:A:G,chr9:116640284:C:G,chr9:116643552:T:C,chr9:116645923:A:G,chr9:116646637:C:A,chr9:116648947:T:C,chr9:116652815:A:T,chr9:116661433:C:T,chr9:116661851:C:T,chr9:116665281:G:A,chr9:116665450:C:G,chr9:116667551:C:T,chr9:116671834:C:T,chr9:116676472:A:T,chr9:116676632:C:A,chr9:116678514:C:T,chr9:116678958:T:A,chr9:116679281:A:G,chr9:116679307:G:C,chr9:116681941:T:A,chr9:116682528:A:G,chr9:116686877:G:A,chr9:116688069:C:T,chr9:116689790:A:T,chr9:116690026:G:A,chr9:116695716:C:T,chr9:116702007:G:A,chr9:116709129:T:C,chr9:116710795:C:T,chr9:116712421:T:C,chr9:116715453:C:T,chr9:116717589:A:G,chr9:116718974:A:G	21.288	0.813137	0	low	0.251891	0.128242	0.00595238	0.150099	0.0715746	0.206181	0.125594	0.126566	0.015673	0.142013	0.093643	0.97 (0.91-1.03)	0.92 (0.84-1.00)	0.99 (0.87-1.13)	0.94 (0.91-0.96)	1.22 (0.90-1.66)	0.94 (0.92-0.96)	0.92 (0.89-0.96)	0.97 (0.92-1.02)	0.97 (0.92-1.03)	0.97 (0.90-1.04)	1.00 (0.91-1.09)
W	META	9	133279294	LOC112637023/LCN1P2	rs495828	G	0.791727	3.66e-13	133269992	133279427	8	2	0	0	0	6	chr9:133269992:C:A,chr9:133273682:T:A,chr9:133274295:A:T,chr9:133276354:T:C,chr9:133278431:C:T,chr9:133278724:T:C,chr9:133278860:C:T,chr9:133279427:C:T	36.9519	0.075502	0.296383	moderate	0.87292	0.863112	0.813492	0.786282	0.859918	0.866064	0.791727	0.83791	0.77098	0.782792	0.833109	0.95 (0.88-1.02)	0.90 (0.83-0.98)	0.92 (0.88-0.95)	0.94 (0.93-0.96)	1.13 (0.88-1.44)	0.94 (0.92-0.95)	0.97 (0.94-1.00)	0.94 (0.89-0.99)	0.94 (0.90-0.99)	0.92 (0.86-0.98)	0.92 (0.85-1.00)
W	META	10	74371486	ADK	rs11001018	T	0.641923	5.08e-11	74053776	74747175	451	19	0	5	12	415	chr10:74053776:A:G,chr10:74069165:G:A,chr10:74091491:G:A,chr10:74094038:T:C,chr10:74096084:T:C,chr10:74100340:G:A,chr10:74101906:A:C,chr10:74103992:T:C,chr10:74104614:C:G,chr10:74105307:G:A,chr10:74107171:C:A,chr10:74107856:C:T,chr10:74107875:C:T,chr10:74108356:T:C,chr10:74109307:T:C,chr10:74110180:A:G,chr10:74111132:C:G,chr10:74111977:G:C,chr10:74113407:C:T,chr10:74113881:C:T,chr10:74114134:C:T,chr10:74114434:T:C,chr10:74115458:T:G,chr10:74116036:G:A,chr10:74116251:C:T,chr10:74117387:C:G,chr10:74117481:C:G,chr10:74119753:A:T,chr10:74120666:C:T,chr10:74120996:G:C,chr10:74121589:G:T,chr10:74121918:A:G,chr10:74125062:C:A,chr10:74125206:C:T,chr10:74126754:C:T,chr10:74127922:G:A,chr10:74127923:A:T,chr10:74128770:C:T,chr10:74130145:A:G,chr10:74133146:G:A,chr10:74133731:T:C,chr10:74133876:G:A,chr10:74136843:C:A,chr10:74139221:C:A,chr10:74140704:A:C,chr10:74141904:G:A,chr10:74142419:G:A,chr10:74142900:C:A,chr10:74143323:T:G,chr10:74145440:A:G,chr10:74151922:T:G,chr10:74152873:T:C,chr10:74152974:G:A,chr10:74153069:A:G,chr10:74156132:G:C,chr10:74157103:A:G,chr10:74157673:G:A,chr10:74158075:A:T,chr10:74159932:G:A,chr10:74161375:G:A,chr10:74162005:C:G,chr10:74164847:C:G,chr10:74166433:C:T,chr10:74169750:T:A,chr10:74169759:C:A,chr10:74170399:G:A,chr10:74170540:T:G,chr10:74171810:C:G,chr10:74172081:T:A,chr10:74173317:T:C,chr10:74174641:T:A,chr10:74174642:C:T,chr10:74174751:C:T,chr10:74176853:T:C,chr10:74177762:T:A,chr10:74178282:T:C,chr10:74180163:T:C,chr10:74182976:T:C,chr10:74185975:G:T,chr10:74186806:T:C,chr10:74188662:A:C,chr10:74190172:T:C,chr10:74191751:G:A,chr10:74193145:C:T,chr10:74194617:T:C,chr10:74196269:T:C,chr10:74199266:G:T,chr10:74201378:G:C,chr10:74201471:C:T,chr10:74201648:A:G,chr10:74202041:T:C,chr10:74202657:G:A,chr10:74204746:G:T,chr10:74204976:G:T,chr10:74204994:C:T,chr10:74205088:A:C,chr10:74205497:G:A,chr10:74205914:A:C,chr10:74207486:G:C,chr10:74208443:T:C,chr10:74209028:C:T,chr10:74210159:G:A,chr10:74213536:A:G,chr10:74216194:T:G,chr10:74216754:G:A,chr10:74218470:C:T,chr10:74218886:A:T,chr10:74218902:C:T,chr10:74219054:A:G,chr10:74219185:G:A,chr10:74219933:G:T,chr10:74220239:C:T,chr10:74220814:C:T,chr10:74220864:G:A,chr10:74221570:C:T,chr10:74224084:C:T,chr10:74224248:G:C,chr10:74224998:A:G,chr10:74225666:A:G,chr10:74226087:G:A,chr10:74226399:C:T,chr10:74226783:T:C,chr10:74227594:A:G,chr10:74227990:A:G,chr10:74229825:C:G,chr10:74229852:C:T,chr10:74229994:T:C,chr10:74230154:C:T,chr10:74231883:C:A,chr10:74232695:G:A,chr10:74233487:C:A,chr10:74236558:T:C,chr10:74237244:C:T,chr10:74237266:G:A,chr10:74239332:A:G,chr10:74241471:C:T,chr10:74242302:G:T,chr10:74243315:C:T,chr10:74246281:C:T,chr10:74246876:T:G,chr10:74247697:A:T,chr10:74253461:C:T,chr10:74255558:G:C,chr10:74256928:T:G,chr10:74259224:C:T,chr10:74260338:T:C,chr10:74261574:G:A,chr10:74261866:T:C,chr10:74263537:T:G,chr10:74263942:C:T,chr10:74264668:G:C,chr10:74265213:G:A,chr10:74265277:G:A,chr10:74265280:A:G,chr10:74266487:C:G,chr10:74266558:G:A,chr10:74268127:A:G,chr10:74268691:A:G,chr10:74270330:G:C,chr10:74270663:A:C,chr10:74270917:C:T,chr10:74270921:T:C,chr10:74271633:G:A,chr10:74271728:C:T,chr10:74272427:C:T,chr10:74272590:A:C,chr10:74272602:T:A,chr10:74272807:C:G,chr10:74273175:A:G,chr10:74273396:T:C,chr10:74274332:C:T,chr10:74274749:T:C,chr10:74274751:C:T,chr10:74275444:G:C,chr10:74279105:T:C,chr10:74279873:T:G,chr10:74280381:C:T,chr10:74281258:G:A,chr10:74282134:G:T,chr10:74284866:G:C,chr10:74287053:C:G,chr10:74287906:T:C,chr10:74288349:T:G,chr10:74289120:A:C,chr10:74290249:T:G,chr10:74290519:C:T,chr10:74290836:G:A,chr10:74291378:C:T,chr10:74293825:C:A,chr10:74294019:G:T,chr10:74296329:A:C,chr10:74296698:G:A,chr10:74297747:C:T,chr10:74298011:G:A,chr10:74300263:T:C,chr10:74300730:C:T,chr10:74300959:G:A,chr10:74300960:A:C,chr10:74303356:A:G,chr10:74304207:T:C,chr10:74305214:G:A,chr10:74305753:G:T,chr10:74306802:T:C,chr10:74307799:C:A,chr10:74309665:G:T,chr10:74311445:A:G,chr10:74312103:A:C,chr10:74312877:G:T,chr10:74313305:C:A,chr10:74316276:A:T,chr10:74316541:A:G,chr10:74317528:C:T,chr10:74319178:T:A,chr10:74319258:A:G,chr10:74319498:C:T,chr10:74319636:T:C,chr10:74319894:T:C,chr10:74320625:C:T,chr10:74322185:T:G,chr10:74323593:C:T,chr10:74323672:G:A,chr10:74323792:T:G,chr10:74324333:A:C,chr10:74324360:C:A,chr10:74324522:C:A,chr10:74324631:C:G,chr10:74324712:A:G,chr10:74325112:C:A,chr10:74329365:G:A,chr10:74329424:C:T,chr10:74330115:C:T,chr10:74332933:A:G,chr10:74336568:A:T,chr10:74337143:C:T,chr10:74337161:G:A,chr10:74338258:C:T,chr10:74339115:G:C,chr10:74339162:T:C,chr10:74339799:G:A,chr10:74342116:A:G,chr10:74342207:C:T,chr10:74342225:A:G,chr10:74342923:A:C,chr10:74343574:C:T,chr10:74345917:C:T,chr10:74346215:A:C,chr10:74346747:G:A,chr10:74347200:C:T,chr10:74347421:T:C,chr10:74347856:C:T,chr10:74350281:C:T,chr10:74351195:C:G,chr10:74352455:T:G,chr10:74354467:A:C,chr10:74356105:G:C,chr10:74356179:T:C,chr10:74357920:T:C,chr10:74358352:C:T,chr10:74358782:C:A,chr10:74359538:T:C,chr10:74359916:T:G,chr10:74360816:G:A,chr10:74361502:G:C,chr10:74362876:C:G,chr10:74363077:G:A,chr10:74366948:A:G,chr10:74367430:A:G,chr10:74372404:C:T,chr10:74377143:G:A,chr10:74378065:T:A,chr10:74378380:A:G,chr10:74380110:C:G,chr10:74380493:C:T,chr10:74380970:A:G,chr10:74381045:A:T,chr10:74382759:A:G,chr10:74384318:C:A,chr10:74384539:A:G,chr10:74386136:G:A,chr10:74386487:T:C,chr10:74389912:C:T,chr10:74390216:C:T,chr10:74390631:G:A,chr10:74391263:T:C,chr10:74392112:G:A,chr10:74394545:A:T,chr10:74395011:T:C,chr10:74395972:C:T,chr10:74398419:T:C,chr10:74398760:C:T,chr10:74400085:T:C,chr10:74402566:T:G,chr10:74402675:G:T,chr10:74403399:G:A,chr10:74403549:G:T,chr10:74403813:G:C,chr10:74404911:G:T,chr10:74405065:C:T,chr10:74405475:A:G,chr10:74405912:G:C,chr10:74406043:A:C,chr10:74406455:T:A,chr10:74406463:A:G,chr10:74406526:T:G,chr10:74406529:T:G,chr10:74406532:G:T,chr10:74406535:G:T,chr10:74406828:G:A,chr10:74406846:G:A,chr10:74407440:T:C,chr10:74408544:C:A,chr10:74410071:G:C,chr10:74411706:A:G,chr10:74411711:T:G,chr10:74412406:A:G,chr10:74412654:G:A,chr10:74416288:G:T,chr10:74416525:T:C,chr10:74417515:A:G,chr10:74420577:T:C,chr10:74421272:T:G,chr10:74422508:A:C,chr10:74423983:T:C,chr10:74426935:T:G,chr10:74427094:A:G,chr10:74427566:G:T,chr10:74427899:T:G,chr10:74430428:G:T,chr10:74431331:C:G,chr10:74431859:A:G,chr10:74434897:T:C,chr10:74435045:A:G,chr10:74436041:A:G,chr10:74436887:T:C,chr10:74436899:T:G,chr10:74437611:A:G,chr10:74438420:C:T,chr10:74439064:A:G,chr10:74439217:C:G,chr10:74440452:T:G,chr10:74440543:T:C,chr10:74440909:A:G,chr10:74441463:A:T,chr10:74442024:G:A,chr10:74444092:C:T,chr10:74444210:G:A,chr10:74445982:A:G,chr10:74446039:C:T,chr10:74448468:C:T,chr10:74449053:T:C,chr10:74449306:C:T,chr10:74449556:A:T,chr10:74450171:G:A,chr10:74450378:G:A,chr10:74450418:G:A,chr10:74451115:A:G,chr10:74452233:C:T,chr10:74453051:G:A,chr10:74454517:T:G,chr10:74454951:C:A,chr10:74455457:T:A,chr10:74457807:A:G,chr10:74458055:G:C,chr10:74459969:G:C,chr10:74460260:G:A,chr10:74461481:T:C,chr10:74462956:G:A,chr10:74462996:A:G,chr10:74464890:C:T,chr10:74465839:G:A,chr10:74466050:A:G,chr10:74469280:A:G,chr10:74470400:C:A,chr10:74471686:T:G,chr10:74471765:T:C,chr10:74472748:T:G,chr10:74472755:T:G,chr10:74472772:A:G,chr10:74473238:T:C,chr10:74473309:G:A,chr10:74473690:A:G,chr10:74474401:T:A,chr10:74474679:T:G,chr10:74477740:C:T,chr10:74483014:G:A,chr10:74483791:A:C,chr10:74487347:T:C,chr10:74491054:G:C,chr10:74493436:A:C,chr10:74503503:A:G,chr10:74506792:T:A,chr10:74507125:G:A,chr10:74513537:A:G,chr10:74513821:A:G,chr10:74519429:C:A,chr10:74523474:C:T,chr10:74527578:G:A,chr10:74543300:C:G,chr10:74548214:T:C,chr10:74550124:G:A,chr10:74553453:C:T,chr10:74554238:C:A,chr10:74554444:C:T,chr10:74554489:A:G,chr10:74555804:A:G,chr10:74557492:T:C,chr10:74560700:T:C,chr10:74563128:C:T,chr10:74563392:C:A,chr10:74569603:C:T,chr10:74570025:C:T,chr10:74573172:T:C,chr10:74573952:C:T,chr10:74582746:A:G,chr10:74588582:A:G,chr10:74590778:C:T,chr10:74595612:G:A,chr10:74595686:T:G,chr10:74598441:C:T,chr10:74601483:A:G,chr10:74601939:A:G,chr10:74635490:G:A,chr10:74647222:A:G,chr10:74648402:G:A,chr10:74649311:T:C,chr10:74657043:A:G,chr10:74659154:G:A,chr10:74661122:T:C,chr10:74661572:C:G,chr10:74665396:A:G,chr10:74665715:G:A,chr10:74666806:C:T,chr10:74668015:G:A,chr10:74677509:G:A,chr10:74686867:A:G,chr10:74696114:G:A,chr10:74703309:C:G,chr10:74703840:A:C,chr10:74710830:G:A,chr10:74710841:G:A,chr10:74712358:C:T,chr10:74719274:G:T,chr10:74720692:A:G,chr10:74721151:C:T,chr10:74723887:A:G,chr10:74727763:G:A,chr10:74733421:G:A,chr10:74742748:C:T,chr10:74744826:G:T,chr10:74744828:G:T,chr10:74747175:C:A	21.4076	0.720631	0	low	0.445537	0.634006	0.404762	0.751491	0.50409	0.501385	0.641923	0.617138	0.400992	0.722448	0.554201	0.95 (0.91-1.00)	1.00 (0.93-1.06)	0.92 (0.89-0.96)	0.96 (0.94-0.97)	0.87 (0.72-1.04)	0.95 (0.94-0.97)	0.96 (0.93-0.99)	0.94 (0.90-0.99)	0.95 (0.91-1.00)	0.92 (0.86-0.97)	0.92 (0.86-0.99)
W	META	10	88344948	RNLS	rs11202727	G	0.254943	2.42e-12	88295142	88385193	24	1	0	1	0	22	chr10:88295142:T:C,chr10:88306479:C:A,chr10:88307548:G:A,chr10:88312595:T:C,chr10:88314248:A:G,chr10:88314383:G:A,chr10:88314388:A:G,chr10:88322643:C:T,chr10:88329768:G:A,chr10:88331568:C:G,chr10:88333137:C:T,chr10:88333541:C:T,chr10:88336158:G:T,chr10:88342646:G:T,chr10:88350500:C:G,chr10:88351782:A:C,chr10:88353017:C:T,chr10:88356599:A:G,chr10:88356821:A:C,chr10:88370325:A:T,chr10:88373819:T:C,chr10:88379998:C:T,chr10:88379999:A:G,chr10:88385193:A:G	34.2597	0.270568	0.124337	low	0.121785	0.256484	0.151786	0.297217	0.288344	0.143885	0.254943	0.228389	0.188766	0.287269	0.27707	1.04 (0.97-1.10)	1.07 (0.99-1.15)	1.06 (1.01-1.11)	1.06 (1.04-1.08)	0.90 (0.74-1.10)	1.06 (1.04-1.07)	1.03 (1.00-1.06)	1.02 (0.98-1.07)	1.02 (0.98-1.07)	1.01 (0.95-1.07)	1.03 (0.96-1.10)
W	META	10	88400635	RNLS	rs792230	T	0.548383	1.61e-15	88294511	88522825	124	0	0	0	2	122	chr10:88294511:G:A,chr10:88309190:C:T,chr10:88316086:A:G,chr10:88316958:T:C,chr10:88319957:G:T,chr10:88322989:C:A,chr10:88323430:G:A,chr10:88323588:C:T,chr10:88327082:A:G,chr10:88327627:A:G,chr10:88327651:A:G,chr10:88327655:G:C,chr10:88329669:T:C,chr10:88331783:C:T,chr10:88334704:T:G,chr10:88335167:C:T,chr10:88335582:A:T,chr10:88353411:T:G,chr10:88354522:T:G,chr10:88355926:C:A,chr10:88356025:G:A,chr10:88356666:T:C,chr10:88366912:G:C,chr10:88371288:G:C,chr10:88373661:T:A,chr10:88374504:T:C,chr10:88374613:C:T,chr10:88377288:C:T,chr10:88378991:G:A,chr10:88382446:A:T,chr10:88383900:C:T,chr10:88391080:T:C,chr10:88391264:G:A,chr10:88391636:T:A,chr10:88391641:A:T,chr10:88392328:G:A,chr10:88392383:T:A,chr10:88392612:G:A,chr10:88393297:T:C,chr10:88394417:T:A,chr10:88394520:T:C,chr10:88394779:G:T,chr10:88394834:C:T,chr10:88394916:C:A,chr10:88395398:G:T,chr10:88396626:C:T,chr10:88397097:C:A,chr10:88397389:C:A,chr10:88398173:T:C,chr10:88398851:T:C,chr10:88400266:G:A,chr10:88400841:C:T,chr10:88404721:A:C,chr10:88407232:T:C,chr10:88407308:C:A,chr10:88407554:G:C,chr10:88408432:G:T,chr10:88408610:T:C,chr10:88412455:T:G,chr10:88413779:G:A,chr10:88414396:T:C,chr10:88414445:C:A,chr10:88414825:C:G,chr10:88415549:C:A,chr10:88415705:C:T,chr10:88417277:A:T,chr10:88418234:C:T,chr10:88419435:T:C,chr10:88422710:G:T,chr10:88423007:C:T,chr10:88423206:A:G,chr10:88423281:A:G,chr10:88423345:T:C,chr10:88423522:T:C,chr10:88426090:T:G,chr10:88426366:C:T,chr10:88427355:G:A,chr10:88428167:A:G,chr10:88428210:A:G,chr10:88428270:G:C,chr10:88430862:C:T,chr10:88431192:C:T,chr10:88437424:T:C,chr10:88439242:T:C,chr10:88439452:C:T,chr10:88440060:T:C,chr10:88441885:A:G,chr10:88442968:A:G,chr10:88443722:T:A,chr10:88444143:C:T,chr10:88444969:C:T,chr10:88445130:C:T,chr10:88445442:C:A,chr10:88445582:A:C,chr10:88446541:C:T,chr10:88446781:C:T,chr10:88449015:G:A,chr10:88449183:A:T,chr10:88450426:G:A,chr10:88450754:A:G,chr10:88451407:T:C,chr10:88451473:G:A,chr10:88452058:T:A,chr10:88454315:G:A,chr10:88454522:A:T,chr10:88455872:C:T,chr10:88456297:T:A,chr10:88456728:C:T,chr10:88458581:C:G,chr10:88463646:G:C,chr10:88466166:C:A,chr10:88471805:A:G,chr10:88472755:T:C,chr10:88473348:T:G,chr10:88475700:T:C,chr10:88485762:A:T,chr10:88486773:T:C,chr10:88489188:A:C,chr10:88495858:T:C,chr10:88497468:T:C,chr10:88498987:T:C,chr10:88502173:A:G,chr10:88504383:T:C,chr10:88522825:T:C	37.9434	0.151209	0.209348	low	0.688351	0.563401	0.486111	0.563618	0.50818	0.609542	0.548383	0.599406	0.466847	0.554761	0.52266	0.97 (0.93-1.02)	0.99 (0.93-1.06)	0.93 (0.90-0.97)	0.94 (0.93-0.96)	0.94 (0.78-1.12)	0.95 (0.93-0.96)	0.98 (0.95-1.00)	0.95 (0.92-0.99)	0.95 (0.91-0.98)	0.96 (0.92-1.01)	0.95 (0.89-1.01)
W	META	10	88536710	RNLS	rs2576159	T	0.288468	4.69e-08	88432246	88648781	44	1	1	3	11	28	chr10:88432246:T:C,chr10:88432773:A:T,chr10:88435392:T:C,chr10:88452905:C:T,chr10:88461804:A:C,chr10:88468405:G:A,chr10:88469477:C:T,chr10:88470032:T:G,chr10:88471961:T:C,chr10:88473835:A:T,chr10:88474988:G:C,chr10:88477641:G:A,chr10:88478670:G:T,chr10:88480532:C:T,chr10:88481724:G:A,chr10:88481818:T:C,chr10:88490150:A:G,chr10:88491745:C:T,chr10:88491964:T:G,chr10:88492480:G:A,chr10:88499119:C:T,chr10:88499160:T:C,chr10:88499369:T:C,chr10:88502844:G:A,chr10:88504844:A:T,chr10:88506470:A:G,chr10:88507481:G:A,chr10:88509810:A:G,chr10:88511378:C:G,chr10:88514826:A:G,chr10:88518623:A:C,chr10:88518899:G:A,chr10:88519933:A:G,chr10:88526860:C:T,chr10:88533767:G:A,chr10:88567896:T:C,chr10:88574552:T:C,chr10:88574556:G:A,chr10:88575078:G:A,chr10:88592782:C:T,chr10:88628973:G:A,chr10:88631206:C:T,chr10:88635779:C:T,chr10:88648781:G:C	41.9803	0.056388	0.309201	moderate	0.0302572	0.211816	0.455357	0.313121	0.237219	0.070488	0.288468	0.19458	0.432933	0.305926	0.271068	1.02 (0.94-1.12)	0.98 (0.91-1.06)	1.06 (1.01-1.12)	1.05 (1.03-1.07)	1.04 (0.85-1.28)	1.05 (1.03-1.06)	1.03 (1.00-1.06)	1.05 (1.01-1.10)	1.06 (1.02-1.11)	1.06 (1.00-1.12)	1.08 (1.01-1.16)
W	META	11	30185692	ARL14EP-DT	rs7122731	A	0.300408	9.46e-10	30038942	30340578	214	43	0	8	1	162	chr11:30038942:T:G,chr11:30045209:C:A,chr11:30046243:A:G,chr11:30049876:C:G,chr11:30050117:A:G,chr11:30058141:G:A,chr11:30068917:G:C,chr11:30070534:T:G,chr11:30083294:A:G,chr11:30083970:G:A,chr11:30096960:A:G,chr11:30103519:G:A,chr11:30114048:T:C,chr11:30124183:C:T,chr11:30124683:T:C,chr11:30124860:C:T,chr11:30125738:C:A,chr11:30125968:T:C,chr11:30126015:C:T,chr11:30127324:T:C,chr11:30128055:C:G,chr11:30128453:G:A,chr11:30129570:C:T,chr11:30129897:C:T,chr11:30130531:A:G,chr11:30131047:G:A,chr11:30131801:A:C,chr11:30132490:T:C,chr11:30132860:C:G,chr11:30132930:A:G,chr11:30133062:C:T,chr11:30133383:T:C,chr11:30133539:T:C,chr11:30133747:G:A,chr11:30133943:A:C,chr11:30134282:C:T,chr11:30134472:T:G,chr11:30134492:A:T,chr11:30134621:T:C,chr11:30135084:G:C,chr11:30135746:A:T,chr11:30135747:A:T,chr11:30136370:T:C,chr11:30136951:T:C,chr11:30137281:A:G,chr11:30137360:T:C,chr11:30137361:G:A,chr11:30137758:T:C,chr11:30137832:C:T,chr11:30137835:T:C,chr11:30137880:G:A,chr11:30137949:G:A,chr11:30138037:G:A,chr11:30138657:A:G,chr11:30139001:A:G,chr11:30139246:T:C,chr11:30139254:C:T,chr11:30139361:A:G,chr11:30139617:C:T,chr11:30140471:A:T,chr11:30140597:A:G,chr11:30140647:C:A,chr11:30140675:T:A,chr11:30141197:A:G,chr11:30141228:A:C,chr11:30141437:G:A,chr11:30141466:T:C,chr11:30141636:A:T,chr11:30142421:G:A,chr11:30143185:A:G,chr11:30143725:C:T,chr11:30144159:T:C,chr11:30144163:A:G,chr11:30144349:T:C,chr11:30144562:T:C,chr11:30144693:C:T,chr11:30144844:A:G,chr11:30144850:G:A,chr11:30144905:G:T,chr11:30144909:G:T,chr11:30144912:T:C,chr11:30144917:G:T,chr11:30145081:T:C,chr11:30145566:T:G,chr11:30145574:G:A,chr11:30146040:G:T,chr11:30146288:C:T,chr11:30146773:A:T,chr11:30147017:A:C,chr11:30147198:C:A,chr11:30147324:C:T,chr11:30147651:C:T,chr11:30148027:T:C,chr11:30148214:C:A,chr11:30148309:G:A,chr11:30148451:T:C,chr11:30148605:C:T,chr11:30148707:C:T,chr11:30148826:T:C,chr11:30149290:A:G,chr11:30149627:C:G,chr11:30150047:G:T,chr11:30150068:A:T,chr11:30151032:G:A,chr11:30151369:A:C,chr11:30151640:T:C,chr11:30151770:C:T,chr11:30152416:T:C,chr11:30152440:G:T,chr11:30152472:G:T,chr11:30152823:C:T,chr11:30152891:C:T,chr11:30153120:T:C,chr11:30153418:C:A,chr11:30154159:C:T,chr11:30154403:G:C,chr11:30154538:T:A,chr11:30154559:G:A,chr11:30154694:T:G,chr11:30155196:T:C,chr11:30155247:A:T,chr11:30155332:T:C,chr11:30155463:G:A,chr11:30155573:T:C,chr11:30155720:G:A,chr11:30156270:C:T,chr11:30156274:T:C,chr11:30156918:T:C,chr11:30157656:C:T,chr11:30158211:C:T,chr11:30158402:A:G,chr11:30158843:A:G,chr11:30159124:C:G,chr11:30159138:T:C,chr11:30159606:C:T,chr11:30159769:G:A,chr11:30160104:T:G,chr11:30160124:A:T,chr11:30160231:A:G,chr11:30160521:T:C,chr11:30160723:A:T,chr11:30160756:G:C,chr11:30161311:C:A,chr11:30161797:T:C,chr11:30162195:T:A,chr11:30162284:A:G,chr11:30162936:C:T,chr11:30162991:T:C,chr11:30163313:C:G,chr11:30163848:G:T,chr11:30163930:T:C,chr11:30163939:A:G,chr11:30164149:C:T,chr11:30164302:T:C,chr11:30164303:G:A,chr11:30164964:C:T,chr11:30165311:A:G,chr11:30165497:C:T,chr11:30165669:T:C,chr11:30166281:G:A,chr11:30166358:G:T,chr11:30166411:C:A,chr11:30166738:G:C,chr11:30166958:T:C,chr11:30168214:A:G,chr11:30168529:A:G,chr11:30168592:G:A,chr11:30169266:T:G,chr11:30169690:G:T,chr11:30170604:T:C,chr11:30170786:C:T,chr11:30171415:T:C,chr11:30171513:G:A,chr11:30173995:T:G,chr11:30175882:G:A,chr11:30176892:T:C,chr11:30177473:C:T,chr11:30178141:A:C,chr11:30178360:A:C,chr11:30178926:G:A,chr11:30179034:T:C,chr11:30179204:T:C,chr11:30180243:T:C,chr11:30180738:G:A,chr11:30181827:G:A,chr11:30182278:T:C,chr11:30183824:G:C,chr11:30184482:C:A,chr11:30184985:A:G,chr11:30186296:A:G,chr11:30186939:A:C,chr11:30186969:G:A,chr11:30193367:C:T,chr11:30194611:A:C,chr11:30203145:G:A,chr11:30203923:G:A,chr11:30211946:C:T,chr11:30213292:C:T,chr11:30218318:A:G,chr11:30220151:A:G,chr11:30220154:T:C,chr11:30227818:T:A,chr11:30229494:T:G,chr11:30235830:C:T,chr11:30242939:T:C,chr11:30252203:C:T,chr11:30284893:G:A,chr11:30289112:T:C,chr11:30291278:T:C,chr11:30308197:C:T,chr11:30308532:T:C,chr11:30311469:T:C,chr11:30317853:C:T,chr11:30340578:C:T	48.2682	0.013784	0.399191	moderate	0.02118	0.226225	0.242063	0.369781	0.250511	0.06643	0.300408	0.225907	0.188092	0.354541	0.271374	1.00 (0.91-1.09)	0.96 (0.89-1.04)	1.03 (0.96-1.11)	0.94 (0.93-0.96)	0.93 (0.76-1.14)	0.95 (0.94-0.97)	0.99 (0.96-1.02)	0.99 (0.94-1.03)	0.98 (0.93-1.02)	1.00 (0.94-1.05)	0.99 (0.92-1.06)
W	META	11	30204809	ARL14EP-DT	rs11031005	C	0.113186	1.46e-34	30104072	30374324	62	0	0	0	0	62	chr11:30104072:G:C,chr11:30193714:T:A,chr11:30204981:G:A,chr11:30218631:C:A,chr11:30220740:T:C,chr11:30230805:G:T,chr11:30240421:A:G,chr11:30274508:T:C,chr11:30284128:C:T,chr11:30284892:C:T,chr11:30285103:A:T,chr11:30286442:A:G,chr11:30286612:C:T,chr11:30288280:C:T,chr11:30288322:C:T,chr11:30288358:C:T,chr11:30290640:A:G,chr11:30290692:C:T,chr11:30293311:C:A,chr11:30295275:A:G,chr11:30296186:T:G,chr11:30297712:G:A,chr11:30297886:G:A,chr11:30304318:G:A,chr11:30305459:G:A,chr11:30307628:A:G,chr11:30314455:G:A,chr11:30315976:C:T,chr11:30317295:A:G,chr11:30317914:A:G,chr11:30320603:G:A,chr11:30320948:G:A,chr11:30322210:C:T,chr11:30323044:C:T,chr11:30323178:C:T,chr11:30333310:T:C,chr11:30333348:A:G,chr11:30333357:A:C,chr11:30333650:C:T,chr11:30334310:C:T,chr11:30334356:C:T,chr11:30334873:T:C,chr11:30337684:A:G,chr11:30338345:A:G,chr11:30338479:T:C,chr11:30338678:G:A,chr11:30339247:C:T,chr11:30341554:G:A,chr11:30341998:T:C,chr11:30344981:T:A,chr11:30348671:A:G,chr11:30349766:C:T,chr11:30350068:C:T,chr11:30351271:C:T,chr11:30353061:A:G,chr11:30354342:C:T,chr11:30354767:T:A,chr11:30355355:A:C,chr11:30359529:T:C,chr11:30361352:C:T,chr11:30373901:G:T,chr11:30374324:C:T	39.1329	0.047348	0.335598	moderate	0.0173979	0.0936599	0.030754	0.140159	0.0981595	0.031953	0.113186	0.086986	0.027667	0.146991	0.107423	1.03 (0.89-1.18)	0.84 (0.75-0.94)	0.86 (0.78-0.96)	0.87 (0.84-0.89)	1.06 (0.79-1.41)	0.87 (0.85-0.89)	0.90 (0.86-0.94)	0.92 (0.86-0.98)	0.92 (0.86-0.99)	0.93 (0.86-1.01)	0.99 (0.90-1.10)
W	META	11	30213235	ARL14EP-DT	rs540948	C	0.47431	1.19e-09	30193166	30374348	214	29	0	20	0	165	chr11:30193166:A:G,chr11:30194459:C:T,chr11:30195456:T:A,chr11:30195956:T:C,chr11:30199192:T:A,chr11:30201090:C:T,chr11:30202027:A:G,chr11:30202314:A:C,chr11:30202319:A:G,chr11:30203623:C:G,chr11:30204739:C:T,chr11:30205987:T:C,chr11:30206376:T:A,chr11:30206717:T:C,chr11:30207687:A:C,chr11:30208669:A:G,chr11:30210834:T:C,chr11:30211068:A:G,chr11:30212847:T:C,chr11:30212885:A:G,chr11:30213059:T:C,chr11:30213156:A:G,chr11:30213950:A:G,chr11:30214997:C:T,chr11:30215971:T:C,chr11:30217285:A:T,chr11:30217736:G:A,chr11:30217806:T:C,chr11:30217923:A:G,chr11:30218670:T:C,chr11:30218923:A:T,chr11:30219282:T:C,chr11:30219485:A:G,chr11:30220184:T:C,chr11:30220778:T:C,chr11:30221700:G:T,chr11:30222248:G:C,chr11:30222321:T:G,chr11:30222688:T:C,chr11:30226339:T:C,chr11:30226845:A:G,chr11:30227279:T:C,chr11:30227537:T:C,chr11:30227975:C:T,chr11:30228003:C:A,chr11:30228452:T:C,chr11:30228630:T:C,chr11:30228812:C:T,chr11:30228932:A:G,chr11:30229021:C:T,chr11:30229804:C:A,chr11:30230078:T:C,chr11:30231642:G:T,chr11:30231771:T:A,chr11:30232094:C:T,chr11:30232721:G:T,chr11:30233003:C:T,chr11:30233136:C:A,chr11:30233638:T:C,chr11:30234276:G:A,chr11:30234320:G:C,chr11:30234435:G:A,chr11:30235575:G:A,chr11:30237223:T:C,chr11:30237442:A:G,chr11:30239668:T:C,chr11:30240363:C:A,chr11:30242108:T:C,chr11:30242821:A:G,chr11:30244823:A:G,chr11:30245491:C:T,chr11:30246997:C:G,chr11:30249120:A:G,chr11:30249612:G:A,chr11:30249859:T:C,chr11:30250298:T:C,chr11:30250679:C:A,chr11:30253139:G:A,chr11:30253229:A:G,chr11:30253290:A:T,chr11:30253594:T:C,chr11:30253804:T:C,chr11:30255481:T:C,chr11:30257282:A:G,chr11:30257721:G:C,chr11:30257807:C:T,chr11:30258062:T:C,chr11:30258528:C:T,chr11:30259519:T:C,chr11:30259783:A:G,chr11:30260727:C:T,chr11:30261232:A:C,chr11:30263288:C:T,chr11:30263402:T:C,chr11:30263560:A:G,chr11:30263613:C:T,chr11:30264660:T:G,chr11:30265431:T:A,chr11:30265499:A:G,chr11:30265523:G:A,chr11:30266349:A:C,chr11:30266708:A:T,chr11:30266709:A:C,chr11:30266985:G:A,chr11:30267039:G:T,chr11:30267151:G:T,chr11:30267964:C:T,chr11:30268465:G:A,chr11:30269267:G:T,chr11:30270629:G:T,chr11:30270803:G:A,chr11:30272222:T:A,chr11:30272782:T:C,chr11:30273685:C:T,chr11:30275827:T:C,chr11:30279145:T:C,chr11:30280060:G:A,chr11:30280321:T:C,chr11:30280476:C:A,chr11:30281376:G:A,chr11:30281463:A:T,chr11:30281896:A:G,chr11:30282908:T:C,chr11:30283179:G:C,chr11:30286651:T:A,chr11:30288185:C:T,chr11:30289769:G:A,chr11:30289946:A:G,chr11:30290417:G:C,chr11:30290972:C:A,chr11:30291196:T:C,chr11:30291344:C:A,chr11:30292706:C:T,chr11:30293038:G:A,chr11:30293524:G:T,chr11:30294080:C:T,chr11:30295145:C:G,chr11:30296923:A:G,chr11:30297173:G:C,chr11:30297885:C:T,chr11:30301642:T:C,chr11:30302928:A:T,chr11:30305615:G:A,chr11:30306434:C:T,chr11:30306479:C:T,chr11:30307685:C:A,chr11:30307975:A:C,chr11:30308204:A:T,chr11:30309416:G:A,chr11:30309649:C:G,chr11:30309882:A:G,chr11:30310847:C:T,chr11:30311677:C:T,chr11:30312676:C:T,chr11:30314086:T:A,chr11:30314107:T:A,chr11:30314144:T:C,chr11:30314787:G:A,chr11:30314878:A:T,chr11:30315066:A:G,chr11:30315923:C:T,chr11:30316728:A:T,chr11:30316845:C:T,chr11:30318815:T:C,chr11:30319178:A:G,chr11:30319663:G:A,chr11:30320626:T:A,chr11:30322378:A:C,chr11:30323214:G:A,chr11:30323252:G:A,chr11:30323336:G:C,chr11:30324550:G:T,chr11:30326281:T:C,chr11:30326380:A:G,chr11:30327091:C:G,chr11:30327426:G:A,chr11:30328147:T:A,chr11:30328638:C:G,chr11:30328645:T:C,chr11:30329676:A:G,chr11:30333160:G:T,chr11:30334160:A:C,chr11:30334265:G:A,chr11:30334510:G:A,chr11:30334545:A:G,chr11:30340123:A:C,chr11:30341673:T:C,chr11:30342135:C:T,chr11:30342180:G:A,chr11:30343438:G:A,chr11:30343498:T:C,chr11:30344019:T:C,chr11:30345785:C:T,chr11:30347873:T:C,chr11:30350311:G:T,chr11:30353224:T:C,chr11:30353769:G:A,chr11:30353965:G:C,chr11:30354497:T:C,chr11:30354662:T:C,chr11:30355061:T:C,chr11:30355235:C:T,chr11:30357012:A:C,chr11:30357052:T:C,chr11:30357147:G:T,chr11:30365480:A:G,chr11:30369165:G:A,chr11:30369814:T:C,chr11:30371355:G:A,chr11:30372417:T:A,chr11:30372811:G:T,chr11:30373187:G:A,chr11:30373402:T:C,chr11:30374348:T:G	39.5022	0.056993	0.316494	moderate	0.769289	0.51585	0.670635	0.420477	0.58589	0.69666	0.47431	0.522832	0.692905	0.408996	0.564306	0.97 (0.92-1.02)	0.96 (0.90-1.02)	1.06 (0.99-1.12)	0.95 (0.93-0.96)	0.92 (0.77-1.10)	0.95 (0.94-0.97)	0.98 (0.96-1.01)	0.98 (0.95-1.02)	0.98 (0.94-1.02)	0.99 (0.95-1.05)	0.99 (0.93-1.05)
W	META	11	30332334	ARL14EP	rs77055031	G	0.063391	2.81e-14	30168949	30445814	3	0	0	0	0	3	chr11:30168949:C:T,chr11:30182793:C:T,chr11:30445814:C:T	26.2304	0.341579	0.0850307	low	0.00302572	0.0533141	0.000992063	0.0506958	0.00408998	0.012652	0.063391	0.041138		0.072317	0.018373	1.11 (0.91-1.36)	0.84 (0.71-0.98)		0.88 (0.86-0.91)	0.97 (0.51-1.87)	0.89 (0.86-0.92)	0.91 (0.85-0.96)	0.93 (0.86-1.01)	0.93 (0.85-1.02)	0.95 (0.86-1.06)	0.99 (0.87-1.13)
W	META	12	94954450	LOC105369915/NDUFA12	rs835056	G	0.466289	1.19e-09	94943252	94967275	22	3	0	0	1	18	chr12:94943252:T:C,chr12:94943955:A:G,chr12:94944231:C:G,chr12:94944233:G:A,chr12:94944587:A:G,chr12:94946208:C:G,chr12:94946507:C:T,chr12:94946573:T:C,chr12:94946784:G:C,chr12:94948157:A:G,chr12:94948833:T:C,chr12:94949848:G:A,chr12:94953866:C:T,chr12:94954402:G:A,chr12:94954455:G:A,chr12:94954938:C:T,chr12:94955273:T:C,chr12:94955922:C:T,chr12:94960462:G:A,chr12:94961205:G:A,chr12:94967223:T:A,chr12:94967275:A:G	18.0403	0.943447	0	low	0.632375	0.440922	0.355159	0.483101	0.47137	0.580457	0.466289	0.464086	0.369353	0.465024	0.466561	1.03 (0.98-1.07)	1.03 (0.97-1.10)	1.07 (1.02-1.13)	1.05 (1.03-1.06)	1.16 (0.97-1.39)	1.05 (1.03-1.06)	1.06 (1.03-1.08)	1.03 (1.00-1.07)	1.04 (1.00-1.08)	1.00 (0.95-1.05)	1.02 (0.96-1.08)
W	META	12	95117545	FGD6	rs12578168	A	0.194801	6.18e-09	95003256	95198101	58	3	2	4	3	46	chr12:95003256:C:T,chr12:95003868:G:T,chr12:95005679:C:T,chr12:95024361:T:A,chr12:95026223:G:T,chr12:95028619:T:G,chr12:95035262:G:A,chr12:95036891:A:G,chr12:95039265:A:C,chr12:95046249:A:G,chr12:95048623:T:C,chr12:95052475:G:C,chr12:95058773:C:T,chr12:95061385:G:C,chr12:95068917:C:T,chr12:95070927:C:T,chr12:95083875:A:G,chr12:95086617:G:C,chr12:95086934:G:A,chr12:95090416:G:T,chr12:95092297:A:G,chr12:95097310:C:T,chr12:95097423:G:A,chr12:95097754:G:A,chr12:95098198:T:C,chr12:95100068:C:A,chr12:95100984:A:C,chr12:95101745:C:T,chr12:95105935:G:A,chr12:95108288:A:G,chr12:95109583:C:G,chr12:95115328:C:T,chr12:95118255:G:A,chr12:95124447:T:C,chr12:95131765:A:T,chr12:95144831:G:A,chr12:95144881:G:C,chr12:95148770:C:T,chr12:95148805:T:C,chr12:95149609:A:T,chr12:95150582:C:T,chr12:95158621:T:C,chr12:95165629:C:T,chr12:95168109:G:A,chr12:95171794:T:C,chr12:95171931:C:T,chr12:95172204:C:T,chr12:95174033:G:A,chr12:95174054:G:A,chr12:95174656:C:T,chr12:95180952:C:T,chr12:95185312:A:C,chr12:95190239:G:A,chr12:95190920:A:T,chr12:95191640:T:A,chr12:95197060:G:C,chr12:95197879:G:A,chr12:95198101:C:T	30.8877	0.322092	0.0934889	low	0.455371	0.239193	0.156746	0.187873	0.286299	0.369731	0.194801	0.262766	0.174469	0.170537	0.251286	1.01 (0.96-1.06)	1.04 (0.97-1.12)	1.06 (1.01-1.11)	1.06 (1.04-1.09)	1.06 (0.87-1.30)	1.05 (1.04-1.07)	1.06 (1.03-1.10)	1.06 (1.01-1.11)	1.06 (1.01-1.11)	1.04 (0.98-1.11)	1.03 (0.96-1.11)
W	META	12	95128701	FGD6	rs7134554	T	0.309642	2.65e-09	94967205	95319980	66	17	1	16	2	30	chr12:94967205:C:T,chr12:94967688:A:T,chr12:94967834:C:T,chr12:94967920:C:A,chr12:94968791:T:C,chr12:94969242:G:C,chr12:94969267:T:C,chr12:94972023:T:C,chr12:94972060:C:T,chr12:94974463:C:A,chr12:94976250:C:T,chr12:94976739:G:A,chr12:94981997:A:G,chr12:94986564:T:C,chr12:94990626:T:C,chr12:94997034:G:T,chr12:95001799:G:A,chr12:95021426:A:C,chr12:95032218:T:A,chr12:95035656:G:A,chr12:95043187:G:A,chr12:95044504:C:G,chr12:95048466:A:G,chr12:95049713:A:G,chr12:95052985:T:C,chr12:95063955:G:A,chr12:95068794:C:T,chr12:95076368:A:C,chr12:95083404:A:G,chr12:95083498:A:G,chr12:95086146:G:A,chr12:95088860:T:G,chr12:95090304:A:G,chr12:95119671:C:T,chr12:95128735:G:A,chr12:95133422:G:A,chr12:95136602:A:G,chr12:95137666:T:C,chr12:95138155:G:A,chr12:95140416:A:G,chr12:95141695:C:G,chr12:95142211:G:A,chr12:95142896:A:G,chr12:95144072:T:C,chr12:95144245:C:A,chr12:95147426:C:T,chr12:95149530:T:C,chr12:95155249:G:A,chr12:95156739:C:T,chr12:95160248:T:C,chr12:95160995:C:T,chr12:95162032:G:A,chr12:95176475:C:G,chr12:95177023:T:C,chr12:95191714:A:G,chr12:95194821:G:A,chr12:95197810:T:C,chr12:95208896:C:T,chr12:95227317:T:C,chr12:95229706:T:G,chr12:95271627:G:A,chr12:95281297:C:T,chr12:95295616:A:G,chr12:95303054:C:T,chr12:95314430:C:T,chr12:95319980:A:G	24.81	0.688068	0	low	0.347201	0.182997	0.117063	0.331014	0.275051	0.343212	0.309642	0.214571	0.139136	0.338315	0.289319	0.98 (0.94-1.03)	0.96 (0.89-1.03)	0.99 (0.91-1.06)	0.95 (0.93-0.97)	0.92 (0.76-1.12)	0.95 (0.94-0.97)	0.97 (0.94-1.00)	0.96 (0.92-1.00)	0.96 (0.92-1.00)	0.96 (0.91-1.01)	0.97 (0.91-1.04)
W	META	12	95164703	FGD6	rs11615095	A	0.175215	1.58e-08	95011357	95300167	32	5	4	1	1	21	chr12:95011357:T:C,chr12:95040676:C:T,chr12:95063758:A:G,chr12:95087725:C:T,chr12:95141728:T:C,chr12:95148867:T:C,chr12:95148897:T:C,chr12:95148927:T:C,chr12:95148957:T:C,chr12:95164366:T:C,chr12:95166514:G:A,chr12:95175619:C:T,chr12:95177017:G:A,chr12:95178042:A:C,chr12:95186305:G:C,chr12:95186519:A:G,chr12:95189432:G:C,chr12:95198596:C:T,chr12:95212777:C:G,chr12:95215916:C:T,chr12:95227945:G:A,chr12:95233368:G:A,chr12:95239087:A:T,chr12:95239908:T:G,chr12:95247960:A:G,chr12:95274191:G:A,chr12:95274334:C:T,chr12:95274630:T:C,chr12:95284006:G:A,chr12:95288905:C:A,chr12:95290445:A:G,chr12:95300167:G:A	24.2406	0.716982	0	low	0.153555	0.211816	0.0456349	0.189861	0.203476	0.149228	0.175215	0.234418	0.04509	0.191379	0.187041	0.98 (0.92-1.04)	0.96 (0.89-1.04)	0.91 (0.80-1.04)	0.95 (0.93-0.96)	0.98 (0.78-1.22)	0.95 (0.93-0.97)	0.95 (0.91-0.98)	0.96 (0.91-1.01)	0.95 (0.90-1.00)	0.95 (0.89-1.01)	0.93 (0.86-1.01)
W	META	12	95233461	VEZT	rs6538622	G	0.450196	2.96e-23	95010408	95323489	151	3	0	0	0	148	chr12:95010408:G:A,chr12:95040340:T:A,chr12:95078313:G:A,chr12:95095355:A:G,chr12:95096472:T:C,chr12:95097223:T:C,chr12:95102937:G:A,chr12:95104443:T:A,chr12:95106293:T:A,chr12:95106951:G:C,chr12:95108743:C:A,chr12:95108971:A:G,chr12:95109727:A:G,chr12:95110271:T:C,chr12:95110483:G:A,chr12:95110608:G:A,chr12:95110850:T:G,chr12:95111748:G:A,chr12:95112771:C:T,chr12:95112847:G:A,chr12:95113293:T:C,chr12:95114192:G:A,chr12:95114333:T:C,chr12:95114702:A:T,chr12:95115990:T:C,chr12:95116584:G:A,chr12:95119421:A:C,chr12:95121165:C:T,chr12:95122165:C:A,chr12:95122333:C:G,chr12:95122335:G:A,chr12:95123067:T:C,chr12:95123635:C:T,chr12:95123931:G:T,chr12:95126645:C:T,chr12:95127120:A:T,chr12:95128513:G:A,chr12:95129878:T:C,chr12:95129954:A:G,chr12:95131865:A:C,chr12:95132117:T:C,chr12:95132236:A:G,chr12:95132243:T:C,chr12:95134311:G:A,chr12:95164264:T:C,chr12:95165333:C:T,chr12:95168762:T:A,chr12:95171164:A:G,chr12:95172091:A:C,chr12:95173689:T:C,chr12:95175861:G:C,chr12:95177070:T:G,chr12:95178251:G:A,chr12:95179264:T:G,chr12:95181055:G:A,chr12:95184108:T:C,chr12:95187663:C:A,chr12:95189886:A:G,chr12:95194080:C:T,chr12:95196705:T:C,chr12:95198430:C:T,chr12:95198496:G:A,chr12:95205344:C:T,chr12:95207808:G:A,chr12:95208543:T:A,chr12:95211773:C:T,chr12:95215529:C:T,chr12:95216444:G:A,chr12:95217365:C:T,chr12:95217409:T:C,chr12:95220453:C:A,chr12:95221177:T:C,chr12:95222309:G:T,chr12:95222346:T:C,chr12:95222833:G:A,chr12:95224053:A:G,chr12:95228147:C:T,chr12:95229508:A:G,chr12:95230800:G:A,chr12:95231704:C:T,chr12:95234690:A:T,chr12:95235395:G:T,chr12:95235659:G:A,chr12:95235908:G:A,chr12:95236259:C:A,chr12:95236268:C:G,chr12:95236882:C:T,chr12:95237500:T:C,chr12:95237780:G:C,chr12:95239781:A:G,chr12:95243458:C:T,chr12:95245900:T:C,chr12:95247746:C:T,chr12:95248392:A:G,chr12:95249522:A:T,chr12:95250232:T:C,chr12:95251609:A:G,chr12:95253459:A:G,chr12:95255237:G:A,chr12:95257317:T:G,chr12:95259965:A:T,chr12:95260405:C:G,chr12:95263160:A:G,chr12:95264506:A:G,chr12:95264993:A:T,chr12:95265236:C:T,chr12:95265582:T:C,chr12:95268033:T:C,chr12:95268370:C:T,chr12:95272136:T:C,chr12:95272322:G:A,chr12:95272547:A:C,chr12:95273561:C:T,chr12:95274661:G:T,chr12:95275175:C:T,chr12:95277548:G:A,chr12:95278128:A:G,chr12:95278866:T:C,chr12:95279408:G:A,chr12:95281631:T:C,chr12:95283208:C:T,chr12:95284611:A:G,chr12:95285333:G:A,chr12:95285924:A:G,chr12:95292618:G:A,chr12:95293652:A:G,chr12:95293721:A:T,chr12:95294764:G:A,chr12:95296668:A:G,chr12:95297220:G:A,chr12:95297410:T:C,chr12:95297763:A:C,chr12:95299631:G:A,chr12:95300618:A:G,chr12:95301865:T:C,chr12:95302644:A:G,chr12:95304230:C:T,chr12:95305464:T:C,chr12:95306153:G:T,chr12:95308609:T:C,chr12:95311212:G:A,chr12:95312449:T:G,chr12:95313985:G:T,chr12:95315539:G:A,chr12:95316320:A:T,chr12:95317767:C:G,chr12:95317906:A:G,chr12:95318100:A:C,chr12:95318919:A:C,chr12:95321086:C:T,chr12:95323489:A:G	38.1094	0.14696	0.212793	low	0.592284	0.451009	0.428571	0.442346	0.48364	0.556076	0.450196	0.43427	0.429446	0.442076	0.483954	1.02 (0.98-1.07)	1.02 (0.96-1.09)	1.10 (1.06-1.14)	1.08 (1.06-1.09)	1.01 (0.85-1.20)	1.07 (1.06-1.09)	1.07 (1.04-1.10)	1.05 (1.01-1.09)	1.04 (1.00-1.09)	1.06 (1.01-1.12)	1.07 (1.01-1.13)
W	META	12	95246889	VEZT	rs61937958	A	0.02984	2.58e-09	94965669	95299710	12	0	3	2	0	7	chr12:94965669:C:T,chr12:94974011:G:A,chr12:95055746:G:A,chr12:95076489:G:A,chr12:95086812:C:T,chr12:95109116:C:T,chr12:95113055:G:T,chr12:95133524:A:G,chr12:95133700:T:A,chr12:95159485:C:G,chr12:95206696:A:T,chr12:95299710:C:T	31.4743	0.049232	0.364562	moderate	0.00075643	0.0129683	0.000992063	0.0377734	0.0848671	0.008423	0.02984	0.01907		0.032316	0.075025	0.83 (0.57-1.21)	0.87 (0.70-1.09)		1.17 (1.11-1.22)	1.21 (0.88-1.65)	1.15 (1.10-1.20)	1.12 (1.03-1.22)	1.13 (1.00-1.27)	1.12 (0.99-1.27)	1.07 (0.92-1.24)	1.03 (0.85-1.26)
W	META	12	95256176	VEZT	rs11107955	T	0.114561	4.2e-11	94972782	95312785	106	6	3	22	1	74	chr12:94972782:A:C,chr12:94972829:T:C,chr12:94974387:A:G,chr12:94975947:G:A,chr12:94977622:G:C,chr12:94980484:C:T,chr12:94980739:T:C,chr12:94981341:C:T,chr12:94985362:C:T,chr12:94987312:A:G,chr12:94987519:G:A,chr12:94988661:G:A,chr12:94988862:T:C,chr12:94989120:T:C,chr12:94989395:A:G,chr12:94990427:G:A,chr12:94995268:A:G,chr12:94997166:C:T,chr12:94997609:C:T,chr12:94997676:C:T,chr12:95000254:T:C,chr12:95005582:C:T,chr12:95029603:G:A,chr12:95033043:G:A,chr12:95048669:G:A,chr12:95049756:C:A,chr12:95049947:G:A,chr12:95051130:T:C,chr12:95052512:A:G,chr12:95059078:G:A,chr12:95082530:G:A,chr12:95082775:T:C,chr12:95088092:T:A,chr12:95093450:C:T,chr12:95100136:T:C,chr12:95101265:C:T,chr12:95108527:G:A,chr12:95111276:C:T,chr12:95114195:G:A,chr12:95118613:T:A,chr12:95120457:G:T,chr12:95121206:G:A,chr12:95121943:T:C,chr12:95126288:A:G,chr12:95127466:C:T,chr12:95127594:C:T,chr12:95129311:G:C,chr12:95132424:T:C,chr12:95132746:G:A,chr12:95140471:G:C,chr12:95143173:T:C,chr12:95144469:C:A,chr12:95146949:G:A,chr12:95148835:T:G,chr12:95152286:C:A,chr12:95153952:A:T,chr12:95153954:A:T,chr12:95153956:A:T,chr12:95153958:A:T,chr12:95155980:C:T,chr12:95156036:G:A,chr12:95165824:T:A,chr12:95167419:T:C,chr12:95182175:C:A,chr12:95187042:T:G,chr12:95194021:C:T,chr12:95197757:A:G,chr12:95202116:G:A,chr12:95207070:C:T,chr12:95207142:G:A,chr12:95208793:A:G,chr12:95210514:T:C,chr12:95230564:G:A,chr12:95232520:C:A,chr12:95236288:C:T,chr12:95236951:A:T,chr12:95239602:T:A,chr12:95240661:G:C,chr12:95241289:G:T,chr12:95241607:A:T,chr12:95243802:C:A,chr12:95252453:T:C,chr12:95255494:C:T,chr12:95255772:C:G,chr12:95255986:G:A,chr12:95261505:G:A,chr12:95262746:A:C,chr12:95266089:C:T,chr12:95268291:C:T,chr12:95269776:T:G,chr12:95272246:C:T,chr12:95272874:G:A,chr12:95273218:G:C,chr12:95278053:T:C,chr12:95278878:G:C,chr12:95287125:A:C,chr12:95288254:A:T,chr12:95289693:C:T,chr12:95291041:G:C,chr12:95294699:A:G,chr12:95295317:C:T,chr12:95298126:T:A,chr12:95298129:T:A,chr12:95301484:C:T,chr12:95309646:T:C,chr12:95312785:A:G	35.8204	0.214015	0.162489	low	0.015885	0.146974	0.233135	0.0795229	0.093047	0.02869	0.114561	0.16214	0.235317	0.09358	0.104361	1.07 (0.94-1.22)	1.08 (0.98-1.18)	1.09 (1.04-1.13)	1.07 (1.04-1.10)	1.09 (0.81-1.48)	1.08 (1.05-1.10)	1.06 (1.02-1.10)	1.06 (0.99-1.13)	1.04 (0.98-1.12)	1.03 (0.95-1.12)	1.00 (0.90-1.10)
W	META	12	95297291	VEZT	rs17041180	C	0.084916	2.19e-08	94970233	95311756	46	2	1	1	0	42	chr12:94970233:C:T,chr12:94975639:T:A,chr12:94976669:T:C,chr12:94977482:A:C,chr12:94979999:G:A,chr12:94981692:A:G,chr12:94986030:A:G,chr12:94986644:C:A,chr12:94990272:A:G,chr12:94994408:C:T,chr12:94997192:C:T,chr12:95000478:A:C,chr12:95010076:G:C,chr12:95010292:C:A,chr12:95153950:T:A,chr12:95159100:G:A,chr12:95207389:G:A,chr12:95211608:C:T,chr12:95214741:C:T,chr12:95215500:T:C,chr12:95215562:C:A,chr12:95221055:T:G,chr12:95221669:C:T,chr12:95224906:G:A,chr12:95225963:C:A,chr12:95226021:G:A,chr12:95229997:C:T,chr12:95236229:C:G,chr12:95236864:G:C,chr12:95237130:G:A,chr12:95242429:C:G,chr12:95244476:T:C,chr12:95247853:A:G,chr12:95251799:G:C,chr12:95264179:A:G,chr12:95265878:G:A,chr12:95273067:T:C,chr12:95277424:G:C,chr12:95288075:C:A,chr12:95300771:A:G,chr12:95305664:C:T,chr12:95309638:G:C,chr12:95309706:T:C,chr12:95310513:G:T,chr12:95310807:A:C,chr12:95311756:A:C	37.4041	0.068711	0.304888	moderate	0.323752	0.0590778	0.00396825	0.0725646	0.142127	0.280713	0.084916	0.069539	0.007512	0.060668	0.119243	1.02 (0.97-1.08)	1.01 (0.90-1.13)	0.35 (0.05-2.70)	1.12 (1.08-1.16)	0.97 (0.75-1.26)	1.08 (1.05-1.11)	1.08 (1.03-1.13)	1.09 (1.02-1.16)	1.10 (1.03-1.17)	1.07 (0.98-1.16)	1.12 (1.01-1.24)
W	META	12	102295072	LINC02456	rs11111236	A	0.253348	2.6e-08	102001094	102472860	185	5	5	18	11	146	chr12:102001094:A:T,chr12:102005601:A:C,chr12:102007234:G:A,chr12:102010341:A:T,chr12:102010690:T:C,chr12:102011284:T:G,chr12:102014369:T:G,chr12:102015078:G:A,chr12:102015311:A:G,chr12:102020790:G:T,chr12:102021478:T:C,chr12:102023697:T:C,chr12:102023860:C:A,chr12:102024826:A:G,chr12:102027114:T:A,chr12:102030605:A:T,chr12:102034666:T:C,chr12:102035723:A:C,chr12:102038287:G:A,chr12:102043339:G:A,chr12:102044908:T:G,chr12:102048650:A:T,chr12:102050286:C:T,chr12:102051221:G:T,chr12:102052897:T:G,chr12:102058486:C:A,chr12:102069362:C:T,chr12:102073214:T:C,chr12:102074882:A:G,chr12:102081074:C:G,chr12:102082350:A:G,chr12:102082651:C:T,chr12:102086250:G:A,chr12:102090044:G:C,chr12:102096834:C:A,chr12:102097689:T:G,chr12:102098205:C:T,chr12:102103920:A:G,chr12:102107290:G:A,chr12:102107942:C:T,chr12:102110263:G:A,chr12:102111825:A:G,chr12:102113024:C:T,chr12:102115007:T:C,chr12:102116153:C:A,chr12:102116430:G:T,chr12:102124864:A:T,chr12:102127485:G:T,chr12:102128901:T:A,chr12:102131900:G:A,chr12:102133717:G:T,chr12:102135687:T:C,chr12:102136769:G:A,chr12:102137024:C:T,chr12:102137788:A:C,chr12:102138288:G:C,chr12:102139730:G:A,chr12:102142097:A:G,chr12:102143297:A:T,chr12:102146179:C:T,chr12:102146976:G:A,chr12:102147889:A:G,chr12:102151123:G:A,chr12:102152028:G:A,chr12:102153072:C:T,chr12:102155671:C:G,chr12:102157936:C:T,chr12:102158076:G:T,chr12:102162145:A:G,chr12:102168518:T:A,chr12:102174323:A:G,chr12:102177929:A:G,chr12:102179097:A:C,chr12:102180973:C:T,chr12:102181847:T:A,chr12:102185741:C:T,chr12:102186895:C:T,chr12:102190482:A:G,chr12:102194697:G:A,chr12:102195897:A:G,chr12:102201297:C:G,chr12:102201768:T:A,chr12:102206081:A:G,chr12:102206114:C:T,chr12:102206159:T:G,chr12:102208814:A:G,chr12:102213510:G:A,chr12:102213826:A:G,chr12:102215140:C:T,chr12:102216817:G:C,chr12:102216900:G:T,chr12:102219760:C:G,chr12:102221718:C:T,chr12:102223360:G:A,chr12:102223811:C:T,chr12:102230516:T:C,chr12:102231191:G:T,chr12:102235004:C:A,chr12:102235026:T:G,chr12:102236518:C:A,chr12:102238355:C:T,chr12:102246473:T:C,chr12:102250790:G:A,chr12:102272495:A:G,chr12:102274474:A:T,chr12:102275055:T:A,chr12:102276513:A:G,chr12:102285874:C:A,chr12:102286467:A:G,chr12:102289026:A:G,chr12:102294676:G:A,chr12:102295041:T:A,chr12:102295156:G:A,chr12:102295203:T:G,chr12:102295817:G:A,chr12:102297400:T:C,chr12:102299621:A:G,chr12:102300808:T:G,chr12:102304134:G:A,chr12:102305024:C:T,chr12:102305170:A:G,chr12:102305172:A:G,chr12:102305192:T:C,chr12:102305922:C:T,chr12:102306913:C:T,chr12:102307187:T:C,chr12:102307909:A:G,chr12:102308691:G:A,chr12:102309931:G:C,chr12:102309974:C:G,chr12:102310816:A:G,chr12:102311330:C:G,chr12:102312489:A:C,chr12:102312759:C:T,chr12:102313697:G:A,chr12:102313859:G:A,chr12:102314724:G:T,chr12:102315141:C:T,chr12:102318481:T:C,chr12:102319295:A:C,chr12:102320727:G:A,chr12:102326469:T:G,chr12:102332126:T:A,chr12:102332132:A:G,chr12:102336586:G:C,chr12:102337826:A:G,chr12:102339371:G:C,chr12:102339549:G:A,chr12:102340659:C:T,chr12:102344903:T:C,chr12:102345215:T:C,chr12:102347044:G:A,chr12:102349438:T:G,chr12:102355787:G:T,chr12:102356793:G:A,chr12:102358184:A:G,chr12:102359549:A:G,chr12:102360553:C:G,chr12:102361911:C:T,chr12:102365488:T:C,chr12:102370207:G:A,chr12:102373882:C:T,chr12:102382282:A:G,chr12:102387055:A:T,chr12:102387101:A:G,chr12:102396074:C:G,chr12:102396414:C:T,chr12:102404399:G:A,chr12:102405458:A:C,chr12:102407157:T:C,chr12:102415852:G:C,chr12:102416620:C:T,chr12:102417461:A:G,chr12:102421980:G:A,chr12:102425821:C:T,chr12:102427377:A:C,chr12:102429084:C:T,chr12:102429741:T:C,chr12:102433267:C:G,chr12:102436230:C:T,chr12:102444737:T:C,chr12:102452242:A:G,chr12:102465038:T:C,chr12:102470201:A:T,chr12:102472860:T:C	29.2636	0.348236	0.0773508	low	0.166415	0.146974	0.180556	0.281312	0.137014	0.192051	0.253348	0.182679	0.20603	0.275543	0.177793	1.02 (0.96-1.09)	0.98 (0.90-1.06)	0.94 (0.88-1.01)	0.95 (0.93-0.96)	1.05 (0.83-1.33)	0.95 (0.94-0.97)	0.98 (0.95-1.01)	0.98 (0.93-1.02)	0.97 (0.93-1.02)	0.97 (0.91-1.03)	0.96 (0.89-1.03)
W	META	12	102527518	LINC02456	rs11111293	C	0.193489	3.41e-08	102520168	102549191	4	1	0	0	0	3	chr12:102520168:A:G,chr12:102529208:G:C,chr12:102531186:G:A,chr12:102549191:T:C	32.0862	0.271018	0.12735	low	0.0151286	0.0936599	0.0972222	0.187873	0.155419	0.052116	0.193489	0.105683	0.140385	0.228654	0.165544	1.00 (0.89-1.11)	0.96 (0.86-1.06)	0.89 (0.83-0.97)	0.95 (0.93-0.97)	0.86 (0.68-1.10)	0.95 (0.93-0.97)	0.97 (0.94-1.01)	1.01 (0.96-1.06)	1.00 (0.94-1.05)	0.99 (0.93-1.05)	1.02 (0.94-1.10)
W	META	12	102729561	LINC02456	rs17033114	C	0.07286	2.03e-08	102728958	102729561	1	0	0	1	0	0	chr12:102728958:G:T	27.4627	0.333171	0.0896756	low	0.00075643	0.0389049	0.108135	0.0516899	0.118609	0.013984	0.07286	0.048845	0.204332	0.063707	0.085497	0.91 (0.74-1.11)	0.97 (0.83-1.12)	0.88 (0.81-0.95)	0.92 (0.89-0.95)	1.07 (0.77-1.49)	0.92 (0.89-0.95)	0.91 (0.86-0.96)	0.85 (0.78-0.93)	0.88 (0.81-0.97)	0.83 (0.74-0.93)	0.80 (0.69-0.92)
W	META	12	114768515	TBX3-AS1	rs1566643	G	0.532813	2.91e-10	114768515	114768515	0	0	0	0	0	0	.	42.3531	0.040148	0.338891	moderate	0.306354	0.65562	0.49504	0.581511	0.444785	0.333233	0.532813	0.621692	0.48834	0.562391	0.465887	0.95 (0.90-0.99)	0.95 (0.89-1.02)	0.97 (0.94-1.00)	0.96 (0.94-0.97)	1.02 (0.85-1.21)	0.96 (0.94-0.97)	0.97 (0.95-1.00)	0.95 (0.92-0.99)	0.95 (0.91-0.98)	0.96 (0.91-1.00)	0.93 (0.87-0.98)
W	META	15	40075147	LOC105370787	rs28361302	C	0.337626	1.44e-09	40041154	40086266	55	2	3	0	0	50	chr15:40041154:C:G,chr15:40041268:A:G,chr15:40041456:G:A,chr15:40041714:G:A,chr15:40045261:T:G,chr15:40046660:A:G,chr15:40047293:C:A,chr15:40048090:C:T,chr15:40049852:A:C,chr15:40052684:A:G,chr15:40054449:A:C,chr15:40055035:T:G,chr15:40055234:A:C,chr15:40055544:T:C,chr15:40056496:G:A,chr15:40057708:C:G,chr15:40057930:C:T,chr15:40060077:A:G,chr15:40060141:T:C,chr15:40060414:T:A,chr15:40061215:C:T,chr15:40061409:T:G,chr15:40063205:G:C,chr15:40064403:C:T,chr15:40064970:A:G,chr15:40067232:A:T,chr15:40068113:C:T,chr15:40068165:G:T,chr15:40068540:A:G,chr15:40068971:C:T,chr15:40071876:T:C,chr15:40072062:A:G,chr15:40072727:T:C,chr15:40072905:T:A,chr15:40073217:G:A,chr15:40073473:T:C,chr15:40073650:A:G,chr15:40074143:G:A,chr15:40074168:C:A,chr15:40074361:T:G,chr15:40074508:G:T,chr15:40074738:G:C,chr15:40074919:G:A,chr15:40074988:G:C,chr15:40075072:G:A,chr15:40075142:A:G,chr15:40075624:C:G,chr15:40078920:A:G,chr15:40079856:G:A,chr15:40080930:C:T,chr15:40081206:G:A,chr15:40082068:T:C,chr15:40084891:T:C,chr15:40085664:G:A,chr15:40086266:A:G	22.1295	0.849293	0	low	0.346445	0.230548	0.195437	0.356859	0.344581	0.376439	0.337626	0.233163	0.179179	0.378986	0.339784	1.00 (0.96-1.05)	0.93 (0.87-1.00)	0.93 (0.89-0.97)	0.96 (0.94-0.97)	0.90 (0.75-1.09)	0.96 (0.94-0.97)	0.96 (0.93-0.99)	0.97 (0.93-1.01)	0.97 (0.93-1.01)	0.95 (0.90-1.00)	0.92 (0.87-0.98)
W	META	17	48076385	CBX1	rs10853093	A	0.865668	2.2e-08	48016492	48545692	118	1	1	4	5	107	chr17:48016492:A:G,chr17:48020725:C:T,chr17:48034743:G:A,chr17:48036301:A:C,chr17:48046786:T:C,chr17:48050394:G:A,chr17:48061847:G:T,chr17:48062929:T:C,chr17:48063930:G:A,chr17:48069313:C:T,chr17:48078438:C:T,chr17:48078710:G:C,chr17:48081171:C:T,chr17:48090512:T:C,chr17:48090563:A:G,chr17:48091217:G:C,chr17:48093185:G:A,chr17:48093270:G:A,chr17:48099141:G:T,chr17:48103248:A:T,chr17:48110203:T:C,chr17:48113731:A:G,chr17:48114099:A:G,chr17:48116416:T:G,chr17:48124837:A:C,chr17:48131575:T:G,chr17:48133072:A:C,chr17:48137374:T:C,chr17:48144682:T:C,chr17:48154153:T:C,chr17:48156083:A:G,chr17:48157691:G:T,chr17:48160305:A:T,chr17:48166151:T:G,chr17:48169110:T:G,chr17:48169341:A:T,chr17:48177885:T:C,chr17:48180412:G:A,chr17:48183004:T:C,chr17:48183734:G:A,chr17:48184413:A:G,chr17:48185522:G:A,chr17:48189075:T:C,chr17:48190356:C:T,chr17:48190854:G:A,chr17:48191986:T:C,chr17:48197948:T:C,chr17:48198902:C:A,chr17:48200255:C:A,chr17:48200612:A:T,chr17:48203454:G:T,chr17:48203470:G:A,chr17:48209527:T:C,chr17:48210206:A:G,chr17:48210621:A:T,chr17:48210625:G:A,chr17:48210950:A:G,chr17:48213942:G:A,chr17:48222198:G:A,chr17:48228254:G:T,chr17:48230173:G:T,chr17:48231720:T:C,chr17:48233050:T:C,chr17:48234573:C:T,chr17:48240523:T:C,chr17:48242286:G:A,chr17:48243434:A:G,chr17:48247598:A:G,chr17:48248437:C:T,chr17:48248919:G:A,chr17:48252712:C:T,chr17:48252822:C:T,chr17:48258217:A:T,chr17:48258750:C:A,chr17:48261388:C:G,chr17:48268286:T:C,chr17:48270060:G:A,chr17:48270636:C:T,chr17:48275854:A:C,chr17:48278429:T:G,chr17:48282697:C:T,chr17:48284975:T:C,chr17:48288040:C:T,chr17:48288515:G:A,chr17:48291930:T:C,chr17:48292785:T:C,chr17:48294988:T:C,chr17:48295786:C:T,chr17:48299445:T:C,chr17:48301597:C:T,chr17:48308361:G:A,chr17:48309269:C:T,chr17:48316688:G:A,chr17:48318729:T:C,chr17:48319057:G:A,chr17:48325970:A:G,chr17:48331273:T:A,chr17:48339698:G:A,chr17:48340929:T:C,chr17:48343110:G:A,chr17:48353552:T:C,chr17:48359200:A:G,chr17:48359259:T:C,chr17:48362301:A:C,chr17:48371625:A:G,chr17:48372040:C:G,chr17:48378478:A:C,chr17:48400472:T:C,chr17:48401450:T:C,chr17:48410484:A:G,chr17:48411698:C:T,chr17:48416815:C:T,chr17:48418239:G:A,chr17:48424520:C:T,chr17:48429091:C:T,chr17:48429392:C:T,chr17:48485419:G:A,chr17:48545692:G:C	25.8455	0.682995	0	low	0.988654	0.850144	0.983135	0.847913	0.951943	0.929346	0.865668	0.880048	0.962162	0.832679	0.935326	1.03 (0.94-1.13)	1.08 (0.98-1.19)	1.10 (1.00-1.21)	1.06 (1.04-1.08)	1.07 (0.74-1.54)	1.06 (1.04-1.08)	1.07 (1.03-1.11)	1.07 (1.01-1.12)	1.05 (0.99-1.11)	1.05 (0.99-1.12)	1.02 (0.94-1.10)
W	META	17	48142402	SKAP1	rs11870056	T	0.595665	1e-09	48047829	48268563	166	12	37	43	0	74	chr17:48047829:C:T,chr17:48048616:C:G,chr17:48050997:G:C,chr17:48051953:C:T,chr17:48051991:C:T,chr17:48052892:G:T,chr17:48055361:G:C,chr17:48055575:T:A,chr17:48062207:C:T,chr17:48062370:T:G,chr17:48063914:C:T,chr17:48065318:G:A,chr17:48066153:T:C,chr17:48067838:G:A,chr17:48068347:T:G,chr17:48069301:T:A,chr17:48069458:A:G,chr17:48069593:A:G,chr17:48069677:T:C,chr17:48070445:T:A,chr17:48072042:C:G,chr17:48073499:T:G,chr17:48073684:A:G,chr17:48075197:C:A,chr17:48075355:A:G,chr17:48076840:A:G,chr17:48077307:G:A,chr17:48080688:T:C,chr17:48081546:C:G,chr17:48082029:C:T,chr17:48082449:C:T,chr17:48087729:G:A,chr17:48088224:T:C,chr17:48088711:G:A,chr17:48089781:T:C,chr17:48090580:T:C,chr17:48091688:T:C,chr17:48093737:G:T,chr17:48094288:G:T,chr17:48094509:G:A,chr17:48096478:A:G,chr17:48096708:T:G,chr17:48097126:A:G,chr17:48097353:G:A,chr17:48097415:G:C,chr17:48098685:C:T,chr17:48098700:C:T,chr17:48099094:T:C,chr17:48099170:C:T,chr17:48100000:A:G,chr17:48101312:A:G,chr17:48102752:G:A,chr17:48102870:G:A,chr17:48103362:C:T,chr17:48103445:T:C,chr17:48103742:T:G,chr17:48104003:T:A,chr17:48105798:G:A,chr17:48106640:G:C,chr17:48106731:A:G,chr17:48107419:G:A,chr17:48107564:T:C,chr17:48107652:G:C,chr17:48107973:A:G,chr17:48110825:G:C,chr17:48112890:T:C,chr17:48113028:A:G,chr17:48113457:A:G,chr17:48113566:C:T,chr17:48113567:A:G,chr17:48114920:G:A,chr17:48116605:T:C,chr17:48116861:T:C,chr17:48117124:G:A,chr17:48117440:A:T,chr17:48117934:G:C,chr17:48118564:T:C,chr17:48120393:G:A,chr17:48120859:C:T,chr17:48121514:C:G,chr17:48122230:G:C,chr17:48122986:C:A,chr17:48123669:T:C,chr17:48124554:G:A,chr17:48124822:C:T,chr17:48126776:G:A,chr17:48127046:A:G,chr17:48127316:C:G,chr17:48127474:C:A,chr17:48127708:C:T,chr17:48127911:C:T,chr17:48128653:T:C,chr17:48130137:T:C,chr17:48132602:G:A,chr17:48132672:T:C,chr17:48134690:C:G,chr17:48136806:T:C,chr17:48138952:G:A,chr17:48139338:T:C,chr17:48141769:C:T,chr17:48147467:G:A,chr17:48147546:G:A,chr17:48147881:C:T,chr17:48152794:A:T,chr17:48154914:T:G,chr17:48157986:C:T,chr17:48158383:C:A,chr17:48159219:A:G,chr17:48160420:G:A,chr17:48160628:G:A,chr17:48162901:T:C,chr17:48164260:T:C,chr17:48165593:T:C,chr17:48167407:A:G,chr17:48171632:T:C,chr17:48172430:G:A,chr17:48174029:C:T,chr17:48176153:C:T,chr17:48177730:A:G,chr17:48181731:C:A,chr17:48181739:A:G,chr17:48183080:T:C,chr17:48184177:A:G,chr17:48184809:T:C,chr17:48187264:C:A,chr17:48188071:C:G,chr17:48190370:T:C,chr17:48191077:C:T,chr17:48193810:G:T,chr17:48196567:G:A,chr17:48196575:T:C,chr17:48197212:C:T,chr17:48197648:C:T,chr17:48198512:T:C,chr17:48199496:G:A,chr17:48200386:C:T,chr17:48200438:A:G,chr17:48200658:A:G,chr17:48202870:G:T,chr17:48203301:A:G,chr17:48205944:G:A,chr17:48209416:G:T,chr17:48210179:C:T,chr17:48213013:C:T,chr17:48214052:A:G,chr17:48214491:G:C,chr17:48215561:T:C,chr17:48216712:T:G,chr17:48216874:A:C,chr17:48219789:C:T,chr17:48220260:G:A,chr17:48220873:G:A,chr17:48220996:T:C,chr17:48223042:T:C,chr17:48225053:A:G,chr17:48227450:A:T,chr17:48229235:A:G,chr17:48230388:C:T,chr17:48233713:G:A,chr17:48234766:C:T,chr17:48240193:G:C,chr17:48240642:T:C,chr17:48245604:A:G,chr17:48252698:C:T,chr17:48261315:G:A,chr17:48268563:C:T	39.9254	0.106318	0.248598	low	0.260968	0.636888	0.781746	0.588469	0.753579	0.277265	0.595665	0.649614	0.763069	0.592787	0.701311	1.01 (0.96-1.06)	1.06 (0.99-1.13)	1.02 (0.98-1.06)	1.05 (1.04-1.07)	1.04 (0.86-1.27)	1.05 (1.03-1.06)	1.03 (1.01-1.06)	1.04 (1.01-1.08)	1.03 (0.99-1.07)	1.04 (0.99-1.09)	0.99 (0.93-1.05)
W	META	17	48285211	SKAP1	rs8065385	C	0.265481	1.45e-08	48251305	48499805	254	31	6	44	10	163	chr17:48251305:G:A,chr17:48251610:G:C,chr17:48253072:T:C,chr17:48254132:C:T,chr17:48255303:T:G,chr17:48256393:G:A,chr17:48256643:T:A,chr17:48258937:C:T,chr17:48259402:T:C,chr17:48259674:T:C,chr17:48260211:C:T,chr17:48260563:T:C,chr17:48263229:C:T,chr17:48263679:T:G,chr17:48264712:A:C,chr17:48264913:G:A,chr17:48265510:A:G,chr17:48268623:T:C,chr17:48268694:G:A,chr17:48269125:A:G,chr17:48270566:C:T,chr17:48270633:G:A,chr17:48272395:G:A,chr17:48272699:G:A,chr17:48272881:T:A,chr17:48273526:T:G,chr17:48274423:A:G,chr17:48275101:C:T,chr17:48275772:G:A,chr17:48276435:C:T,chr17:48276816:T:C,chr17:48277311:A:G,chr17:48278656:A:G,chr17:48279002:T:A,chr17:48279758:G:A,chr17:48280502:A:C,chr17:48281088:T:C,chr17:48281916:T:C,chr17:48282044:T:C,chr17:48282244:G:C,chr17:48282395:A:C,chr17:48284389:G:T,chr17:48284393:G:C,chr17:48284463:T:G,chr17:48285608:C:T,chr17:48286425:T:C,chr17:48288204:A:G,chr17:48288456:T:C,chr17:48288773:G:A,chr17:48289363:A:G,chr17:48290169:G:C,chr17:48290490:C:T,chr17:48291109:C:A,chr17:48292094:T:C,chr17:48292254:C:T,chr17:48293020:T:C,chr17:48294928:T:C,chr17:48296309:T:C,chr17:48297849:A:T,chr17:48298146:C:T,chr17:48298750:C:A,chr17:48299122:A:T,chr17:48300530:T:C,chr17:48301343:C:T,chr17:48302682:T:C,chr17:48303126:T:C,chr17:48304029:A:C,chr17:48304765:T:C,chr17:48305551:G:T,chr17:48305552:C:T,chr17:48309587:G:C,chr17:48311441:G:A,chr17:48312550:A:G,chr17:48312591:T:C,chr17:48313716:C:T,chr17:48313836:C:T,chr17:48314932:T:C,chr17:48316432:T:G,chr17:48316810:C:G,chr17:48316968:A:G,chr17:48317881:G:A,chr17:48319469:A:G,chr17:48321460:C:T,chr17:48322473:G:A,chr17:48323291:A:G,chr17:48323608:T:G,chr17:48323956:A:G,chr17:48324038:T:C,chr17:48326979:T:C,chr17:48327929:G:A,chr17:48329184:A:G,chr17:48329256:A:G,chr17:48329258:A:G,chr17:48330072:T:C,chr17:48330166:C:T,chr17:48331470:C:T,chr17:48332629:A:G,chr17:48334138:A:G,chr17:48336986:G:A,chr17:48337980:T:A,chr17:48338189:A:G,chr17:48338432:A:G,chr17:48338755:T:C,chr17:48339953:C:T,chr17:48340451:A:G,chr17:48340785:T:A,chr17:48341227:A:G,chr17:48342435:T:C,chr17:48343346:G:A,chr17:48343444:T:C,chr17:48345232:T:A,chr17:48347427:G:A,chr17:48348972:C:A,chr17:48349106:A:G,chr17:48350623:G:C,chr17:48351206:C:T,chr17:48351494:C:T,chr17:48352255:C:G,chr17:48352260:T:C,chr17:48353043:G:A,chr17:48353499:G:A,chr17:48353614:G:A,chr17:48353672:A:G,chr17:48354476:A:G,chr17:48354811:T:C,chr17:48355250:C:T,chr17:48355625:G:A,chr17:48356052:C:T,chr17:48356245:G:A,chr17:48356776:T:C,chr17:48357631:G:A,chr17:48357646:A:G,chr17:48360887:C:A,chr17:48361884:C:G,chr17:48364079:G:A,chr17:48364520:T:C,chr17:48364589:C:T,chr17:48364855:C:T,chr17:48365377:G:A,chr17:48365896:G:A,chr17:48366232:G:A,chr17:48366922:G:C,chr17:48367058:A:G,chr17:48367248:T:A,chr17:48368880:A:G,chr17:48369945:T:A,chr17:48370028:T:A,chr17:48370760:C:A,chr17:48371113:C:T,chr17:48371832:G:A,chr17:48372765:G:C,chr17:48373086:G:A,chr17:48376130:C:G,chr17:48376155:G:T,chr17:48376815:T:C,chr17:48377313:C:G,chr17:48379488:T:C,chr17:48380641:G:A,chr17:48380941:T:C,chr17:48381289:T:C,chr17:48382923:C:T,chr17:48383234:T:C,chr17:48385613:A:C,chr17:48385726:T:C,chr17:48387377:G:A,chr17:48388214:T:A,chr17:48388604:T:C,chr17:48388801:C:T,chr17:48390450:C:T,chr17:48391093:T:A,chr17:48391170:A:C,chr17:48391468:G:C,chr17:48392877:A:T,chr17:48394053:C:T,chr17:48394266:A:C,chr17:48395070:C:G,chr17:48395087:A:G,chr17:48395350:G:A,chr17:48396324:A:G,chr17:48396756:G:T,chr17:48397248:T:C,chr17:48397437:G:C,chr17:48399087:C:T,chr17:48399913:A:G,chr17:48400168:G:A,chr17:48400174:C:A,chr17:48400531:G:A,chr17:48400833:C:A,chr17:48401255:G:A,chr17:48401696:G:C,chr17:48403708:T:C,chr17:48404045:C:T,chr17:48406384:A:C,chr17:48406494:C:G,chr17:48406915:C:A,chr17:48407393:T:C,chr17:48408241:T:C,chr17:48409788:C:G,chr17:48410238:G:A,chr17:48411085:T:C,chr17:48411237:C:T,chr17:48411308:G:A,chr17:48418050:T:G,chr17:48418099:G:A,chr17:48418589:C:T,chr17:48419579:G:A,chr17:48420018:A:C,chr17:48422738:G:A,chr17:48423311:T:C,chr17:48424075:T:G,chr17:48424348:C:T,chr17:48424850:T:G,chr17:48424975:A:T,chr17:48425526:C:T,chr17:48425555:C:T,chr17:48426114:C:T,chr17:48426596:A:G,chr17:48427162:A:C,chr17:48428334:A:G,chr17:48429317:C:T,chr17:48432346:A:G,chr17:48432437:G:A,chr17:48435326:G:T,chr17:48435813:C:T,chr17:48438121:T:G,chr17:48441743:C:A,chr17:48442561:T:C,chr17:48443838:T:A,chr17:48446932:G:T,chr17:48447821:A:G,chr17:48448660:A:G,chr17:48448941:A:C,chr17:48449529:A:G,chr17:48450876:T:G,chr17:48451013:T:C,chr17:48451167:A:G,chr17:48454259:A:T,chr17:48454431:G:A,chr17:48454932:T:C,chr17:48455544:C:T,chr17:48456524:C:T,chr17:48460283:G:A,chr17:48462049:G:C,chr17:48464878:G:T,chr17:48465225:T:A,chr17:48465466:C:G,chr17:48465549:A:G,chr17:48467106:A:G,chr17:48470102:A:G,chr17:48474867:T:C,chr17:48476127:C:G,chr17:48477906:A:G,chr17:48488050:T:C,chr17:48499805:G:A	25.2006	0.715227	0	low	0.40469	0.341499	0.188492	0.265408	0.176892	0.354073	0.265481	0.383589	0.169113	0.265834	0.203638	1.06 (1.01-1.11)	1.05 (0.98-1.12)	1.02 (0.98-1.07)	1.05 (1.03-1.07)	0.87 (0.70-1.09)	1.05 (1.03-1.06)	1.02 (0.99-1.05)	1.05 (1.01-1.09)	1.04 (0.99-1.08)	1.05 (1.00-1.11)	1.04 (0.98-1.11)
W	META	18	9997550	VAPA/LOC124904246	rs79968013	T	0.081613	1.55e-08	9992792	10026444	11	0	2	1	0	8	chr18:9992792:T:G,chr18:10006034:C:T,chr18:10007291:T:C,chr18:10009864:G:T,chr18:10010161:C:T,chr18:10012367:C:T,chr18:10013294:A:G,chr18:10016898:G:T,chr18:10019780:A:G,chr18:10025850:G:A,chr18:10026444:G:A	21.2684	0.677553	0	low	0.00832073	0.0864553	0.260913	0.0337972	0.0521472	0.017764	0.081613	0.063435	0.21776	0.057908	0.050466	0.98 (0.81-1.19)	1.08 (0.94-1.23)	1.05 (1.01-1.10)	1.09 (1.06-1.13)	0.83 (0.54-1.28)	1.08 (1.05-1.10)	1.09 (1.03-1.15)	1.13 (1.03-1.24)	1.12 (1.01-1.23)	1.14 (1.00-1.28)	1.13 (0.97-1.31)
W	META	19	8679120	NFILZ	rs2164983	A	0.173823	4.87e-11	8667046	8679934	25	0	0	0	0	25	chr19:8667046:G:A,chr19:8668682:G:A,chr19:8669329:C:T,chr19:8675909:G:A,chr19:8676116:T:C,chr19:8676789:G:A,chr19:8677078:C:T,chr19:8677083:C:T,chr19:8677131:C:T,chr19:8677192:C:T,chr19:8677438:C:T,chr19:8677808:G:A,chr19:8677915:T:G,chr19:8678357:T:C,chr19:8678537:A:C,chr19:8678830:G:C,chr19:8678969:C:T,chr19:8679223:C:T,chr19:8679402:A:C,chr19:8679457:C:T,chr19:8679458:A:G,chr19:8679648:A:C,chr19:8679659:T:C,chr19:8679751:T:G,chr19:8679934:C:T	24.1925	0.564959	0	low	0.240545	0.204611	0.113095	0.172962	0.099182	0.23595	0.173823	0.265072	0.130483	0.168766	0.110424	1.02 (0.96-1.09)	1.08 (1.00-1.16)	1.07 (1.02-1.13)	1.06 (1.04-1.09)	1.25 (0.94-1.65)	1.06 (1.04-1.08)	1.07 (1.04-1.11)	1.06 (1.01-1.12)	1.06 (1.00-1.12)	1.00 (0.94-1.08)	1.01 (0.93-1.10)
W	META	20	18701000	DTD1	rs6081311	T	0.345723	1.46e-09	18452691	18770759	300	12	57	17	37	177	chr20:18452691:T:C,chr20:18477162:A:G,chr20:18479997:G:A,chr20:18482195:G:T,chr20:18485000:T:A,chr20:18488273:T:A,chr20:18493314:T:G,chr20:18495433:C:T,chr20:18499142:C:T,chr20:18503333:C:T,chr20:18503923:T:G,chr20:18507421:C:G,chr20:18509651:C:T,chr20:18510269:A:G,chr20:18518397:T:C,chr20:18519231:G:T,chr20:18519581:C:T,chr20:18520504:A:G,chr20:18520812:A:G,chr20:18520919:G:A,chr20:18520977:A:G,chr20:18521001:G:A,chr20:18521749:C:T,chr20:18522011:G:A,chr20:18522627:T:C,chr20:18522702:A:G,chr20:18522779:T:C,chr20:18522940:G:A,chr20:18522998:C:T,chr20:18524759:C:G,chr20:18525515:C:T,chr20:18526181:G:C,chr20:18526980:T:C,chr20:18527109:T:C,chr20:18527214:A:C,chr20:18529531:G:A,chr20:18529538:A:C,chr20:18530275:G:A,chr20:18530860:C:T,chr20:18531028:C:T,chr20:18531973:A:C,chr20:18532095:T:G,chr20:18532183:G:A,chr20:18532961:C:T,chr20:18533460:T:G,chr20:18534241:G:A,chr20:18535233:A:G,chr20:18536078:A:T,chr20:18536424:G:T,chr20:18536467:T:C,chr20:18536750:C:T,chr20:18536774:T:C,chr20:18538510:C:T,chr20:18539096:G:C,chr20:18539151:T:G,chr20:18539888:G:A,chr20:18542015:A:G,chr20:18543220:T:C,chr20:18543383:A:G,chr20:18544909:G:A,chr20:18545380:C:G,chr20:18547610:A:G,chr20:18547780:A:G,chr20:18548139:T:C,chr20:18548463:C:G,chr20:18548589:T:A,chr20:18549216:G:A,chr20:18549370:G:A,chr20:18549851:G:A,chr20:18550061:A:G,chr20:18550377:G:T,chr20:18551948:T:C,chr20:18552845:T:C,chr20:18552967:G:T,chr20:18554631:C:T,chr20:18554858:C:T,chr20:18555448:G:T,chr20:18556776:T:A,chr20:18557827:A:G,chr20:18558794:C:A,chr20:18559622:C:T,chr20:18561765:A:G,chr20:18561947:A:C,chr20:18563047:G:A,chr20:18564047:G:A,chr20:18565555:T:C,chr20:18565615:G:C,chr20:18565700:T:G,chr20:18565701:G:C,chr20:18565702:T:C,chr20:18565955:T:C,chr20:18567337:G:A,chr20:18567781:A:G,chr20:18571170:C:T,chr20:18572627:C:G,chr20:18572793:C:T,chr20:18572837:C:T,chr20:18575974:C:T,chr20:18577049:A:T,chr20:18577819:G:A,chr20:18577827:C:G,chr20:18578011:C:T,chr20:18578391:C:A,chr20:18578553:C:T,chr20:18579122:T:G,chr20:18579128:T:C,chr20:18579470:G:A,chr20:18579940:G:A,chr20:18579948:T:C,chr20:18580705:A:C,chr20:18581502:C:T,chr20:18581563:G:A,chr20:18582034:A:G,chr20:18583348:G:A,chr20:18583730:G:T,chr20:18585766:A:G,chr20:18585798:G:A,chr20:18585976:G:A,chr20:18586539:A:G,chr20:18586613:G:A,chr20:18586710:C:T,chr20:18588258:G:A,chr20:18589047:A:G,chr20:18589662:T:C,chr20:18590174:T:C,chr20:18590689:T:C,chr20:18590928:A:G,chr20:18591525:C:T,chr20:18594041:A:G,chr20:18594233:G:T,chr20:18594755:T:C,chr20:18594773:T:C,chr20:18595562:T:G,chr20:18596615:A:G,chr20:18596966:G:T,chr20:18597466:T:C,chr20:18598328:T:C,chr20:18598863:G:C,chr20:18599262:A:C,chr20:18600603:G:A,chr20:18601523:A:G,chr20:18606886:C:A,chr20:18608382:A:T,chr20:18610709:A:C,chr20:18611726:C:G,chr20:18612136:G:A,chr20:18612422:A:G,chr20:18613519:G:T,chr20:18613739:G:T,chr20:18614464:C:A,chr20:18615283:A:G,chr20:18615590:A:T,chr20:18616342:A:C,chr20:18616397:G:A,chr20:18616602:G:A,chr20:18616647:A:G,chr20:18618039:G:A,chr20:18619539:C:A,chr20:18620752:C:A,chr20:18623154:T:C,chr20:18623182:G:T,chr20:18623613:C:T,chr20:18623725:C:T,chr20:18625084:G:A,chr20:18626457:G:T,chr20:18626458:C:T,chr20:18626583:A:T,chr20:18626653:T:C,chr20:18626825:A:G,chr20:18627077:T:A,chr20:18628293:C:G,chr20:18628301:G:C,chr20:18628372:T:C,chr20:18628670:T:C,chr20:18628986:T:A,chr20:18629247:C:T,chr20:18630552:C:T,chr20:18631343:A:G,chr20:18631638:A:C,chr20:18633192:C:T,chr20:18633963:T:G,chr20:18634119:A:G,chr20:18634419:C:T,chr20:18637373:C:G,chr20:18637783:C:T,chr20:18638138:T:C,chr20:18638192:C:T,chr20:18639805:G:A,chr20:18641060:C:T,chr20:18642003:A:G,chr20:18642484:G:A,chr20:18642516:A:G,chr20:18642697:C:G,chr20:18642975:G:A,chr20:18643193:T:G,chr20:18643854:A:G,chr20:18644995:A:T,chr20:18645026:T:G,chr20:18645250:G:A,chr20:18645769:A:G,chr20:18645867:T:C,chr20:18646217:G:T,chr20:18648384:G:A,chr20:18649282:C:T,chr20:18649579:C:T,chr20:18650460:C:G,chr20:18650490:G:T,chr20:18651383:T:C,chr20:18652222:C:T,chr20:18652352:C:T,chr20:18653975:T:C,chr20:18654341:C:G,chr20:18655378:C:T,chr20:18656381:A:G,chr20:18656418:C:A,chr20:18657727:G:A,chr20:18659177:T:C,chr20:18663169:C:G,chr20:18664389:A:G,chr20:18668997:C:G,chr20:18672123:A:G,chr20:18677431:T:G,chr20:18680649:A:G,chr20:18681444:T:A,chr20:18684969:A:G,chr20:18685209:G:T,chr20:18692152:A:G,chr20:18694836:T:G,chr20:18699794:A:G,chr20:18699890:G:A,chr20:18700418:C:T,chr20:18702719:A:G,chr20:18702946:A:G,chr20:18705191:T:C,chr20:18709460:T:C,chr20:18709519:T:C,chr20:18709847:G:A,chr20:18714745:T:G,chr20:18716138:A:G,chr20:18719417:T:C,chr20:18720699:C:G,chr20:18726636:G:A,chr20:18727895:G:A,chr20:18728757:G:T,chr20:18736085:C:T,chr20:18738217:T:G,chr20:18738336:A:G,chr20:18738369:G:A,chr20:18739697:A:G,chr20:18740707:C:T,chr20:18740734:T:C,chr20:18741094:G:A,chr20:18741825:C:T,chr20:18743059:G:A,chr20:18744346:G:A,chr20:18744703:T:A,chr20:18745080:C:T,chr20:18745262:A:G,chr20:18745493:C:T,chr20:18746003:A:C,chr20:18746530:C:A,chr20:18747391:T:C,chr20:18747543:C:T,chr20:18748627:C:T,chr20:18750618:T:C,chr20:18751116:A:G,chr20:18752322:T:C,chr20:18752573:C:T,chr20:18753318:C:T,chr20:18753343:C:T,chr20:18753562:C:T,chr20:18754713:G:A,chr20:18754991:T:A,chr20:18755927:C:T,chr20:18756097:T:C,chr20:18756284:G:A,chr20:18756944:C:A,chr20:18757289:T:C,chr20:18757527:G:A,chr20:18757631:C:T,chr20:18758187:G:A,chr20:18758548:A:G,chr20:18758701:G:A,chr20:18759189:C:T,chr20:18759242:G:C,chr20:18759491:T:G,chr20:18759930:A:G,chr20:18760767:G:A,chr20:18761947:C:A,chr20:18762264:T:C,chr20:18762318:A:C,chr20:18762883:T:C,chr20:18763935:G:A,chr20:18764097:T:C,chr20:18764145:G:T,chr20:18764438:C:T,chr20:18767835:G:A,chr20:18770436:T:C,chr20:18770563:T:C,chr20:18770759:A:G	27.8692	0.577366	0	low	0.126324	0.266571	0.428571	0.349901	0.429448	0.161964	0.345723	0.293743	0.358611	0.371252	0.406174	1.00 (0.94-1.06)	1.01 (0.94-1.08)	0.93 (0.90-0.97)	0.96 (0.94-0.97)	0.85 (0.70-1.02)	0.96 (0.94-0.97)	0.97 (0.94-0.99)	0.98 (0.94-1.02)	1.00 (0.96-1.04)	0.99 (0.94-1.05)	1.00 (0.94-1.07)
W	META	20	32520305	NOL4L	rs159058	C	0.418347	4.31e-08	32118637	32602191	168	12	30	31	5	90	chr20:32118637:G:T,chr20:32121088:T:A,chr20:32127894:G:C,chr20:32137845:G:A,chr20:32139433:C:T,chr20:32139880:T:C,chr20:32140133:A:G,chr20:32142435:A:G,chr20:32158445:C:T,chr20:32159270:G:A,chr20:32164207:T:A,chr20:32165467:C:T,chr20:32167895:A:G,chr20:32182572:C:G,chr20:32189997:C:T,chr20:32190057:G:A,chr20:32194310:G:A,chr20:32201385:G:A,chr20:32206982:T:C,chr20:32208016:C:T,chr20:32213213:C:T,chr20:32224370:C:T,chr20:32225342:C:G,chr20:32227947:C:T,chr20:32230016:C:T,chr20:32249690:C:T,chr20:32250175:G:A,chr20:32250245:G:A,chr20:32254836:C:T,chr20:32257534:C:T,chr20:32257886:T:C,chr20:32258585:G:A,chr20:32258714:C:T,chr20:32259959:G:A,chr20:32261535:T:A,chr20:32261714:G:T,chr20:32264319:G:A,chr20:32266575:T:G,chr20:32273297:C:T,chr20:32282536:C:T,chr20:32293549:G:A,chr20:32299103:C:G,chr20:32299661:C:G,chr20:32303497:G:A,chr20:32304122:G:C,chr20:32304151:C:T,chr20:32306086:A:G,chr20:32330959:A:G,chr20:32335466:A:G,chr20:32341834:C:T,chr20:32348944:T:A,chr20:32349814:C:A,chr20:32353569:A:C,chr20:32362668:A:T,chr20:32367174:C:T,chr20:32368305:G:A,chr20:32371901:A:G,chr20:32376870:A:G,chr20:32380110:C:T,chr20:32380151:G:A,chr20:32386629:G:C,chr20:32391408:G:C,chr20:32392342:G:A,chr20:32393869:C:T,chr20:32394916:G:T,chr20:32396527:T:C,chr20:32396970:A:C,chr20:32397548:C:T,chr20:32411557:T:A,chr20:32439711:G:A,chr20:32458764:A:C,chr20:32459730:A:G,chr20:32460579:G:A,chr20:32461583:T:C,chr20:32461596:G:A,chr20:32461892:C:T,chr20:32463896:T:C,chr20:32466899:G:C,chr20:32470559:A:G,chr20:32474373:C:T,chr20:32477375:C:T,chr20:32477687:G:A,chr20:32478275:T:A,chr20:32479560:C:T,chr20:32485093:A:G,chr20:32486569:G:A,chr20:32488306:A:C,chr20:32488556:T:C,chr20:32490803:G:C,chr20:32494366:A:G,chr20:32494483:A:T,chr20:32497557:G:A,chr20:32498054:G:A,chr20:32501126:T:A,chr20:32501306:G:A,chr20:32503403:G:T,chr20:32505711:G:A,chr20:32510074:C:T,chr20:32510762:T:G,chr20:32511508:C:T,chr20:32514506:G:A,chr20:32517147:T:C,chr20:32517220:G:A,chr20:32517586:C:T,chr20:32517791:G:A,chr20:32518764:C:T,chr20:32519596:C:G,chr20:32520674:C:T,chr20:32521002:T:A,chr20:32521129:G:T,chr20:32523291:G:T,chr20:32523490:C:T,chr20:32523702:G:C,chr20:32524886:G:A,chr20:32526676:G:A,chr20:32530465:C:T,chr20:32533567:G:A,chr20:32534541:C:T,chr20:32534836:C:T,chr20:32535789:A:T,chr20:32539844:A:G,chr20:32543507:T:A,chr20:32552363:C:T,chr20:32555011:T:G,chr20:32557005:G:A,chr20:32557613:G:A,chr20:32559137:A:G,chr20:32564292:C:T,chr20:32566471:G:A,chr20:32569592:T:A,chr20:32570110:C:T,chr20:32570833:A:G,chr20:32573953:C:T,chr20:32574323:A:G,chr20:32574766:A:G,chr20:32575246:C:T,chr20:32575250:C:T,chr20:32575763:G:T,chr20:32575771:G:T,chr20:32576112:G:C,chr20:32576728:G:A,chr20:32576750:G:A,chr20:32577216:A:G,chr20:32577303:C:T,chr20:32578327:C:G,chr20:32578388:A:G,chr20:32579496:G:C,chr20:32580075:A:G,chr20:32580479:G:C,chr20:32580637:T:C,chr20:32580823:G:C,chr20:32582475:G:A,chr20:32585560:A:G,chr20:32585688:G:A,chr20:32587329:A:G,chr20:32587456:T:A,chr20:32589169:C:T,chr20:32589385:C:T,chr20:32590184:C:T,chr20:32590775:G:A,chr20:32591698:C:T,chr20:32593666:A:G,chr20:32594006:T:G,chr20:32597740:C:T,chr20:32599178:C:T,chr20:32599224:G:A,chr20:32601609:A:G,chr20:32602191:C:T	16.0353	0.965293	0	low	0.655068	0.564841	0.989087	0.265408	0.43865	0.583959	0.418347	0.559843	0.979092	0.314551	0.429201	1.02 (0.97-1.06)	1.03 (0.97-1.10)	0.74 (0.41-1.31)	1.05 (1.03-1.07)	1.15 (0.96-1.38)	1.04 (1.03-1.06)	1.05 (1.02-1.08)	1.04 (1.00-1.08)	1.03 (0.99-1.08)	1.04 (0.99-1.10)	1.04 (0.97-1.10)
W	META	20	53466491	TSHZ2	rs115075315	C	0.01599	1.05e-08	53442784	53504437	14	0	0	3	0	11	chr20:53442784:A:G,chr20:53466659:A:G,chr20:53468440:T:G,chr20:53480105:G:A,chr20:53481872:G:A,chr20:53490951:C:T,chr20:53494573:T:C,chr20:53499618:T:C,chr20:53500607:G:A,chr20:53501129:C:T,chr20:53501357:C:T,chr20:53501611:T:C,chr20:53503161:G:C,chr20:53504437:A:T	4.56168	0.601126	0	low	0.0226929	0.00288184	0	0	0	0.01599	0.01599					1.59 (1.36-1.86)					1.59 (1.36-1.86)	1.65 (1.25-2.18)	1.51 (1.09-2.11)	1.53 (1.06-2.19)	1.83 (1.08-3.10)
Wex	META	1	22139327	WNT4	rs61768001	C	0.210279	6.71e-15	22020903	22166394	100	2	0	3	6	89	chr1:22020903:A:G,chr1:22021916:G:A,chr1:22022094:A:C,chr1:22022893:C:T,chr1:22023122:A:G,chr1:22024341:C:T,chr1:22025547:T:G,chr1:22026643:G:A,chr1:22028045:C:A,chr1:22029485:G:A,chr1:22030736:A:T,chr1:22031964:C:T,chr1:22032080:C:T,chr1:22032102:G:A,chr1:22032254:C:T,chr1:22032296:G:T,chr1:22032343:C:T,chr1:22032413:C:T,chr1:22032589:C:G,chr1:22032899:G:A,chr1:22033205:C:T,chr1:22033346:T:C,chr1:22033429:C:T,chr1:22033501:G:A,chr1:22033556:C:T,chr1:22033767:T:G,chr1:22033890:A:G,chr1:22033968:A:G,chr1:22034088:G:T,chr1:22034089:C:T,chr1:22034196:C:T,chr1:22034307:A:G,chr1:22034362:T:C,chr1:22034375:T:C,chr1:22034376:T:C,chr1:22034383:T:C,chr1:22034418:G:A,chr1:22034477:T:C,chr1:22034569:C:T,chr1:22034636:T:C,chr1:22034736:C:T,chr1:22034863:C:G,chr1:22034979:T:C,chr1:22035011:A:G,chr1:22035352:A:G,chr1:22035701:C:T,chr1:22035704:G:A,chr1:22035933:T:C,chr1:22036224:T:C,chr1:22036312:G:T,chr1:22036447:T:G,chr1:22036546:G:A,chr1:22037014:G:A,chr1:22037153:C:A,chr1:22037425:A:G,chr1:22038465:C:A,chr1:22039196:C:T,chr1:22039336:T:C,chr1:22039609:T:C,chr1:22040580:T:G,chr1:22041849:T:C,chr1:22042624:T:C,chr1:22043928:G:A,chr1:22044572:T:G,chr1:22048315:T:C,chr1:22051787:T:A,chr1:22052387:C:A,chr1:22062379:C:T,chr1:22070505:T:C,chr1:22070706:T:C,chr1:22076864:G:A,chr1:22088292:G:T,chr1:22088917:A:T,chr1:22094359:G:A,chr1:22096228:G:A,chr1:22099694:C:A,chr1:22109953:G:C,chr1:22113027:C:T,chr1:22115372:C:T,chr1:22118482:C:T,chr1:22120823:A:G,chr1:22123994:C:T,chr1:22129235:C:T,chr1:22132301:A:G,chr1:22135618:G:A,chr1:22135638:G:T,chr1:22141722:C:T,chr1:22143914:C:T,chr1:22143958:G:C,chr1:22145958:T:C,chr1:22146013:G:A,chr1:22146239:G:A,chr1:22146917:T:C,chr1:22156136:G:T,chr1:22159520:A:T,chr1:22159536:A:G,chr1:22163074:C:T,chr1:22164231:C:A,chr1:22165350:A:G,chr1:22166394:G:C	30.6639	0.1032	0.282545	moderate	0.0945537	0.299712	0.493056	0.142147	0.226994	0.106703	0.210279	0.281045	0.542331	0.144482	0.229076	1.07 (0.95-1.20)	1.12 (1.00-1.24)	1.19 (1.11-1.28)	1.15 (1.10-1.20)	1.01 (0.66-1.55)	1.13 (1.11-1.14)	1.15 (1.11-1.19)	1.12 (1.06-1.18)	1.11 (1.05-1.17)	1.07 (1.00-1.14)	1.10 (1.02-1.20)
Wex	META	1	22160543	LOC105376845/LOC105376850	rs2744721	C	0.584394	1.78e-09	22153666	22166245	10	0	0	0	0	10	chr1:22153666:A:G,chr1:22153726:T:C,chr1:22153748:T:C,chr1:22157091:G:A,chr1:22157137:C:T,chr1:22159378:T:G,chr1:22164872:C:T,chr1:22165264:G:A,chr1:22166029:T:C,chr1:22166245:C:T	26.5497	0.148414	0.246697	low	0.736762	0.508646	0.55754	0.582505	0.608384	0.656575	0.584394	0.561417	0.609748	0.564009	0.628306	1.08 (0.99-1.17)	0.97 (0.89-1.06)	1.10 (1.02-1.19)	1.11 (1.08-1.15)	0.68 (0.47-0.97)	1.06 (1.05-1.08)	1.09 (1.06-1.12)	1.07 (1.03-1.12)	1.06 (1.02-1.11)	1.05 (0.99-1.11)	1.06 (0.99-1.13)
Wex	META	1	227694127	ZNF678/ZNF847P	rs141489024	C	0.01165	6.7e-10	226852194	228481494	26	4	1	3	2	16	chr1:226852194:G:C,chr1:226874727:G:A,chr1:226931503:A:G,chr1:227005695:A:G,chr1:227021506:C:A,chr1:227158744:C:A,chr1:227491976:G:A,chr1:227531530:A:G,chr1:227571072:T:C,chr1:227596064:G:A,chr1:227599738:G:A,chr1:227647406:G:A,chr1:227663821:T:C,chr1:227678985:A:T,chr1:227692295:T:A,chr1:227692298:A:T,chr1:227697769:G:A,chr1:227724735:G:A,chr1:227726869:C:T,chr1:227742179:C:G,chr1:227806973:G:A,chr1:227840405:G:A,chr1:227893175:G:A,chr1:227899539:C:T,chr1:228013484:G:A,chr1:228481494:T:C	8.32175	0.215466	0.278998	moderate	0.00680787	0.00288184	0	0	0	0.01165	0.01165					2.29 (1.76-2.97)					1.61 (1.34-1.94)	2.29 (1.76-2.97)	1.80 (1.26-2.56)	2.06 (1.39-3.06)	1.28 (0.67-2.45)
Wex	META	2	48939339	CTBP2P5/FSHR	rs1024777	G	0.475226	2.9e-09	48934640	49012740	75	3	3	8	11	50	chr2:48934640:A:G,chr2:48934784:G:T,chr2:48935302:C:T,chr2:48935670:T:C,chr2:48937613:G:C,chr2:48937953:G:A,chr2:48938211:T:C,chr2:48938268:T:C,chr2:48938309:T:G,chr2:48939808:T:C,chr2:48944344:C:G,chr2:48944546:C:G,chr2:48944698:A:G,chr2:48944738:A:G,chr2:48947993:A:G,chr2:48948101:T:G,chr2:48948265:A:G,chr2:48949621:A:G,chr2:48951297:G:T,chr2:48952993:T:C,chr2:48953868:T:G,chr2:48954332:A:G,chr2:48956270:C:T,chr2:48957188:A:G,chr2:48958904:T:C,chr2:48959563:C:T,chr2:48959646:G:A,chr2:48963902:C:T,chr2:48964451:T:C,chr2:48964600:T:C,chr2:48966819:T:A,chr2:48967370:G:A,chr2:48967418:T:A,chr2:48967563:A:G,chr2:48972699:A:G,chr2:48973277:C:T,chr2:48973281:C:A,chr2:48974031:C:T,chr2:48974473:C:T,chr2:48976213:C:T,chr2:48977886:C:T,chr2:48978578:G:A,chr2:48979220:G:A,chr2:48979390:G:A,chr2:48985060:C:G,chr2:48985868:C:T,chr2:48987381:T:A,chr2:48990777:T:G,chr2:48990855:G:T,chr2:48991023:G:A,chr2:48991183:G:T,chr2:48991895:C:T,chr2:48992076:G:A,chr2:48992184:G:A,chr2:48992543:G:T,chr2:48992941:G:A,chr2:48992969:C:T,chr2:48994625:T:C,chr2:48994941:C:A,chr2:48995433:G:T,chr2:48995733:C:G,chr2:48996744:A:G,chr2:48996767:C:A,chr2:48996779:C:T,chr2:48997291:C:G,chr2:48997441:G:T,chr2:48997665:A:G,chr2:48998261:A:G,chr2:48998554:G:C,chr2:48999132:A:G,chr2:49000182:T:C,chr2:49010865:A:G,chr2:49011070:T:G,chr2:49011619:A:T,chr2:49012740:A:G	10.3575	0.982764	0	low	0.322995	0.512968	0.479167	0.528827	0.548057	0.349054	0.475226	0.515515	0.39256	0.51866	0.530695	1.14 (1.06-1.23)	1.09 (1.00-1.19)	1.07 (0.99-1.15)	1.07 (1.04-1.11)	1.31 (0.92-1.87)	1.04 (1.02-1.05)	1.08 (1.05-1.11)	1.04 (1.00-1.08)	1.05 (1.01-1.09)	1.06 (1.01-1.11)	1.03 (0.97-1.09)
Wex	META	4	189245984	LOC124900838	rs72711129	A	0.022463	7.55e-10	189173784	189388235	5	2	0	0	0	3	chr4:189173784:T:C,chr4:189182819:G:A,chr4:189335289:G:T,chr4:189368375:C:T,chr4:189388235:T:G	17.8672	0.26971	0.160475	low	0	0.0129683	0	0.0228628	0.0102249	0.005691	0.022463	0.010203	0.013235	0.027386	0.015298	3.10 (0.64-14.96)	1.24 (0.81-1.89)	1.14 (0.67-1.92)	1.34 (1.22-1.48)	1.04 (0.25-4.28)	1.18 (1.11-1.24)	1.33 (1.22-1.46)	1.12 (0.98-1.28)	1.10 (0.95-1.27)	1.21 (1.02-1.43)	1.36 (1.09-1.69)
Wex	META	6	151517110	CCDC170	rs7759516	C	0.26134	2.7e-10	151424387	151528707	42	9	0	1	8	24	chr6:151424387:C:T,chr6:151438495:T:C,chr6:151439247:C:T,chr6:151440486:A:G,chr6:151441209:A:G,chr6:151443513:A:G,chr6:151443588:C:G,chr6:151444161:T:C,chr6:151444221:G:T,chr6:151473569:T:C,chr6:151474859:C:A,chr6:151478220:T:A,chr6:151479626:T:G,chr6:151482239:T:C,chr6:151482619:A:C,chr6:151484967:G:A,chr6:151484989:G:A,chr6:151485148:G:A,chr6:151494876:T:C,chr6:151498699:A:G,chr6:151498981:A:G,chr6:151499128:T:G,chr6:151499357:C:A,chr6:151499558:T:G,chr6:151499604:C:T,chr6:151499664:G:C,chr6:151499889:A:T,chr6:151501021:G:C,chr6:151503314:G:A,chr6:151505114:T:C,chr6:151508339:T:C,chr6:151508352:A:T,chr6:151509222:G:C,chr6:151509634:T:C,chr6:151514377:A:G,chr6:151517721:C:T,chr6:151519549:A:G,chr6:151520459:A:G,chr6:151521725:A:T,chr6:151523308:T:A,chr6:151524443:C:T,chr6:151528707:A:G	24.2618	0.333659	0.0932238	low	0.575643	0.273775	0.381944	0.204771	0.333333	0.482449	0.26134	0.25873	0.362733	0.181363	0.297276	1.07 (1.00-1.15)	0.99 (0.89-1.10)	1.17 (1.09-1.26)	1.11 (1.07-1.16)	1.23 (0.83-1.81)	1.10 (1.08-1.12)	1.10 (1.07-1.14)	1.05 (1.01-1.10)	1.05 (1.00-1.09)	1.01 (0.96-1.08)	0.99 (0.93-1.07)
Wex	META	9	22171485	CDKN2B-AS1/DMRTA1	rs2779747	T	0.516177	1.08e-08	22141270	22196864	59	10	3	0	12	34	chr9:22141270:C:T,chr9:22141553:T:G,chr9:22141895:T:C,chr9:22143294:T:A,chr9:22143378:T:C,chr9:22144256:T:A,chr9:22144306:C:A,chr9:22144317:T:C,chr9:22148056:C:T,chr9:22150262:T:C,chr9:22150793:C:T,chr9:22152402:C:T,chr9:22152581:G:A,chr9:22152644:G:T,chr9:22153266:T:C,chr9:22153361:G:A,chr9:22153715:T:A,chr9:22154010:C:T,chr9:22154649:C:G,chr9:22154651:T:G,chr9:22154665:C:T,chr9:22154702:C:T,chr9:22155076:G:A,chr9:22155710:C:T,chr9:22157361:T:G,chr9:22157909:A:C,chr9:22158169:T:A,chr9:22158599:A:G,chr9:22158925:T:C,chr9:22159417:T:C,chr9:22159983:A:C,chr9:22160455:G:C,chr9:22161213:T:C,chr9:22161495:T:G,chr9:22161665:T:C,chr9:22162062:A:G,chr9:22162194:T:G,chr9:22162561:A:G,chr9:22162795:C:A,chr9:22164046:C:G,chr9:22164310:A:G,chr9:22165270:T:C,chr9:22165584:C:T,chr9:22166462:A:T,chr9:22166770:C:T,chr9:22166972:A:T,chr9:22167208:G:A,chr9:22168129:C:T,chr9:22169701:T:C,chr9:22170984:C:A,chr9:22172260:A:T,chr9:22172894:T:C,chr9:22173076:T:A,chr9:22173408:C:T,chr9:22173677:A:G,chr9:22177528:G:T,chr9:22179702:G:A,chr9:22184998:G:A,chr9:22196864:A:G	32.2172	0.041038	0.379213	moderate	0.2118	0.365994	0.642857	0.596421	0.359918	0.265985	0.516177	0.436062	0.608622	0.573469	0.405744	0.94 (0.86-1.02)	0.92 (0.84-1.01)	0.88 (0.81-0.95)	0.93 (0.90-0.96)	1.15 (0.78-1.68)	0.93 (0.92-0.95)	0.92 (0.90-0.95)	0.95 (0.92-0.99)	0.96 (0.92-1.00)	0.97 (0.92-1.03)	0.99 (0.93-1.05)
Wex	META	12	5981726	VWF	rs2286937	A	0.085382	4.69e-08	5976279	6007816	40	1	1	4	1	33	chr12:5976279:G:A,chr12:5976281:G:A,chr12:5977006:C:T,chr12:5977845:G:A,chr12:5977933:A:T,chr12:5979499:C:G,chr12:5979711:C:T,chr12:5982039:C:T,chr12:5982852:G:T,chr12:5982869:C:T,chr12:5983396:G:A,chr12:5983543:G:A,chr12:5983613:G:A,chr12:5983970:A:G,chr12:5984033:C:T,chr12:5984116:A:T,chr12:5984121:C:T,chr12:5984134:T:C,chr12:5984320:T:C,chr12:5984545:C:T,chr12:5984786:T:C,chr12:5984899:C:T,chr12:5984986:G:A,chr12:5985224:C:T,chr12:5985329:C:G,chr12:5985679:A:G,chr12:5985771:C:G,chr12:5986108:C:T,chr12:5988171:C:A,chr12:5988729:C:G,chr12:5988780:C:A,chr12:5991210:T:C,chr12:5991445:G:C,chr12:5993741:G:A,chr12:5995388:T:C,chr12:5995977:C:T,chr12:6002761:G:A,chr12:6003973:G:A,chr12:6007291:A:G,chr12:6007816:C:G	22.0451	0.457201	0.00204486	low	0.0189107	0.0504323	0.244048	0.112326	0.139059	0.025668	0.085382	0.062545	0.193132	0.078559	0.118733	1.10 (0.89-1.37)	1.19 (1.00-1.41)	1.10 (1.00-1.20)	1.15 (1.09-1.22)	1.03 (0.59-1.78)	1.03 (1.01-1.06)	1.14 (1.08-1.19)	1.00 (0.93-1.08)	1.00 (0.92-1.07)	1.03 (0.93-1.13)	1.01 (0.90-1.13)
Wex	META	20	64067131	TCEA2	rs10460612	A	0.328373	1.08e-09	64061436	64096562	25	6	4	5	0	10	chr20:64061436:C:T,chr20:64062966:G:T,chr20:64064281:T:A,chr20:64064525:A:C,chr20:64064578:G:A,chr20:64064671:T:C,chr20:64066835:G:A,chr20:64067496:A:G,chr20:64068875:T:G,chr20:64069739:A:C,chr20:64071129:A:C,chr20:64072137:C:T,chr20:64073787:A:C,chr20:64074752:A:G,chr20:64076174:C:T,chr20:64077921:G:A,chr20:64080106:C:T,chr20:64080700:T:C,chr20:64082673:C:T,chr20:64083430:G:C,chr20:64083736:G:A,chr20:64084195:C:A,chr20:64084917:G:A,chr20:64086577:C:T,chr20:64096562:C:T	26.2702	0.240261	0.16255	low	0.444781	0.315562	0.224206	0.326044	0.525562	0.406172	0.328373	0.317474	0.244452	0.328509	0.480754	0.90 (0.84-0.97)	0.82 (0.74-0.90)	0.91 (0.83-0.99)	0.94 (0.90-0.97)	0.84 (0.59-1.20)	0.97 (0.95-0.98)	0.92 (0.89-0.94)	0.95 (0.92-0.99)	0.97 (0.93-1.01)	0.96 (0.91-1.01)	0.98 (0.92-1.05)
PCN.v1	META	10	43106313	RET	rs146623661	C	0.007108	2.64e-08	42293408	43226004	7	2	0	0	2	3	chr10:42293408:C:G,chr10:42304084:T:A,chr10:42515989:T:C,chr10:42668691:G:A,chr10:42721456:C:T,chr10:43123868:A:G,chr10:43226004:C:T	0.915231	0.33873	0	low	0.00075643	0.00432277	0	0.0159046	0.0132924		0.007108			0.007108					2.37 (1.75-3.22)		1.04 (0.97-1.11)	1.13 (0.86-1.49)	2.37 (1.75-3.22)	2.10 (1.54-2.87)	2.49 (1.67-3.73)	1.42 (0.78-2.59)
PCN.v1	META	19	31543925	LINC02841	rs726972	A	0.264077	1.08e-08	31476855	31570164	58	2	2	13	9	32	chr19:31476855:A:G,chr19:31477609:G:T,chr19:31477753:T:C,chr19:31478890:G:A,chr19:31481669:C:T,chr19:31482013:C:A,chr19:31483224:G:A,chr19:31483285:T:C,chr19:31483902:C:A,chr19:31494673:A:T,chr19:31495007:T:C,chr19:31495140:C:T,chr19:31496023:C:T,chr19:31496309:G:A,chr19:31496652:G:T,chr19:31497659:A:G,chr19:31498228:G:A,chr19:31498271:C:T,chr19:31500501:G:A,chr19:31500667:G:A,chr19:31500668:G:A,chr19:31500946:T:C,chr19:31502533:T:A,chr19:31504897:G:A,chr19:31506483:C:T,chr19:31517753:C:T,chr19:31520243:C:T,chr19:31522509:G:C,chr19:31523311:G:A,chr19:31524722:G:A,chr19:31527377:G:A,chr19:31528725:C:T,chr19:31530686:C:T,chr19:31532944:C:T,chr19:31533051:C:A,chr19:31533324:A:G,chr19:31533763:A:G,chr19:31536424:G:A,chr19:31536509:G:A,chr19:31539289:A:G,chr19:31541482:G:A,chr19:31542540:C:T,chr19:31543739:G:A,chr19:31544985:C:T,chr19:31545097:C:T,chr19:31545413:T:A,chr19:31545785:G:A,chr19:31545936:C:T,chr19:31546941:G:C,chr19:31547195:G:A,chr19:31547795:A:G,chr19:31561627:C:T,chr19:31564118:C:T,chr19:31564502:A:G,chr19:31565272:C:T,chr19:31569238:T:C,chr19:31570133:A:C,chr19:31570164:G:A	8.77784	0.64239	0	low	0.107413	0.210375	0.078373	0.316103	0.248466	0.131613	0.264077	0.192075		0.303662		1.16 (0.99-1.36)	1.12 (0.99-1.28)		1.14 (1.09-1.20)		1.05 (1.03-1.06)	1.09 (1.05-1.12)	1.14 (1.09-1.19)	1.13 (1.08-1.19)	1.13 (1.06-1.19)	1.12 (1.04-1.20)
PCN.v1	META	19	54556956	KIR3DX1/LOC105372461	rs73061950	A	0.015697	6.57e-09	54556956	54654271	1	0	0	0	1	0	chr19:54654271:T:G	5.43307	0.795042	0	low	0.00151286	0.00864553	0	0.0188867	0.0562372	0.009238	0.015697	0.007792		0.017114		3.68 (0.56-24.26)	1.29 (0.64-2.61)		1.57 (1.34-1.83)		1.00 (0.94-1.07)	1.22 (1.09-1.38)	1.56 (1.34-1.82)	1.51 (1.28-1.77)	1.66 (1.37-2.01)	1.58 (1.23-2.04)
PCN.v1	META	21	36852073	HLCS	rs186666195	T	0.011688	1.53e-08	36810861	37036810	6	0	0	2	1	3	chr21:36810861:A:G,chr21:36816778:A:G,chr21:36973848:G:A,chr21:36994955:C:T,chr21:37030631:A:T,chr21:37036810:G:A	0	1		low	0	0.0230548	0	0	0		0.011688	0.011688					3.65 (2.33-5.72)				2.50 (1.77-3.53)	2.40 (1.47-3.92)	3.65 (2.33-5.72)	3.29 (2.09-5.17)	5.23 (2.94-9.31)
PCN.v2	META	1	3418034	PRDM16	rs188132529	T	0.010394	4.05e-08	3380485	3490172	5	0	0	0	0	5	chr1:3380485:G:C,chr1:3389745:C:T,chr1:3450134:T:C,chr1:3482604:C:A,chr1:3490172:C:A	1.38191	0.709781	0	low	0	0.0100865	0	0.0168986	0.00306748		0.010394			0.010394					1.82 (1.47-2.25)		1.08 (1.02-1.14)	1.14 (0.96-1.36)	1.66 (1.36-2.02)	1.82 (1.47-2.25)	1.51 (1.15-1.99)	1.79 (1.23-2.60)
PCN.v2	META	13	72963282	PIBF1	rs189908888	T	0.007022	3.84e-08	72588293	73094402	12	2	1	0	2	7	chr13:72588293:C:A,chr13:72588443:G:A,chr13:72598402:C:A,chr13:72612288:G:A,chr13:72644093:A:G,chr13:72721038:G:T,chr13:72726433:A:T,chr13:72828383:C:T,chr13:72904504:C:T,chr13:73016858:G:A,chr13:73083064:C:T,chr13:73094402:T:G	1.0498	0.305553	0.0474376	low	0	0	0	0.00298211	0.00204499		0.007022			0.007022					2.48 (1.79-3.42)		1.25 (1.08-1.44)	1.33 (1.06-1.69)	1.92 (1.45-2.54)	2.48 (1.79-3.42)	1.77 (1.23-2.56)
SCN.v1	META	21	36852073	HLCS	rs186666195	T	0.011638	1.82e-08	36810861	37036810	6	0	0	0	3	3	chr21:36810861:A:G,chr21:36816778:A:G,chr21:36973848:G:A,chr21:36994955:C:T,chr21:37030631:A:T,chr21:37036810:G:A	0	1		low	0	0.0230548	0	0	0		0.011638	0.011638					5.23 (2.94-9.31)				2.50 (1.77-3.53)	2.40 (1.47-3.92)	3.65 (2.33-5.72)	3.29 (2.09-5.17)	5.23 (2.94-9.31)

### Sheet: S5_all_GWAS_loci
Phenotype	Ancestry	#CHROM	POS	Lead_SNP_Nearest_Gene	Lead_SNP_RSID	Lead_SNP_Tested_Allele	Lead_SNP_AF	MIN_POS	MAX_POS	P	TOTAL	NONSIG	S0.05	S0.01	S0.001	S0.0001	SP2	Lead_SNP_Q_stat	Lead_SNP_Q_pval	Lead_SNP_I^2	Heterogeneity_Category	1KG_AFR_AF	1KG_AMR_AF	1KG_EAS_AF	1KG_EUR_AF	1KG_SAS_AF	GBMI_AFR_AF	GBMI_META_AF	GBMI_AMR_AF	GBMI_EAS_AF	GBMI_EUR_AF	GBMI_SAS_AF	GBMI_AFR_OR	GBMI_AMR_OR	GBMI_EAS_OR	GBMI_EUR_OR	GBMI_SAS_OR	GBMI_W_OR	GBMI_Wex_OR	GBMI_PCN.v1_OR	GBMI_PCN.v2_OR	GBMI_SCN.v1_OR	GBMI_SCN.v2_OR
W	AFR	2	70875169	CD207/LINC01143	rs11374669	C	0.033262	70803208	70913687	1.87e-08	27	15	0	0	4	8	chr2:70803208:G:T,chr2:70810750:T:C,chr2:70814144:G:A,chr2:70821705:G:A,chr2:70823171:T:G,chr2:70830955:G:T,chr2:70834378:G:C,chr2:70874948:T:A,chr2:70876465:T:G,chr2:70877646:T:C,chr2:70877895:A:G,chr2:70877994:T:G,chr2:70880019:A:G,chr2:70884060:G:A,chr2:70886008:C:T,chr2:70887591:C:T,chr2:70887870:G:T,chr2:70890364:T:C,chr2:70891627:G:A,chr2:70893806:C:T,chr2:70894783:G:A,chr2:70895823:A:C,chr2:70899817:G:C,chr2:70901366:C:G,chr2:70906324:A:G,chr2:70911207:A:G,chr2:70913687:A:G	15.111	0.019411	0.602938	large	0.0484115	0.00288184	0	0	0	0.033262	0.033262					1.47 (1.28-1.68)					1.47 (1.28-1.68)	1.30 (1.05-1.63)	1.66 (1.21-2.27)	1.64 (1.20-2.24)	1.33 (0.83-2.15)
W	AFR	20	53466491	TSHZ2	rs115075315	C	0.01599	53416316	53504437	1.05e-08	20	3	2	4	0	11	chr20:53416316:C:T,chr20:53418786:A:G,chr20:53421049:T:G,chr20:53423295:A:G,chr20:53427693:G:A,chr20:53442784:A:G,chr20:53466659:A:G,chr20:53468440:T:G,chr20:53480105:G:A,chr20:53481872:G:A,chr20:53490951:C:T,chr20:53494573:T:C,chr20:53499618:T:C,chr20:53500607:G:A,chr20:53501129:C:T,chr20:53501357:C:T,chr20:53501611:T:C,chr20:53502355:G:A,chr20:53503161:G:C,chr20:53504437:A:T	4.56168	0.601126	0	low	0.0226929	0.00288184	0	0	0	0.01599	0.01599					1.59 (1.36-1.86)					1.59 (1.36-1.86)	1.65 (1.25-2.18)	1.51 (1.09-2.11)	1.53 (1.06-2.19)	1.83 (1.08-3.10)
W	EAS	1	22139327	WNT4	rs61768001	C	0.526898	22020377	22166394	1.82e-18	105	2	3	5	4	91	chr1:22020377:G:C,chr1:22020903:A:G,chr1:22021916:G:A,chr1:22022094:A:C,chr1:22022893:C:T,chr1:22023122:A:G,chr1:22024341:C:T,chr1:22025547:T:G,chr1:22026643:G:A,chr1:22028045:C:A,chr1:22031964:C:T,chr1:22032080:C:T,chr1:22032102:G:A,chr1:22032254:C:T,chr1:22032296:G:T,chr1:22032343:C:T,chr1:22032413:C:T,chr1:22032589:C:G,chr1:22032899:G:A,chr1:22033205:C:T,chr1:22033346:T:C,chr1:22033429:C:T,chr1:22033501:G:A,chr1:22033556:C:T,chr1:22033767:T:G,chr1:22033890:A:G,chr1:22033968:A:G,chr1:22034088:G:T,chr1:22034089:C:T,chr1:22034196:C:T,chr1:22034307:A:G,chr1:22034362:T:C,chr1:22034375:T:C,chr1:22034376:T:C,chr1:22034383:T:C,chr1:22034418:G:A,chr1:22034477:T:C,chr1:22034569:C:T,chr1:22034636:T:C,chr1:22034736:C:T,chr1:22034863:C:G,chr1:22034979:T:C,chr1:22035011:A:G,chr1:22035352:A:G,chr1:22035701:C:T,chr1:22035704:G:A,chr1:22035933:T:C,chr1:22036224:T:C,chr1:22036312:G:T,chr1:22036447:T:G,chr1:22036546:G:A,chr1:22037014:G:A,chr1:22037153:C:A,chr1:22037425:A:G,chr1:22039196:C:T,chr1:22039336:T:C,chr1:22039609:T:C,chr1:22040580:T:G,chr1:22041849:T:C,chr1:22042624:T:C,chr1:22043928:G:A,chr1:22044572:T:G,chr1:22048315:T:C,chr1:22051787:T:A,chr1:22052387:C:A,chr1:22058220:G:T,chr1:22062379:C:T,chr1:22070505:T:C,chr1:22070706:T:C,chr1:22076864:G:A,chr1:22088292:G:T,chr1:22088917:A:T,chr1:22094359:G:A,chr1:22096228:G:A,chr1:22099694:C:A,chr1:22109953:G:C,chr1:22113027:C:T,chr1:22115372:C:T,chr1:22118482:C:T,chr1:22120823:A:G,chr1:22123994:C:T,chr1:22132301:A:G,chr1:22135618:G:A,chr1:22135638:G:T,chr1:22141722:C:T,chr1:22143914:C:T,chr1:22143958:G:C,chr1:22148932:G:T,chr1:22149156:T:C,chr1:22151000:C:T,chr1:22153666:A:G,chr1:22153726:T:C,chr1:22153748:T:C,chr1:22156136:G:T,chr1:22158082:T:C,chr1:22158974:A:G,chr1:22159184:A:G,chr1:22159378:T:G,chr1:22159520:A:T,chr1:22159536:A:G,chr1:22160543:C:T,chr1:22163074:C:T,chr1:22164231:C:A,chr1:22165350:A:G,chr1:22166394:G:C	8.75852	0.067427	0.543302	large	0.0945537	0.299712	0.493056	0.142147	0.226994	0.106751	0.215231	0.280497	0.526898	0.150884	0.237139	1.03 (0.96-1.11)	1.05 (0.98-1.14)	1.16 (1.12-1.20)	1.13 (1.10-1.15)	1.00 (0.81-1.24)	1.13 (1.11-1.14)	1.15 (1.11-1.19)	1.12 (1.06-1.18)	1.11 (1.05-1.17)	1.07 (1.00-1.14)	1.10 (1.02-1.20)
W	EAS	2	11591720	GREB1	rs2884374	C	0.519877	11562535	11616960	1.47e-10	57	6	1	7	9	34	chr2:11562535:A:C,chr2:11564710:G:T,chr2:11571949:G:T,chr2:11578465:T:C,chr2:11578732:T:C,chr2:11581409:T:G,chr2:11581886:C:G,chr2:11581956:T:C,chr2:11581976:T:A,chr2:11582342:G:A,chr2:11582449:G:A,chr2:11582895:T:C,chr2:11582984:G:A,chr2:11583732:G:A,chr2:11584349:G:A,chr2:11584454:G:T,chr2:11584558:G:A,chr2:11584923:C:T,chr2:11585115:G:A,chr2:11586961:G:T,chr2:11587381:A:G,chr2:11587862:C:G,chr2:11587954:G:A,chr2:11587963:C:T,chr2:11588255:T:C,chr2:11588262:T:C,chr2:11589480:A:G,chr2:11591648:G:T,chr2:11593008:C:G,chr2:11593362:G:T,chr2:11594189:C:T,chr2:11594209:C:A,chr2:11594754:G:A,chr2:11594779:G:A,chr2:11594783:C:G,chr2:11594935:C:A,chr2:11594989:C:T,chr2:11595009:A:T,chr2:11595911:G:A,chr2:11599242:G:T,chr2:11602332:A:G,chr2:11604447:G:A,chr2:11605877:G:A,chr2:11606051:C:T,chr2:11606845:C:T,chr2:11607462:G:A,chr2:11607834:C:T,chr2:11607911:G:A,chr2:11608280:C:T,chr2:11609975:G:A,chr2:11611327:C:G,chr2:11611506:A:G,chr2:11611673:C:T,chr2:11616303:C:T,chr2:11616897:T:C,chr2:11616950:C:G,chr2:11616960:A:G	3.26396	0.514662	0	low	0.903177	0.587896	0.468254	0.524851	0.465235	0.836484	0.529776	0.58038	0.519877	0.488316	0.490691	0.98 (0.92-1.04)	0.95 (0.89-1.01)	0.89 (0.86-0.92)	0.95 (0.93-0.96)	0.96 (0.80-1.14)	0.94 (0.92-0.95)	0.99 (0.97-1.02)	0.97 (0.93-1.01)	0.98 (0.94-1.02)	0.97 (0.92-1.02)	0.99 (0.93-1.05)
W	EAS	2	49092263	FSHR	rs11689334	C	0.246368	49018269	49160625	1.17e-09	147	4	3	1	15	124	chr2:49018269:C:T,chr2:49021841:C:T,chr2:49022873:C:T,chr2:49032563:G:T,chr2:49033096:G:A,chr2:49035532:A:C,chr2:49038693:C:A,chr2:49039715:T:C,chr2:49041339:C:G,chr2:49041648:G:A,chr2:49043101:T:G,chr2:49045257:C:T,chr2:49045631:G:A,chr2:49047284:G:A,chr2:49048723:G:T,chr2:49049507:C:T,chr2:49049632:C:T,chr2:49050904:C:A,chr2:49052381:G:A,chr2:49052533:T:C,chr2:49052694:C:T,chr2:49053216:C:T,chr2:49054035:C:A,chr2:49054430:C:T,chr2:49055331:G:A,chr2:49057091:C:G,chr2:49058989:C:A,chr2:49059740:C:A,chr2:49060102:C:T,chr2:49060644:C:T,chr2:49060821:C:T,chr2:49060844:T:C,chr2:49060921:G:T,chr2:49061040:C:T,chr2:49061569:C:T,chr2:49061638:A:C,chr2:49061813:C:T,chr2:49062066:G:A,chr2:49063381:G:T,chr2:49063475:A:G,chr2:49063667:G:A,chr2:49063982:C:A,chr2:49064135:T:C,chr2:49064433:G:A,chr2:49064852:G:A,chr2:49065088:A:G,chr2:49065223:C:T,chr2:49065422:G:A,chr2:49065546:C:T,chr2:49065994:C:T,chr2:49066230:C:T,chr2:49066749:G:C,chr2:49066937:T:C,chr2:49066976:C:G,chr2:49067645:G:A,chr2:49068836:G:C,chr2:49070623:T:G,chr2:49070637:T:C,chr2:49071508:A:G,chr2:49071564:G:C,chr2:49071625:G:A,chr2:49071787:A:G,chr2:49071796:C:T,chr2:49071967:A:G,chr2:49072494:A:G,chr2:49073024:G:A,chr2:49074003:T:C,chr2:49077530:G:A,chr2:49078331:C:T,chr2:49079129:C:T,chr2:49079179:C:T,chr2:49080120:G:C,chr2:49081328:G:C,chr2:49083033:T:C,chr2:49085890:C:T,chr2:49085968:G:C,chr2:49089753:C:G,chr2:49090582:T:C,chr2:49091216:T:C,chr2:49092007:C:T,chr2:49092825:G:C,chr2:49093185:T:C,chr2:49093617:C:T,chr2:49094025:C:T,chr2:49094506:T:A,chr2:49094988:G:C,chr2:49095088:C:T,chr2:49095477:G:A,chr2:49095826:G:A,chr2:49096481:C:T,chr2:49096925:T:G,chr2:49096966:C:G,chr2:49096970:A:G,chr2:49097428:T:G,chr2:49097546:G:A,chr2:49097884:T:A,chr2:49098215:C:G,chr2:49098809:T:C,chr2:49099027:G:A,chr2:49099800:C:T,chr2:49099914:G:A,chr2:49100321:A:C,chr2:49100831:G:A,chr2:49101332:G:C,chr2:49102039:G:T,chr2:49102040:C:T,chr2:49103003:T:C,chr2:49103393:A:T,chr2:49103406:C:T,chr2:49103691:G:A,chr2:49104153:G:A,chr2:49105231:G:A,chr2:49105368:T:A,chr2:49108851:G:A,chr2:49112994:C:G,chr2:49113774:T:G,chr2:49113917:G:C,chr2:49116033:C:T,chr2:49116624:G:T,chr2:49117048:A:T,chr2:49117390:A:G,chr2:49118324:G:A,chr2:49125607:G:A,chr2:49129078:T:C,chr2:49130276:G:A,chr2:49131270:A:C,chr2:49131891:A:G,chr2:49132594:A:G,chr2:49133673:A:G,chr2:49134665:C:G,chr2:49135537:T:C,chr2:49138908:C:T,chr2:49142205:G:C,chr2:49144468:T:G,chr2:49144484:A:C,chr2:49144627:T:C,chr2:49145174:T:C,chr2:49145761:T:C,chr2:49146912:G:C,chr2:49149067:A:T,chr2:49153747:C:T,chr2:49154114:T:C,chr2:49156238:C:T,chr2:49157291:C:G,chr2:49157446:T:A,chr2:49158171:T:C,chr2:49160625:C:G	2.84027	0.584901	0	low	0.0885023	0.165706	0.206349	0.172962	0.179959	0.10237	0.161238	0.186584	0.246368	0.146823	0.16879	1.05 (0.98-1.13)	1.09 (1.01-1.18)	1.13 (1.08-1.17)	1.03 (1.01-1.06)	1.06 (0.83-1.34)	1.06 (1.04-1.08)	1.03 (1.00-1.07)	1.04 (0.98-1.09)	1.03 (0.97-1.09)	1.03 (0.96-1.10)	1.06 (0.98-1.16)
W	EAS	6	151505114	CCDC170	rs7740302	C	0.371246	151373127	151573581	4.62e-09	156	12	34	43	16	51	chr6:151373127:C:A,chr6:151373130:A:G,chr6:151413863:T:C,chr6:151416042:G:T,chr6:151418178:C:T,chr6:151422927:C:T,chr6:151424387:C:T,chr6:151426017:C:T,chr6:151427860:T:C,chr6:151428634:C:T,chr6:151432305:C:T,chr6:151432559:G:C,chr6:151435164:A:G,chr6:151435192:T:C,chr6:151435202:G:A,chr6:151435207:A:G,chr6:151436117:A:C,chr6:151436907:C:G,chr6:151438495:T:C,chr6:151438764:C:A,chr6:151438820:C:A,chr6:151438870:T:C,chr6:151439247:C:T,chr6:151440486:A:G,chr6:151441034:T:C,chr6:151441170:A:C,chr6:151441475:G:C,chr6:151442265:A:G,chr6:151443104:T:C,chr6:151443404:C:T,chr6:151443530:C:T,chr6:151443820:C:A,chr6:151444376:G:T,chr6:151445064:A:G,chr6:151445262:G:A,chr6:151445417:G:A,chr6:151447360:A:G,chr6:151448878:A:G,chr6:151452029:G:A,chr6:151452696:C:T,chr6:151453332:G:T,chr6:151455029:G:T,chr6:151457307:A:G,chr6:151460644:C:T,chr6:151461409:G:A,chr6:151462914:G:T,chr6:151464416:A:G,chr6:151465386:G:A,chr6:151467049:G:T,chr6:151467827:G:A,chr6:151468147:A:C,chr6:151470891:T:C,chr6:151472253:A:G,chr6:151473569:T:C,chr6:151474075:C:A,chr6:151475381:C:T,chr6:151478139:A:C,chr6:151478789:C:T,chr6:151479495:C:T,chr6:151479572:A:T,chr6:151482239:T:C,chr6:151482524:G:A,chr6:151483161:C:T,chr6:151485113:G:A,chr6:151487113:A:G,chr6:151492644:C:T,chr6:151493318:C:T,chr6:151494729:G:A,chr6:151494730:C:A,chr6:151494876:T:C,chr6:151495402:T:A,chr6:151498699:A:G,chr6:151498722:C:T,chr6:151499128:T:G,chr6:151499357:C:A,chr6:151499558:T:G,chr6:151499604:C:T,chr6:151499889:A:T,chr6:151500880:C:T,chr6:151501021:G:C,chr6:151502678:C:T,chr6:151502766:A:C,chr6:151503174:T:A,chr6:151503314:G:A,chr6:151504999:G:A,chr6:151506069:T:C,chr6:151506405:G:C,chr6:151507636:A:G,chr6:151507869:C:T,chr6:151508339:T:C,chr6:151508352:A:T,chr6:151509222:G:C,chr6:151509463:T:C,chr6:151509634:T:C,chr6:151511533:G:A,chr6:151511876:C:T,chr6:151511902:C:T,chr6:151513113:C:T,chr6:151514162:G:A,chr6:151514295:T:C,chr6:151514377:A:G,chr6:151514397:A:G,chr6:151514635:G:C,chr6:151515332:A:G,chr6:151515445:G:A,chr6:151515678:G:A,chr6:151516087:A:G,chr6:151516435:A:G,chr6:151517057:C:T,chr6:151517110:T:C,chr6:151517721:C:T,chr6:151518040:G:A,chr6:151518298:T:A,chr6:151518671:G:A,chr6:151519329:C:T,chr6:151519441:C:G,chr6:151519503:G:C,chr6:151520459:A:G,chr6:151521674:A:G,chr6:151521725:A:T,chr6:151521836:A:G,chr6:151522372:A:G,chr6:151523308:T:A,chr6:151524459:A:T,chr6:151528707:A:G,chr6:151536235:C:T,chr6:151536938:G:T,chr6:151538179:G:A,chr6:151538720:C:G,chr6:151540290:G:A,chr6:151541093:C:T,chr6:151541423:C:T,chr6:151541881:C:T,chr6:151542346:C:T,chr6:151543331:G:A,chr6:151544396:C:T,chr6:151545432:A:C,chr6:151545746:T:C,chr6:151546994:A:G,chr6:151547097:C:A,chr6:151547601:A:G,chr6:151547606:A:G,chr6:151547655:T:C,chr6:151547700:A:G,chr6:151548510:G:A,chr6:151548780:T:C,chr6:151548974:C:T,chr6:151549057:G:A,chr6:151549565:G:A,chr6:151549572:C:T,chr6:151549884:A:G,chr6:151550393:C:G,chr6:151554238:G:A,chr6:151560129:T:G,chr6:151571000:T:C,chr6:151573581:G:A	4.31236	0.36538	0.0724328	low	0.634644	0.278098	0.373016	0.201789	0.321063	0.534964	0.252354	0.265379	0.371246	0.185532	0.297036	1.03 (0.98-1.08)	1.05 (0.98-1.13)	1.11 (1.07-1.14)	1.11 (1.09-1.14)	0.97 (0.79-1.17)	1.10 (1.08-1.11)	1.09 (1.06-1.13)	1.05 (1.01-1.10)	1.05 (1.00-1.09)	1.02 (0.96-1.08)	1.00 (0.93-1.07)
W	EAS	7	46632024	HMGN1P19	rs10951860	T	0.481444	46602710	46663062	3.83e-09	82	4	1	13	13	51	chr7:46602710:C:T,chr7:46602799:C:T,chr7:46603136:G:A,chr7:46603239:T:A,chr7:46603382:G:A,chr7:46603395:C:T,chr7:46603948:G:A,chr7:46604347:G:A,chr7:46605746:G:A,chr7:46605753:G:T,chr7:46605757:A:T,chr7:46605940:T:C,chr7:46606481:A:G,chr7:46606994:C:G,chr7:46607137:A:G,chr7:46607443:G:T,chr7:46608745:G:T,chr7:46609927:C:T,chr7:46613884:G:A,chr7:46613885:A:T,chr7:46613962:C:T,chr7:46614853:G:A,chr7:46615319:G:T,chr7:46615629:G:C,chr7:46615817:C:T,chr7:46617271:A:G,chr7:46617986:T:C,chr7:46618240:A:T,chr7:46622777:C:T,chr7:46624004:C:T,chr7:46625154:C:T,chr7:46629165:C:A,chr7:46630950:A:G,chr7:46631145:A:G,chr7:46631525:G:T,chr7:46631821:A:C,chr7:46634176:C:T,chr7:46634184:G:A,chr7:46634321:T:G,chr7:46635603:G:T,chr7:46635608:G:A,chr7:46637391:A:C,chr7:46637772:A:G,chr7:46638199:A:G,chr7:46638657:G:A,chr7:46640460:C:G,chr7:46640564:A:T,chr7:46640725:C:A,chr7:46642539:G:T,chr7:46643352:G:A,chr7:46643814:A:G,chr7:46643817:C:G,chr7:46644733:C:T,chr7:46644856:C:T,chr7:46644933:G:A,chr7:46645067:T:G,chr7:46646503:G:A,chr7:46646613:G:A,chr7:46647373:C:A,chr7:46648693:G:A,chr7:46649228:T:C,chr7:46649294:T:C,chr7:46649455:G:A,chr7:46649973:T:C,chr7:46651303:C:G,chr7:46652164:T:C,chr7:46652199:C:T,chr7:46652298:G:A,chr7:46653069:G:T,chr7:46653573:G:A,chr7:46653781:G:A,chr7:46653900:T:G,chr7:46654922:C:T,chr7:46656221:G:A,chr7:46656261:C:A,chr7:46656432:C:T,chr7:46657767:A:G,chr7:46658112:T:G,chr7:46659275:G:C,chr7:46659568:T:C,chr7:46662775:G:A,chr7:46663062:C:T	5.84366	0.119469	0.486624	moderate	0.284418	0.564841	0.441468	0.43837	0.155419	0.343678	0.458515	0.532702	0.481444	0.466167	0.240262	0.96 (0.92-1.01)	0.96 (0.90-1.02)	0.85 (0.80-0.90)	0.96 (0.94-0.97)	0.89 (0.72-1.11)	0.95 (0.94-0.96)	0.93 (0.91-0.96)	0.99 (0.95-1.02)	0.98 (0.95-1.02)	0.98 (0.94-1.03)	1.00 (0.94-1.06)
W	EAS	9	22087605	CDKN2B-AS1	rs80076828	C	0.177621	21950677	22124369	2.63e-09	147	4	22	20	25	76	chr9:21950677:T:C,chr9:21950740:A:T,chr9:21950745:A:T,chr9:21950783:G:A,chr9:21950880:A:G,chr9:21950961:A:T,chr9:21951019:G:C,chr9:21953697:A:T,chr9:21954561:C:G,chr9:21956022:C:T,chr9:21956079:G:A,chr9:21958280:T:C,chr9:21959247:T:C,chr9:21959901:C:T,chr9:21959967:C:T,chr9:21963454:T:A,chr9:21963842:C:A,chr9:21964016:C:A,chr9:21964169:T:A,chr9:21964347:T:G,chr9:21968713:C:A,chr9:21972446:C:T,chr9:21975142:A:T,chr9:21975696:G:A,chr9:21978086:G:A,chr9:21978087:A:T,chr9:21979043:A:C,chr9:21980945:T:C,chr9:21984662:A:C,chr9:21986848:A:T,chr9:21990458:T:C,chr9:21991372:T:C,chr9:21991924:C:T,chr9:21995942:T:A,chr9:21998036:A:G,chr9:21998734:T:C,chr9:21999801:C:T,chr9:22000248:T:C,chr9:22000842:G:A,chr9:22003888:A:T,chr9:22006349:C:T,chr9:22007049:T:C,chr9:22010576:G:A,chr9:22010947:G:A,chr9:22013412:T:G,chr9:22013806:T:C,chr9:22014412:G:A,chr9:22015112:T:C,chr9:22016618:A:G,chr9:22017102:T:G,chr9:22017551:G:A,chr9:22017837:C:A,chr9:22018126:C:G,chr9:22018438:A:G,chr9:22018719:C:G,chr9:22018782:A:T,chr9:22019733:G:A,chr9:22020494:G:A,chr9:22021738:G:C,chr9:22022377:C:T,chr9:22022455:C:T,chr9:22022787:T:A,chr9:22023776:G:C,chr9:22023796:A:T,chr9:22024024:A:T,chr9:22024352:C:T,chr9:22024967:G:A,chr9:22025068:T:A,chr9:22025241:G:C,chr9:22026835:C:G,chr9:22027715:C:T,chr9:22028802:G:A,chr9:22029446:A:G,chr9:22030028:T:C,chr9:22031441:G:A,chr9:22031442:C:T,chr9:22031779:A:T,chr9:22032120:G:A,chr9:22032794:T:C,chr9:22034110:C:T,chr9:22034720:A:G,chr9:22038355:G:A,chr9:22038616:G:A,chr9:22040117:C:G,chr9:22041444:C:T,chr9:22042298:C:T,chr9:22043261:G:A,chr9:22043820:C:T,chr9:22044060:A:G,chr9:22045219:C:G,chr9:22046169:G:A,chr9:22046871:C:T,chr9:22048343:G:A,chr9:22048392:T:C,chr9:22048415:G:A,chr9:22048684:A:G,chr9:22048860:C:T,chr9:22049556:T:C,chr9:22050614:G:A,chr9:22051249:C:G,chr9:22051876:C:T,chr9:22051878:T:A,chr9:22052811:C:G,chr9:22053688:G:A,chr9:22053710:G:A,chr9:22054691:C:T,chr9:22055049:G:A,chr9:22056500:A:G,chr9:22059055:G:T,chr9:22059383:C:T,chr9:22059624:C:T,chr9:22061315:G:A,chr9:22061563:A:C,chr9:22063008:G:T,chr9:22063772:G:A,chr9:22064000:C:G,chr9:22065657:T:C,chr9:22072731:C:T,chr9:22074066:T:A,chr9:22074794:T:C,chr9:22075043:A:T,chr9:22075460:T:G,chr9:22079793:G:A,chr9:22082095:A:G,chr9:22083832:G:A,chr9:22086768:T:A,chr9:22087689:A:G,chr9:22089265:G:A,chr9:22090399:A:C,chr9:22091019:G:A,chr9:22091685:C:G,chr9:22092098:G:A,chr9:22097961:C:T,chr9:22099224:C:T,chr9:22102465:G:A,chr9:22110479:T:G,chr9:22112607:T:C,chr9:22114727:C:T,chr9:22115079:G:T,chr9:22115106:C:A,chr9:22115286:C:G,chr9:22115950:G:A,chr9:22116248:C:T,chr9:22118027:C:T,chr9:22118103:T:G,chr9:22120372:G:A,chr9:22124369:A:G	4.14421	0.38684	0.0347989	low	0.00075643	0	0.173611	0	0.0766871		0.172364		0.177621		0.064062			0.87 (0.84-0.91)		0.93 (0.62-1.38)	0.87 (0.84-0.91)	0.82 (0.74-0.91)	0.87 (0.64-1.16)	0.90 (0.66-1.24)
W	EAS	12	95233461	VEZT	rs6538622	G	0.429446	94967223	95323721	2.9e-08	336	133	34	54	40	75	chr12:94967223:T:A,chr12:94967275:A:G,chr12:94986063:T:C,chr12:94986494:T:C,chr12:94986531:C:T,chr12:94987776:A:G,chr12:94987926:G:A,chr12:95001538:T:G,chr12:95003130:C:A,chr12:95003776:C:T,chr12:95010408:G:A,chr12:95010882:T:G,chr12:95019032:T:C,chr12:95019843:T:C,chr12:95025556:A:G,chr12:95025858:T:G,chr12:95026193:T:C,chr12:95032693:T:C,chr12:95032794:C:T,chr12:95033935:A:C,chr12:95035603:A:C,chr12:95040340:T:A,chr12:95048948:T:C,chr12:95052848:T:C,chr12:95058752:C:G,chr12:95059503:G:C,chr12:95060275:C:T,chr12:95062240:G:A,chr12:95067004:A:G,chr12:95067006:G:C,chr12:95072297:C:A,chr12:95074454:A:C,chr12:95075737:C:A,chr12:95077554:A:G,chr12:95078313:G:A,chr12:95079382:T:C,chr12:95086748:A:G,chr12:95086933:C:T,chr12:95095355:A:G,chr12:95096472:T:C,chr12:95097223:T:C,chr12:95097683:A:T,chr12:95099560:T:C,chr12:95100706:T:C,chr12:95100993:T:C,chr12:95101272:A:G,chr12:95101483:T:G,chr12:95101927:T:C,chr12:95102042:G:A,chr12:95102071:C:T,chr12:95102077:T:G,chr12:95102081:C:T,chr12:95102831:T:C,chr12:95102937:G:A,chr12:95104443:T:A,chr12:95106293:T:A,chr12:95106859:A:G,chr12:95106951:G:C,chr12:95108743:C:A,chr12:95108971:A:G,chr12:95109727:A:G,chr12:95110271:T:C,chr12:95110483:G:A,chr12:95110608:G:A,chr12:95110850:T:G,chr12:95111748:G:A,chr12:95112771:C:T,chr12:95112847:G:A,chr12:95113293:T:C,chr12:95114192:G:A,chr12:95114333:T:C,chr12:95114702:A:T,chr12:95115990:T:C,chr12:95116584:G:A,chr12:95119421:A:C,chr12:95121165:C:T,chr12:95122165:C:A,chr12:95122333:C:G,chr12:95122335:G:A,chr12:95123067:T:C,chr12:95123635:C:T,chr12:95123931:G:T,chr12:95126645:C:T,chr12:95127120:A:T,chr12:95128513:G:A,chr12:95129878:T:C,chr12:95129954:A:G,chr12:95129982:C:T,chr12:95130291:C:T,chr12:95131865:A:C,chr12:95132117:T:C,chr12:95132164:T:G,chr12:95132236:A:G,chr12:95132243:T:C,chr12:95132424:T:C,chr12:95132746:G:A,chr12:95134311:G:A,chr12:95134349:G:A,chr12:95135651:A:G,chr12:95136028:C:T,chr12:95136077:C:T,chr12:95136924:T:C,chr12:95139284:T:A,chr12:95140471:G:C,chr12:95141094:G:A,chr12:95143173:T:C,chr12:95143395:A:G,chr12:95144469:C:A,chr12:95146040:T:C,chr12:95146949:G:A,chr12:95148058:T:A,chr12:95148770:C:T,chr12:95148835:T:G,chr12:95148837:C:T,chr12:95148865:T:G,chr12:95149892:T:C,chr12:95150719:C:T,chr12:95150884:G:C,chr12:95152286:C:A,chr12:95153956:A:T,chr12:95155980:C:T,chr12:95156036:G:A,chr12:95156084:T:A,chr12:95158411:G:C,chr12:95162340:T:C,chr12:95164264:T:C,chr12:95164768:G:T,chr12:95165333:C:T,chr12:95165824:T:A,chr12:95167419:T:C,chr12:95168461:C:T,chr12:95168762:T:A,chr12:95169391:T:A,chr12:95170116:A:G,chr12:95170532:C:A,chr12:95171087:A:T,chr12:95171164:A:G,chr12:95171627:T:C,chr12:95171980:C:T,chr12:95172091:A:C,chr12:95173258:G:A,chr12:95173689:T:C,chr12:95175221:A:C,chr12:95175861:G:C,chr12:95176391:C:T,chr12:95177405:C:T,chr12:95177622:C:T,chr12:95178251:G:A,chr12:95178452:G:A,chr12:95179134:A:G,chr12:95179264:T:G,chr12:95179319:G:T,chr12:95181055:G:A,chr12:95182175:C:A,chr12:95184108:T:C,chr12:95185681:T:C,chr12:95187042:T:G,chr12:95187053:C:T,chr12:95187663:C:A,chr12:95189881:C:T,chr12:95189886:A:G,chr12:95191110:A:G,chr12:95192060:C:A,chr12:95193394:G:A,chr12:95194021:C:T,chr12:95194080:C:T,chr12:95197483:C:T,chr12:95197757:A:G,chr12:95197998:A:C,chr12:95198430:C:T,chr12:95198436:C:T,chr12:95198496:G:A,chr12:95202116:G:A,chr12:95205344:C:T,chr12:95206906:T:C,chr12:95207070:C:T,chr12:95207142:G:A,chr12:95207605:C:T,chr12:95207808:G:A,chr12:95208543:T:A,chr12:95208793:A:G,chr12:95210514:T:C,chr12:95211773:C:T,chr12:95213536:C:T,chr12:95215529:C:T,chr12:95216444:G:A,chr12:95217365:C:T,chr12:95217409:T:C,chr12:95218048:C:T,chr12:95221177:T:C,chr12:95221227:T:G,chr12:95222309:G:T,chr12:95222346:T:C,chr12:95222833:G:A,chr12:95223982:G:A,chr12:95224053:A:G,chr12:95224998:C:T,chr12:95228147:C:T,chr12:95228604:G:C,chr12:95229508:A:G,chr12:95230564:G:A,chr12:95230800:G:A,chr12:95231704:C:T,chr12:95232520:C:A,chr12:95234690:A:T,chr12:95235395:G:T,chr12:95235659:G:A,chr12:95235908:G:A,chr12:95235987:C:T,chr12:95236259:C:A,chr12:95236268:C:G,chr12:95236288:C:T,chr12:95236776:G:A,chr12:95236882:C:T,chr12:95236951:A:T,chr12:95237500:T:C,chr12:95237780:G:C,chr12:95238717:C:A,chr12:95239602:T:A,chr12:95239781:A:G,chr12:95240227:A:G,chr12:95240661:G:C,chr12:95241289:G:T,chr12:95241326:C:T,chr12:95241607:A:T,chr12:95243458:C:T,chr12:95243802:C:A,chr12:95245900:T:C,chr12:95247746:C:T,chr12:95248392:A:G,chr12:95249522:A:T,chr12:95250232:T:C,chr12:95250282:A:T,chr12:95251609:A:G,chr12:95252453:T:C,chr12:95253459:A:G,chr12:95254464:A:G,chr12:95254618:A:C,chr12:95255237:G:A,chr12:95255494:C:T,chr12:95255732:T:C,chr12:95255772:C:G,chr12:95255986:G:A,chr12:95256049:T:C,chr12:95256112:C:T,chr12:95256125:C:T,chr12:95256176:C:T,chr12:95257070:T:G,chr12:95257317:T:G,chr12:95259135:C:T,chr12:95259965:A:T,chr12:95260174:C:T,chr12:95260405:C:G,chr12:95261505:G:A,chr12:95262746:A:C,chr12:95263160:A:G,chr12:95264506:A:G,chr12:95264993:A:T,chr12:95265192:A:C,chr12:95265236:C:T,chr12:95266089:C:T,chr12:95266942:G:A,chr12:95268033:T:C,chr12:95268291:C:T,chr12:95268370:C:T,chr12:95268371:G:A,chr12:95269776:T:G,chr12:95272136:T:C,chr12:95272246:C:T,chr12:95272322:G:A,chr12:95272547:A:C,chr12:95272874:G:A,chr12:95273218:G:C,chr12:95273561:C:T,chr12:95274661:G:T,chr12:95275175:C:T,chr12:95277548:G:A,chr12:95278053:T:C,chr12:95278128:A:G,chr12:95278551:C:G,chr12:95278866:T:C,chr12:95278878:G:C,chr12:95279408:G:A,chr12:95281263:A:G,chr12:95281631:T:C,chr12:95282912:T:C,chr12:95283208:C:T,chr12:95284611:A:G,chr12:95285333:G:A,chr12:95285924:A:G,chr12:95286282:G:A,chr12:95286988:G:A,chr12:95287125:A:C,chr12:95287338:G:A,chr12:95287778:C:T,chr12:95288254:A:T,chr12:95289264:A:C,chr12:95289693:C:T,chr12:95291041:G:C,chr12:95292618:G:A,chr12:95293652:A:G,chr12:95293721:A:T,chr12:95294699:A:G,chr12:95294764:G:A,chr12:95295317:C:T,chr12:95296668:A:G,chr12:95297220:G:A,chr12:95297410:T:C,chr12:95297763:A:C,chr12:95298126:T:A,chr12:95298129:T:A,chr12:95299631:G:A,chr12:95300618:A:G,chr12:95301484:C:T,chr12:95301865:T:C,chr12:95302644:A:G,chr12:95304230:C:T,chr12:95305464:T:C,chr12:95306153:G:T,chr12:95308609:T:C,chr12:95309646:T:C,chr12:95311212:G:A,chr12:95312449:T:G,chr12:95312785:A:G,chr12:95313859:C:A,chr12:95313985:G:T,chr12:95315539:G:A,chr12:95316320:A:T,chr12:95317767:C:G,chr12:95317906:A:G,chr12:95318100:A:C,chr12:95318919:A:C,chr12:95320172:C:G,chr12:95321086:C:T,chr12:95323489:A:G,chr12:95323721:T:C	0.994774	0.910587	0	low	0.592284	0.451009	0.428571	0.442346	0.48364	0.556076	0.450196	0.43427	0.429446	0.442076	0.483954	1.02 (0.98-1.07)	1.02 (0.96-1.09)	1.10 (1.06-1.14)	1.08 (1.06-1.09)	1.01 (0.85-1.20)	1.07 (1.06-1.09)	1.07 (1.04-1.10)	1.05 (1.01-1.09)	1.04 (1.00-1.09)	1.06 (1.01-1.12)	1.07 (1.01-1.13)
W	EUR	1	22109953	CDC42/WNT4	rs7412010	C	0.157123	22020903	22281721	1.42e-26	291	2	0	1	0	53	chr1:22020903:A:G,chr1:22021916:G:A,chr1:22022893:C:T,chr1:22026643:G:A,chr1:22028045:C:A,chr1:22029485:G:A,chr1:22030736:A:T,chr1:22031964:C:T,chr1:22032102:G:A,chr1:22032296:G:T,chr1:22032343:C:T,chr1:22033346:T:C,chr1:22034736:C:T,chr1:22038465:C:A,chr1:22039196:C:T,chr1:22039336:T:C,chr1:22039609:T:C,chr1:22040580:T:G,chr1:22044572:T:G,chr1:22048315:T:C,chr1:22051787:T:A,chr1:22052387:C:A,chr1:22062379:C:T,chr1:22070505:T:C,chr1:22070706:T:C,chr1:22076864:G:A,chr1:22088292:G:T,chr1:22088917:A:T,chr1:22094359:G:A,chr1:22096228:G:A,chr1:22113027:C:T,chr1:22118482:C:T,chr1:22120823:A:G,chr1:22123994:C:T,chr1:22132301:A:G,chr1:22135618:G:A,chr1:22135638:G:T,chr1:22139327:T:C,chr1:22141722:C:T,chr1:22143914:C:T,chr1:22143958:G:C,chr1:22145958:T:C,chr1:22146013:G:A,chr1:22146239:G:A,chr1:22146917:T:C,chr1:22153726:T:C,chr1:22153748:T:C,chr1:22156136:G:T,chr1:22158082:T:C,chr1:22158974:A:G,chr1:22159520:A:T,chr1:22159536:A:G,chr1:22163074:C:T,chr1:22164231:C:A,chr1:22165350:A:G,chr1:22166394:G:Cchr1:22022094:A:C,chr1:22023122:A:G,chr1:22024341:C:T,chr1:22025547:T:G,chr1:22026834:A:C,chr1:22026921:A:G,chr1:22026998:C:T,chr1:22027331:T:C,chr1:22027381:A:G,chr1:22027753:T:A,chr1:22028044:G:A,chr1:22028094:T:C,chr1:22028304:T:C,chr1:22028373:C:T,chr1:22028796:G:C,chr1:22029085:A:G,chr1:22029231:A:C,chr1:22029605:C:T,chr1:22029645:C:T,chr1:22029662:A:G,chr1:22030147:G:C,chr1:22030316:T:A,chr1:22030395:A:G,chr1:22030412:A:G,chr1:22030724:T:G,chr1:22031056:T:G,chr1:22032080:C:T,chr1:22032254:C:T,chr1:22032413:C:T,chr1:22032589:C:G,chr1:22032899:G:A,chr1:22033205:C:T,chr1:22033429:C:T,chr1:22033501:G:A,chr1:22033556:C:T,chr1:22033767:T:G,chr1:22033890:A:G,chr1:22033968:A:G,chr1:22034088:G:T,chr1:22034089:C:T,chr1:22034196:C:T,chr1:22034307:A:G,chr1:22034321:A:G,chr1:22034362:T:C,chr1:22034375:T:C,chr1:22034376:T:C,chr1:22034383:T:C,chr1:22034418:G:A,chr1:22034477:T:C,chr1:22034569:C:T,chr1:22034636:T:C,chr1:22034863:C:G,chr1:22034979:T:C,chr1:22035011:A:G,chr1:22035352:A:G,chr1:22035701:C:T,chr1:22035704:G:A,chr1:22035933:T:C,chr1:22036224:T:C,chr1:22036312:G:T,chr1:22036447:T:G,chr1:22036546:G:A,chr1:22037014:G:A,chr1:22037153:C:A,chr1:22037425:A:G,chr1:22041849:T:C,chr1:22042624:T:C,chr1:22043928:G:A,chr1:22048572:T:C,chr1:22082601:A:T,chr1:22084526:G:T,chr1:22084684:G:A,chr1:22095338:T:C,chr1:22099694:C:A,chr1:22102208:G:A,chr1:22104599:T:C,chr1:22105926:C:T,chr1:22109230:G:C,chr1:22115532:G:A,chr1:22117394:G:T,chr1:22118366:G:T,chr1:22119498:C:T,chr1:22122832:G:A,chr1:22125352:C:T,chr1:22126221:C:T,chr1:22128649:G:A,chr1:22129235:C:T,chr1:22132677:G:A,chr1:22133261:A:G,chr1:22143622:A:G,chr1:22147165:T:C,chr1:22147298:C:T,chr1:22148932:G:T,chr1:22149156:T:C,chr1:22151000:C:T.chr1:22153819:G:A,chr1:22186597:G:C,chr1:22187397:A:T,chr1:22195560:C:T,chr1:22195569:G:A,chr1:22196434:T:C,chr1:22199834:G:Achr1:22156132:C:A,chr1:22157091:G:A,chr1:22157137:C:T,chr1:22158052:G:A,chr1:22159184:A:G,chr1:22159524:T:A,chr1:22159904:C:T,chr1:22160543:C:T,chr1:22161007:C:T,chr1:22162707:G:A,chr1:22164872:C:T,chr1:22165172:G:T,chr1:22166029:T:C,chr1:22166245:C:T,chr1:22171881:C:T,chr1:22172272:C:A,chr1:22172331:C:G,chr1:22175135:T:C,chr1:22175353:A:G,chr1:22177598:G:A,chr1:22178072:C:G,chr1:22179116:A:G,chr1:22179944:A:G,chr1:22181191:C:T,chr1:22181408:C:T,chr1:22181456:C:T,chr1:22181487:C:T,chr1:22185101:T:Cchr1:22192828:A:G,chr1:22207749:C:T,chr1:22211535:A:G,chr1:22212104:G:A,chr1:22213320:T:G,chr1:22213624:C:T,chr1:22214843:G:A,chr1:22216875:C:T,chr1:22216990:G:A,chr1:22217296:A:C,chr1:22218804:C:T,chr1:22219053:C:G,chr1:22220599:G:T,chr1:22220859:T:C,chr1:22221487:G:A,chr1:22221759:C:T,chr1:22223864:A:G,chr1:22224878:A:G,chr1:22225256:A:G,chr1:22225320:C:T,chr1:22228795:T:G,chr1:22229949:A:T,chr1:22231581:C:T,chr1:22232871:G:C,chr1:22233320:G:C,chr1:22234573:C:T,chr1:22234792:A:C,chr1:22235416:A:T,chr1:22236110:G:A,chr1:22236111:C:A,chr1:22238878:C:T,chr1:22239474:C:T,chr1:22240086:C:T,chr1:22241393:C:A,chr1:22242543:G:A,chr1:22242733:C:T,chr1:22243011:G:C,chr1:22244892:C:T,chr1:22244933:T:A,chr1:22244988:C:T,chr1:22245687:C:A,chr1:22245692:G:C,chr1:22246654:C:A,chr1:22246733:A:T,chr1:22247933:G:A,chr1:22248189:C:A,chr1:22249425:C:T,chr1:22249905:C:G,chr1:22251127:A:G,chr1:22255080:C:T,chr1:22258646:G:A,chr1:22261000:A:C,chr1:22261385:G:A,chr1:22265698:C:A,chr1:22268202:G:A,chr1:22275761:G:A,chr1:22277308:C:G,chr1:22281064:T:C,chr1:22281721:G:Achr1:22212136:C:A,chr1:22212764:C:T,chr1:22213196:A:C,chr1:22214785:C:T,chr1:22215691:C:T,chr1:22221849:T:C,chr1:22222326:T:C,chr1:22222601:G:A,chr1:22225286:T:A,chr1:22226476:C:G,chr1:22226688:C:A,chr1:22226985:G:T,chr1:22230213:C:T,chr1:22230283:G:A,chr1:22231534:C:T,chr1:22232946:C:T,chr1:22232952:C:T,chr1:22233161:C:T,chr1:22233437:T:C,chr1:22236612:C:T,chr1:22236660:G:A,chr1:22237000:G:A,chr1:22237488:A:C,chr1:22237697:A:G,chr1:22237812:T:C,chr1:22238581:T:C,chr1:22240426:T:A,chr1:22240978:T:C,chr1:22244718:A:C,chr1:22244969:C:T,chr1:22246766:G:A,chr1:22249447:C:G,chr1:22250797:C:T,chr1:22251444:G:C,chr1:22251570:C:T,chr1:22251943:G:A,chr1:22252513:C:T,chr1:22252621:C:T,chr1:22253137:C:T,chr1:22253305:T:G,chr1:22255153:G:A,chr1:22257672:C:T,chr1:22258743:G:A,chr1:22262527:C:G,chr1:22262643:G:C,chr1:22266892:C:T	14.6713	0.198043	0.250239	moderate	0.0075643	0.283862	0.499008	0.148111	0.229039	0.035514	0.21425	0.272662	0.537139	0.157123	0.247367	1.04 (0.93-1.18)	1.02 (0.95-1.10)	1.15 (1.11-1.19)	1.13 (1.10-1.15)	1.00 (0.81-1.23)	1.12 (1.10-1.14)	1.14 (1.10-1.18)	1.13 (1.07-1.19)	1.12 (1.06-1.18)	1.08 (1.01-1.16)	1.12 (1.03-1.22)
W	EUR	1	169498416	LOC120893165/F5	rs1894692	A	0.975651	168540523	169764425	1.79e-10	14	2	0	0	3	9	chr1:168540523:A:T,chr1:168741790:C:T,chr1:169056816:G:A,chr1:169063639:C:T,chr1:169121510:T:C,chr1:169191220:C:T,chr1:169238941:T:C,chr1:169247174:G:C,chr1:169283018:G:A,chr1:169355555:C:T,chr1:169465789:T:C,chr1:169549811:C:T,chr1:169689987:C:T,chr1:169764425:A:G	10.2851	0.41585	0.0277166	low	1	0.991354	1	0.989066	0.99591		0.978596	0.992062	0.991877	0.975651	0.98965		1.16 (0.82-1.65)	2.24 (0.25-20.17)	1.20 (1.14-1.27)	1.89 (0.82-4.36)	1.21 (1.14-1.27)	1.17 (1.06-1.30)	1.16 (1.00-1.34)	1.11 (0.95-1.30)	1.27 (1.05-1.53)	1.32 (1.04-1.68)
W	EUR	2	11588262	GREB1	rs59129126	C	0.349009	11442860	11611506	5.36e-17	136	3	0	0	1	75	chr2:11442860:G:C,chr2:11443677:A:G,chr2:11514406:C:T,chr2:11514462:T:C,chr2:11514748:C:T,chr2:11515058:A:G,chr2:11515133:T:C,chr2:11515361:G:T,chr2:11515558:G:T,chr2:11516184:A:G,chr2:11516381:C:T,chr2:11516782:A:G,chr2:11517874:C:T,chr2:11518846:C:T,chr2:11519075:T:C,chr2:11520489:C:T,chr2:11520829:G:C,chr2:11533908:A:Gchr2:11482542:G:C,chr2:11489165:T:C,chr2:11500074:T:C,chr2:11501727:G:T,chr2:11502131:A:G,chr2:11506766:G:A,chr2:11509023:C:T,chr2:11511181:T:C,chr2:11512669:G:T,chr2:11514987:T:C,chr2:11517056:T:C,chr2:11518445:C:T,chr2:11518519:G:A,chr2:11521014:C:T,chr2:11522052:T:C,chr2:11523212:A:T,chr2:11523294:T:C,chr2:11524223:T:C,chr2:11526213:T:G,chr2:11527501:A:G,chr2:11528467:C:T,chr2:11534169:A:C,chr2:11538696:T:C,chr2:11538797:T:C,chr2:11538804:C:A,chr2:11540277:T:C,chr2:11540917:T:G,chr2:11543839:T:C,chr2:11543881:G:C,chr2:11544358:A:G,chr2:11544726:T:C,chr2:11545568:C:A,chr2:11545605:C:T,chr2:11546066:C:A,chr2:11546172:A:G,chr2:11546746:C:T,chr2:11547380:G:A,chr2:11552110:T:C,chr2:11552346:G:Achr2:11541312:G:A,chr2:11541442:C:T,chr2:11541446:G:A,chr2:11541453:G:C,chr2:11541892:A:G,chr2:11542670:T:A,chr2:11542948:G:T,chr2:11543198:A:G,chr2:11543297:T:G,chr2:11543324:C:T,chr2:11543505:G:A,chr2:11543772:A:C,chr2:11544189:T:C,chr2:11544279:C:T,chr2:11545432:G:A,chr2:11551098:C:T,chr2:11552538:A:C,chr2:11561717:G:A,chr2:11562535:A:C,chr2:11564710:G:T,chr2:11568707:C:G,chr2:11570590:G:A,chr2:11571949:G:T,chr2:11576793:T:A,chr2:11577303:G:A,chr2:11578465:T:C,chr2:11578732:T:C,chr2:11581409:T:G,chr2:11581886:C:G,chr2:11581956:T:C,chr2:11581976:T:A,chr2:11582342:G:A,chr2:11582449:G:A,chr2:11582895:T:C,chr2:11582984:G:A,chr2:11583732:G:A,chr2:11584349:G:A,chr2:11584454:G:T,chr2:11584558:G:A,chr2:11584923:C:T,chr2:11585115:G:A,chr2:11586961:G:T,chr2:11587381:A:G,chr2:11587862:C:G,chr2:11587954:G:A,chr2:11587963:C:T,chr2:11588255:T:C,chr2:11589480:A:G,chr2:11591648:G:T,chr2:11591720:C:T,chr2:11593362:G:T,chr2:11594189:C:T,chr2:11594209:C:A,chr2:11594754:G:A,chr2:11594779:G:A,chr2:11594783:C:G,chr2:11594935:C:A,chr2:11594989:C:T,chr2:11595009:A:T,chr2:11595911:G:A,chr2:11597103:C:T,chr2:11599242:G:T,chr2:11602332:A:G,chr2:11602728:C:A,chr2:11604447:G:A,chr2:11604568:C:T,chr2:11605877:G:A,chr2:11606051:C:T,chr2:11606845:C:T,chr2:11607460:G:A,chr2:11607462:G:A,chr2:11607834:C:T,chr2:11607911:G:A,chr2:11608280:C:T,chr2:11608459:C:A,chr2:11609975:G:A,chr2:11611135:G:T,chr2:11611327:C:G,chr2:11611506:A:G	16.8607	0.077504	0.406904	moderate	0.0877458	0.45245	0.4375	0.392644	0.388548	0.137335	0.349128	0.428284	0.494768	0.349009	0.375245	1.01 (0.95-1.08)	0.97 (0.91-1.04)	0.88 (0.83-0.92)	0.93 (0.91-0.94)	0.88 (0.73-1.05)	0.93 (0.92-0.95)	0.97 (0.95-1.00)	0.95 (0.92-0.99)	0.97 (0.92-1.01)	0.94 (0.89-1.00)	0.98 (0.92-1.05)
W	EUR	2	67629358	LOC105374786	rs6546324	C	0.683875	67549386	67642640	5.96e-15	131	8	1	2	47	73	chr2:67549386:A:C,chr2:67549728:G:A,chr2:67550026:G:C,chr2:67552256:C:T,chr2:67552787:C:G,chr2:67553932:G:T,chr2:67555603:C:A,chr2:67557893:G:A,chr2:67560216:G:T,chr2:67567332:C:T,chr2:67567344:T:C,chr2:67567457:C:G,chr2:67568330:T:A,chr2:67569038:G:A,chr2:67569947:T:A,chr2:67572832:G:A,chr2:67573206:A:T,chr2:67574164:C:T,chr2:67574408:G:A,chr2:67575818:C:T,chr2:67576776:T:C,chr2:67581632:C:T,chr2:67585044:C:G,chr2:67585514:A:C,chr2:67588139:T:A,chr2:67588181:T:A,chr2:67589641:C:T,chr2:67590974:T:C,chr2:67591433:A:T,chr2:67592972:T:C,chr2:67593125:C:T,chr2:67593348:A:G,chr2:67593464:C:T,chr2:67600284:A:G,chr2:67601661:G:C,chr2:67603007:G:A,chr2:67603147:G:A,chr2:67604604:C:T,chr2:67605287:A:C,chr2:67605328:C:T,chr2:67605354:T:C,chr2:67606464:T:A,chr2:67607396:T:C,chr2:67609586:C:T,chr2:67610248:C:T,chr2:67610919:T:A,chr2:67611052:G:C,chr2:67611472:C:G,chr2:67611805:A:T,chr2:67613269:C:T,chr2:67614703:T:A,chr2:67614723:G:A,chr2:67615292:G:A,chr2:67615734:T:A,chr2:67616405:A:G,chr2:67617222:T:A,chr2:67617292:C:T,chr2:67617667:A:C,chr2:67617820:T:A,chr2:67617889:C:A,chr2:67618607:G:A,chr2:67619016:T:C,chr2:67619156:T:C,chr2:67619595:G:A,chr2:67619828:T:C,chr2:67620260:C:G,chr2:67620353:A:G,chr2:67620922:T:C,chr2:67621539:T:G,chr2:67621612:G:A,chr2:67621664:T:C,chr2:67622030:G:C,chr2:67622094:A:G,chr2:67622311:A:G,chr2:67623488:C:A,chr2:67624689:C:A,chr2:67625121:C:T,chr2:67625557:G:A,chr2:67625860:T:C,chr2:67625881:C:T,chr2:67627312:A:G,chr2:67627676:G:A,chr2:67628200:T:C,chr2:67628309:T:C,chr2:67628848:G:T,chr2:67629308:C:G,chr2:67631371:A:G,chr2:67631534:C:T,chr2:67631539:G:A,chr2:67631992:C:T,chr2:67633640:A:G,chr2:67633921:C:T,chr2:67634583:C:G,chr2:67634769:A:C,chr2:67635892:T:C,chr2:67636055:C:T,chr2:67636408:G:C,chr2:67636770:G:A,chr2:67636881:A:G,chr2:67637126:G:T,chr2:67637181:G:T,chr2:67637465:C:T,chr2:67637543:T:C,chr2:67637612:C:A,chr2:67637651:G:T,chr2:67637668:C:A,chr2:67637735:T:A,chr2:67637780:G:T,chr2:67638027:G:A,chr2:67638035:G:A,chr2:67638045:G:A,chr2:67638049:A:G,chr2:67638057:A:G,chr2:67638276:T:C,chr2:67639238:C:T,chr2:67639305:G:T,chr2:67639410:G:A,chr2:67640094:T:A,chr2:67641280:T:C,chr2:67641348:C:A,chr2:67641366:T:A,chr2:67641589:A:G,chr2:67641600:C:T,chr2:67641624:C:T,chr2:67641662:A:G,chr2:67641702:C:G,chr2:67642160:G:A,chr2:67642206:C:T,chr2:67642415:G:C,chr2:67642632:C:A,chr2:67642640:T:G	17.9619	0.082468	0.387593	moderate	0.71407	0.791066	0.883929	0.688867	0.808793	0.688438	0.717906	0.786269	0.850754	0.683875	0.781112	1.02 (0.97-1.07)	0.95 (0.88-1.02)	0.93 (0.88-0.98)	0.93 (0.92-0.95)	1.05 (0.84-1.30)	0.94 (0.93-0.96)	0.97 (0.94-0.99)	0.96 (0.92-1.00)	0.96 (0.92-1.00)	0.97 (0.92-1.02)	0.97 (0.91-1.04)
W	EUR	2	164531467	GRB14	rs939643	G	0.564823	164466654	164610558	6.42e-09	49	0	2	19	9	19	chr2:164466654:C:T,chr2:164466945:C:A,chr2:164470760:C:T,chr2:164471167:A:G,chr2:164478359:G:A,chr2:164479368:T:C,chr2:164480573:C:A,chr2:164480784:G:A,chr2:164483798:C:T,chr2:164490659:G:A,chr2:164499833:G:A,chr2:164502162:G:A,chr2:164510082:C:A,chr2:164513551:A:C,chr2:164520593:T:C,chr2:164528548:G:T,chr2:164532390:G:A,chr2:164536847:T:G,chr2:164538070:T:G,chr2:164538927:T:C,chr2:164544977:A:G,chr2:164546028:A:G,chr2:164550009:T:C,chr2:164553206:T:A,chr2:164554619:C:T,chr2:164555284:A:G,chr2:164556874:A:G,chr2:164558231:C:T,chr2:164560103:C:T,chr2:164560724:C:A,chr2:164560738:G:C,chr2:164560894:T:A,chr2:164562499:T:C,chr2:164562859:A:T,chr2:164566352:G:A,chr2:164568065:G:A,chr2:164568327:A:G,chr2:164569876:G:C,chr2:164571315:G:C,chr2:164579545:A:G,chr2:164580069:A:G,chr2:164580539:T:A,chr2:164581034:C:G,chr2:164581082:A:G,chr2:164581212:G:A,chr2:164581226:C:G,chr2:164581720:G:A,chr2:164588164:T:C,chr2:164610558:A:C	4.50833	0.952627	0	low	0.142209	0.383285	0.0228175	0.55666	0.322086	0.192702	0.43114	0.391243	0.011364	0.564823	0.359077	1.00 (0.94-1.06)	1.00 (0.94-1.07)	1.11 (0.91-1.35)	1.05 (1.03-1.07)	0.98 (0.81-1.18)	1.04 (1.03-1.06)	1.05 (1.02-1.08)	1.00 (0.96-1.04)	0.98 (0.94-1.02)	1.00 (0.95-1.05)	0.96 (0.90-1.02)
W	EUR	3	128096632	RUVBL1	rs4058156	C	0.83491	127991295	128430423	6.52e-11	245	11	0	2	2	230	chr3:127991295:C:T,chr3:127991631:G:A,chr3:127996290:A:G,chr3:127997068:T:A,chr3:127997419:G:A,chr3:127997742:A:G,chr3:127998859:T:C,chr3:128000815:A:G,chr3:128001077:T:C,chr3:128001884:T:C,chr3:128001897:C:T,chr3:128002198:G:T,chr3:128002399:C:T,chr3:128002490:T:A,chr3:128002532:T:C,chr3:128002592:C:T,chr3:128002625:G:A,chr3:128002665:G:A,chr3:128002700:A:T,chr3:128002760:G:C,chr3:128003016:G:A,chr3:128004165:G:A,chr3:128004174:T:C,chr3:128004354:A:G,chr3:128004390:C:T,chr3:128005302:A:G,chr3:128007794:G:A,chr3:128007894:G:A,chr3:128008153:C:A,chr3:128008607:C:T,chr3:128008909:T:C,chr3:128011476:C:A,chr3:128011923:C:T,chr3:128012830:T:C,chr3:128013428:A:G,chr3:128014226:G:A,chr3:128014248:G:A,chr3:128021610:G:C,chr3:128026854:G:A,chr3:128026922:C:G,chr3:128028998:G:A,chr3:128034845:G:A,chr3:128034887:G:A,chr3:128036873:A:C,chr3:128037875:T:C,chr3:128038579:G:A,chr3:128040371:A:T,chr3:128040825:T:C,chr3:128042085:G:A,chr3:128044411:C:T,chr3:128050565:A:G,chr3:128052316:A:G,chr3:128054784:G:C,chr3:128054833:C:T,chr3:128056945:A:T,chr3:128061101:G:A,chr3:128061239:A:G,chr3:128062894:C:G,chr3:128063584:C:G,chr3:128064393:G:C,chr3:128064599:G:A,chr3:128065419:C:T,chr3:128065769:G:C,chr3:128071701:A:G,chr3:128071763:A:G,chr3:128072865:C:T,chr3:128077162:G:C,chr3:128080826:T:G,chr3:128087375:A:G,chr3:128088271:A:G,chr3:128089659:G:C,chr3:128089972:G:A,chr3:128096477:G:A,chr3:128097729:G:A,chr3:128098665:T:C,chr3:128100219:C:G,chr3:128100308:C:T,chr3:128103477:C:T,chr3:128105174:G:A,chr3:128107775:T:C,chr3:128116786:G:A,chr3:128116960:T:C,chr3:128117444:T:C,chr3:128117476:G:A,chr3:128120156:A:G,chr3:128121723:C:A,chr3:128121731:C:A,chr3:128126858:T:C,chr3:128130629:T:G,chr3:128134630:A:T,chr3:128135841:A:G,chr3:128137730:A:T,chr3:128142979:C:A,chr3:128144162:A:G,chr3:128146554:A:G,chr3:128146667:A:G,chr3:128148554:G:A,chr3:128148749:T:G,chr3:128150322:G:A,chr3:128150628:G:A,chr3:128150755:C:A,chr3:128151217:G:A,chr3:128152086:C:G,chr3:128153332:C:G,chr3:128153953:C:T,chr3:128158542:T:C,chr3:128158913:A:C,chr3:128159221:C:T,chr3:128159487:A:G,chr3:128159573:A:G,chr3:128159974:T:C,chr3:128160028:A:G,chr3:128162770:G:A,chr3:128163221:A:G,chr3:128166094:A:C,chr3:128166165:C:A,chr3:128169224:A:G,chr3:128169504:G:T,chr3:128169851:C:T,chr3:128170135:C:T,chr3:128170444:A:G,chr3:128170532:T:G,chr3:128170561:C:T,chr3:128171906:A:G,chr3:128172553:C:G,chr3:128173194:T:C,chr3:128174008:G:C,chr3:128176383:A:G,chr3:128177143:A:G,chr3:128179658:A:C,chr3:128179690:G:A,chr3:128181143:G:A,chr3:128181651:A:G,chr3:128181679:G:T,chr3:128182883:C:G,chr3:128182943:G:A,chr3:128183248:G:T,chr3:128184679:G:A,chr3:128184835:T:C,chr3:128185347:T:C,chr3:128185653:T:C,chr3:128186100:T:C,chr3:128186608:A:G,chr3:128186675:G:A,chr3:128186805:A:T,chr3:128189086:G:A,chr3:128190721:G:A,chr3:128190915:C:T,chr3:128192977:A:G,chr3:128194420:G:A,chr3:128194871:A:G,chr3:128194985:T:A,chr3:128195669:A:G,chr3:128195830:G:C,chr3:128196010:G:A,chr3:128197647:C:T,chr3:128197708:G:A,chr3:128199157:G:A,chr3:128200112:T:C,chr3:128200202:A:T,chr3:128200203:T:G,chr3:128200574:C:T,chr3:128201180:T:C,chr3:128204344:C:T,chr3:128204967:G:A,chr3:128206349:A:G,chr3:128207202:C:T,chr3:128207673:A:G,chr3:128209434:C:T,chr3:128211616:G:A,chr3:128212023:A:C,chr3:128212559:G:A,chr3:128214360:G:C,chr3:128214943:T:C,chr3:128214979:G:T,chr3:128215375:G:A,chr3:128215426:T:A,chr3:128215433:T:C,chr3:128215486:C:T,chr3:128215931:A:C,chr3:128216618:C:G,chr3:128217684:T:C,chr3:128217689:T:C,chr3:128218483:A:C,chr3:128218802:G:A,chr3:128219294:A:G,chr3:128220191:T:A,chr3:128220514:A:T,chr3:128220601:G:A,chr3:128221383:A:C,chr3:128221510:G:T,chr3:128221597:C:G,chr3:128221691:G:A,chr3:128222229:C:T,chr3:128222596:C:T,chr3:128223104:A:G,chr3:128223536:A:G,chr3:128224485:G:A,chr3:128225634:G:C,chr3:128226506:A:G,chr3:128227945:G:A,chr3:128228189:T:C,chr3:128229217:G:A,chr3:128229306:C:T,chr3:128239170:G:A,chr3:128242553:A:T,chr3:128244605:A:G,chr3:128259952:G:A,chr3:128264366:C:T,chr3:128269397:C:G,chr3:128272306:C:A,chr3:128296393:C:T,chr3:128317943:C:T,chr3:128319530:A:C,chr3:128319846:C:A,chr3:128319991:C:T,chr3:128327800:A:G,chr3:128339774:T:A,chr3:128340767:G:A,chr3:128345275:A:C,chr3:128352966:A:T,chr3:128356555:G:T,chr3:128358759:C:T,chr3:128362417:G:C,chr3:128364489:G:A,chr3:128365321:A:T,chr3:128373259:G:A,chr3:128375650:T:C,chr3:128376435:T:G,chr3:128376809:T:C,chr3:128376924:G:A,chr3:128387129:G:A,chr3:128391073:C:T,chr3:128391098:T:C,chr3:128391547:T:C,chr3:128391927:G:A,chr3:128392358:G:T,chr3:128393464:T:C,chr3:128396538:A:G,chr3:128398730:G:A,chr3:128399868:G:A,chr3:128400722:A:G,chr3:128403196:C:T,chr3:128403977:T:C,chr3:128430423:C:G	5.96177	0.875903	0	low	0.991679	0.819885	0.897817	0.849901	0.795501	0.927183	0.849881	0.823658	0.882615	0.83491	0.810142	1.05 (0.96-1.15)	0.96 (0.88-1.05)	0.99 (0.94-1.05)	0.93 (0.91-0.95)	0.79 (0.64-0.99)	0.94 (0.93-0.96)	0.93 (0.90-0.97)	0.99 (0.94-1.04)	0.99 (0.94-1.05)	1.00 (0.94-1.07)	1.03 (0.95-1.11)
W	EUR	3	190850149	GMNC	rs9872656	T	0.31094	190794367	190860185	2.08e-08	254	4	42	94	5	109	chr3:190794367:T:C,chr3:190796921:G:A,chr3:190797002:A:G,chr3:190797084:G:C,chr3:190797102:T:G,chr3:190797119:C:T,chr3:190797196:T:C,chr3:190797260:T:C,chr3:190797282:A:G,chr3:190797312:G:A,chr3:190797385:A:T,chr3:190797478:T:C,chr3:190797479:G:A,chr3:190797489:T:G,chr3:190797495:C:T,chr3:190797500:G:C,chr3:190797511:G:A,chr3:190797560:T:C,chr3:190797568:A:G,chr3:190797714:G:C,chr3:190797723:T:C,chr3:190797741:T:C,chr3:190797768:G:A,chr3:190797805:A:G,chr3:190797828:C:A,chr3:190797975:G:A,chr3:190798117:A:G,chr3:190798152:T:C,chr3:190798200:C:G,chr3:190798284:C:T,chr3:190798304:C:T,chr3:190798314:T:G,chr3:190798501:C:A,chr3:190798520:C:T,chr3:190798545:A:G,chr3:190798582:C:T,chr3:190798600:A:G,chr3:190798623:G:A,chr3:190798676:A:C,chr3:190798706:A:G,chr3:190798795:G:C,chr3:190798865:T:C,chr3:190798929:G:T,chr3:190798953:C:A,chr3:190798962:G:A,chr3:190799064:A:T,chr3:190799078:C:A,chr3:190799156:G:A,chr3:190799195:A:G,chr3:190799231:A:G,chr3:190799281:G:T,chr3:190799305:G:A,chr3:190799324:A:G,chr3:190799327:A:G,chr3:190799338:T:C,chr3:190799345:T:C,chr3:190799403:A:G,chr3:190799434:A:G,chr3:190799462:C:T,chr3:190799463:C:T,chr3:190799535:T:C,chr3:190799558:A:G,chr3:190799590:A:G,chr3:190799592:G:A,chr3:190799598:A:T,chr3:190799603:C:T,chr3:190799610:G:T,chr3:190799628:T:G,chr3:190799641:G:A,chr3:190799728:C:A,chr3:190799744:T:G,chr3:190799752:C:T,chr3:190799784:C:G,chr3:190799985:G:C,chr3:190800007:T:C,chr3:190800062:T:A,chr3:190800123:A:G,chr3:190800200:A:T,chr3:190800357:G:A,chr3:190800361:G:T,chr3:190800414:T:C,chr3:190800428:C:T,chr3:190800452:G:A,chr3:190800458:A:C,chr3:190800471:G:A,chr3:190800596:G:A,chr3:190800652:T:C,chr3:190800728:A:T,chr3:190800743:G:A,chr3:190800925:C:T,chr3:190800939:A:G,chr3:190800999:A:G,chr3:190801014:G:A,chr3:190801051:C:T,chr3:190801052:A:G,chr3:190801330:T:A,chr3:190801484:G:A,chr3:190801508:A:G,chr3:190801520:C:T,chr3:190801521:G:A,chr3:190801536:T:G,chr3:190801559:G:A,chr3:190801644:T:G,chr3:190801683:C:T,chr3:190801763:G:A,chr3:190801773:T:A,chr3:190801799:A:G,chr3:190801863:G:A,chr3:190801941:A:C,chr3:190802014:C:G,chr3:190802131:A:G,chr3:190802158:C:A,chr3:190802276:A:G,chr3:190802277:A:G,chr3:190802284:A:T,chr3:190802340:A:G,chr3:190802405:A:G,chr3:190802440:A:G,chr3:190802454:G:T,chr3:190802630:G:T,chr3:190802712:C:T,chr3:190802873:A:C,chr3:190802921:T:C,chr3:190803128:T:A,chr3:190803931:T:G,chr3:190804092:G:C,chr3:190804270:C:G,chr3:190804445:T:C,chr3:190804790:T:C,chr3:190805276:T:A,chr3:190805629:G:A,chr3:190805927:C:T,chr3:190805968:G:A,chr3:190806318:A:G,chr3:190806337:T:C,chr3:190806403:G:A,chr3:190806569:G:T,chr3:190806737:A:T,chr3:190807110:C:G,chr3:190807267:A:G,chr3:190807428:G:T,chr3:190807591:G:A,chr3:190807727:G:A,chr3:190808166:T:C,chr3:190808447:T:C,chr3:190808917:T:C,chr3:190809114:C:A,chr3:190809232:G:A,chr3:190809315:G:T,chr3:190809638:A:C,chr3:190809798:A:G,chr3:190810787:A:G,chr3:190811492:T:C,chr3:190812385:A:G,chr3:190812642:T:A,chr3:190813041:T:C,chr3:190813385:A:G,chr3:190813602:G:C,chr3:190813706:G:A,chr3:190813732:T:G,chr3:190813782:A:G,chr3:190813847:C:T,chr3:190814049:G:C,chr3:190814093:A:G,chr3:190814238:A:G,chr3:190814571:C:G,chr3:190814728:A:G,chr3:190814881:A:C,chr3:190815050:A:G,chr3:190815860:A:T,chr3:190815957:C:A,chr3:190815989:C:A,chr3:190816372:C:G,chr3:190816527:C:G,chr3:190816701:G:A,chr3:190817107:T:C,chr3:190817204:A:G,chr3:190817394:C:T,chr3:190817791:G:A,chr3:190818092:C:T,chr3:190818155:G:A,chr3:190818873:T:G,chr3:190818988:C:A,chr3:190819756:G:A,chr3:190819922:G:A,chr3:190820798:G:A,chr3:190821318:C:A,chr3:190821363:A:T,chr3:190822233:T:C,chr3:190822894:C:T,chr3:190823129:T:C,chr3:190824131:C:A,chr3:190824479:C:T,chr3:190825602:A:C,chr3:190825629:G:A,chr3:190827023:G:A,chr3:190827450:A:T,chr3:190828355:C:T,chr3:190830824:G:A,chr3:190831017:T:C,chr3:190832718:A:G,chr3:190832776:G:A,chr3:190832820:G:A,chr3:190832821:T:C,chr3:190835254:G:A,chr3:190835467:G:A,chr3:190836696:C:T,chr3:190837309:G:A,chr3:190838215:C:G,chr3:190839933:G:A,chr3:190840578:A:C,chr3:190840609:G:C,chr3:190840831:C:A,chr3:190840855:G:A,chr3:190840922:A:T,chr3:190848854:C:T,chr3:190848950:A:C,chr3:190849419:G:A,chr3:190849540:C:T,chr3:190850241:A:G,chr3:190850271:T:C,chr3:190850389:C:T,chr3:190851039:T:C,chr3:190851091:C:G,chr3:190851366:T:A,chr3:190851408:G:C,chr3:190851436:A:G,chr3:190851816:G:C,chr3:190851922:T:G,chr3:190851932:A:T,chr3:190852271:C:T,chr3:190852335:C:T,chr3:190852439:T:G,chr3:190853012:G:T,chr3:190853020:G:A,chr3:190853024:A:C,chr3:190853311:G:A,chr3:190853353:A:G,chr3:190853534:T:C,chr3:190854494:T:A,chr3:190856564:T:G,chr3:190857291:G:A,chr3:190857512:G:A,chr3:190858093:C:G,chr3:190858290:G:A,chr3:190858499:A:G,chr3:190858672:A:G,chr3:190858804:A:T,chr3:190859146:A:G,chr3:190859386:T:C,chr3:190859746:A:G,chr3:190859974:G:A,chr3:190860154:G:A,chr3:190860185:G:C	8.26494	0.602975	0	low	0.577912	0.350144	0.520833	0.319085	0.5409	0.512699	0.350229	0.330258	0.431288	0.31094	0.473665	0.99 (0.94-1.04)	1.00 (0.93-1.07)	0.96 (0.93-1.00)	0.95 (0.93-0.97)	0.87 (0.73-1.04)	0.96 (0.94-0.97)	0.94 (0.91-0.97)	0.94 (0.90-0.98)	0.95 (0.91-1.00)	0.95 (0.90-1.01)	0.94 (0.88-1.00)
W	EUR	4	55136805	KDR	rs9312656	G	0.269732	55123508	55163413	2.6e-24	123	1	0	0	1	86	chr4:55123508:T:A,chr4:55124787:G:C,chr4:55125564:T:C,chr4:55125660:G:A,chr4:55125858:G:A,chr4:55125900:A:G,chr4:55125938:C:G,chr4:55125972:C:T,chr4:55126199:G:A,chr4:55127301:T:C,chr4:55127748:C:T,chr4:55128043:T:C,chr4:55128059:T:A,chr4:55128099:A:T,chr4:55128147:T:G,chr4:55128894:C:T,chr4:55129074:C:A,chr4:55129075:C:T,chr4:55129076:T:G,chr4:55129261:C:T,chr4:55129402:C:A,chr4:55129480:T:G,chr4:55129812:T:C,chr4:55130545:C:T,chr4:55130678:C:T,chr4:55130736:G:A,chr4:55131034:A:G,chr4:55131173:A:G,chr4:55131455:C:T,chr4:55131747:T:C,chr4:55131919:A:C,chr4:55131969:G:A,chr4:55133018:G:A,chr4:55133614:T:C,chr4:55133842:A:T,chr4:55133886:A:C,chr4:55135342:T:C,chr4:55136100:T:A,chr4:55136498:T:C,chr4:55136522:A:T,chr4:55136609:A:G,chr4:55136615:G:C,chr4:55136950:C:T,chr4:55137335:G:A,chr4:55137540:C:G,chr4:55138287:C:T,chr4:55139359:C:A,chr4:55139935:C:A,chr4:55140926:G:A,chr4:55141082:A:G,chr4:55141258:C:T,chr4:55142310:A:G,chr4:55142802:G:A,chr4:55143078:T:C,chr4:55143998:A:G,chr4:55145722:C:T,chr4:55148222:G:C,chr4:55148226:C:T,chr4:55148258:C:T,chr4:55149673:C:T,chr4:55149674:G:A,chr4:55149904:G:A,chr4:55150554:C:G,chr4:55151107:C:T,chr4:55151116:C:T,chr4:55151467:G:T,chr4:55151800:G:A,chr4:55151878:A:G,chr4:55152901:A:C,chr4:55152972:A:T,chr4:55153086:T:C,chr4:55154772:A:G,chr4:55156329:T:C,chr4:55156501:G:T,chr4:55156736:A:T,chr4:55156801:C:A,chr4:55156838:C:A,chr4:55157278:C:G,chr4:55157450:T:C,chr4:55157570:T:A,chr4:55157580:G:A,chr4:55157596:A:G,chr4:55157896:G:C,chr4:55158012:G:A,chr4:55158032:C:T,chr4:55159194:T:C,chr4:55160740:A:G,chr4:55161406:G:Achr4:55124875:G:T,chr4:55132266:G:C,chr4:55136691:A:G,chr4:55140706:T:C,chr4:55153429:A:T,chr4:55159449:G:A,chr4:55162703:G:C,chr4:55162734:G:A,chr4:55162893:T:C,chr4:55163413:T:Cchr4:55140169:G:A,chr4:55158395:C:G,chr4:55158531:A:C,chr4:55159510:A:G,chr4:55159830:C:T,chr4:55159958:G:A,chr4:55160022:G:A,chr4:55160025:C:T,chr4:55160295:T:C,chr4:55160434:A:G,chr4:55160559:G:C,chr4:55160600:G:A,chr4:55160601:T:C,chr4:55160602:G:A,chr4:55160698:C:T,chr4:55160935:T:G,chr4:55160936:T:C,chr4:55160940:T:G,chr4:55161120:G:C,chr4:55161351:C:T,chr4:55161369:A:G,chr4:55161410:T:A,chr4:55161649:C:T,chr4:55161671:C:T,chr4:55161876:T:C	36.9753	0.000116	0.702504	large	0.111195	0.181556	0.189484	0.270378	0.263804	0.128034	0.238774	0.207778	0.140995	0.269732	0.274804	1.02 (0.96-1.09)	0.95 (0.88-1.03)	0.95 (0.88-1.02)	0.91 (0.89-0.92)	0.90 (0.74-1.10)	0.92 (0.90-0.93)	0.94 (0.91-0.97)	0.93 (0.89-0.97)	0.92 (0.88-0.96)	0.92 (0.87-0.98)	0.93 (0.87-1.00)
W	EUR	4	94714026	LOC110121104/BMPR1B-DT	rs2036754	T	0.128418	94697369	94749944	1.13e-10	11	0	0	0	3	8	chr4:94697369:A:G,chr4:94699074:G:T,chr4:94700981:G:C,chr4:94704163:C:T,chr4:94707330:G:A,chr4:94714211:T:C,chr4:94716843:A:T,chr4:94721664:A:G,chr4:94732513:C:A,chr4:94740709:C:T,chr4:94749944:A:G	5.99834	0.815402	0	low	0.0234493	0.0634006	0.00793651	0.133201	0.0276074	0.051975	0.10627	0.070222	0.018139	0.128418	0.058121	0.98 (0.88-1.09)	0.98 (0.87-1.10)	1.21 (0.84-1.74)	1.09 (1.06-1.11)	1.01 (0.70-1.47)	1.08 (1.05-1.10)	1.09 (1.05-1.14)	1.09 (1.02-1.15)	1.10 (1.03-1.17)	1.12 (1.04-1.21)	1.18 (1.08-1.29)
W	EUR	6	19763864	LNC-LBCS	rs9350179	A	0.421606	19699935	19824740	4.42e-09	123	7	17	23	16	60	chr6:19699935:T:C,chr6:19702653:C:T,chr6:19705891:C:T,chr6:19706530:G:A,chr6:19707864:A:G,chr6:19708250:A:G,chr6:19712062:G:A,chr6:19713104:C:T,chr6:19717211:G:A,chr6:19717645:T:C,chr6:19717926:C:T,chr6:19718118:C:G,chr6:19721450:T:A,chr6:19721658:A:G,chr6:19724758:C:T,chr6:19725852:A:G,chr6:19730428:A:T,chr6:19734043:A:C,chr6:19736496:T:C,chr6:19739147:T:G,chr6:19742583:T:C,chr6:19742632:G:C,chr6:19742839:C:T,chr6:19743604:C:T,chr6:19743663:C:T,chr6:19743898:G:A,chr6:19744852:T:G,chr6:19745882:G:T,chr6:19745884:C:G,chr6:19746320:T:G,chr6:19746361:T:G,chr6:19746529:C:T,chr6:19746814:C:A,chr6:19747817:T:G,chr6:19748318:G:A,chr6:19751285:T:C,chr6:19751437:G:A,chr6:19752830:T:C,chr6:19756797:C:T,chr6:19758856:G:A,chr6:19759356:T:C,chr6:19759666:T:G,chr6:19759777:A:G,chr6:19760910:A:C,chr6:19760984:C:T,chr6:19761487:A:G,chr6:19762121:G:A,chr6:19762180:T:C,chr6:19762721:T:G,chr6:19763422:A:G,chr6:19771276:G:A,chr6:19771370:G:A,chr6:19771558:G:A,chr6:19771767:C:A,chr6:19773322:C:T,chr6:19773699:G:A,chr6:19773722:C:A,chr6:19774253:T:C,chr6:19776824:G:A,chr6:19777145:C:T,chr6:19777237:G:A,chr6:19777940:A:C,chr6:19778387:A:T,chr6:19780353:G:C,chr6:19780648:A:G,chr6:19781942:C:T,chr6:19781965:G:C,chr6:19782926:C:T,chr6:19785357:T:C,chr6:19786451:A:T,chr6:19786719:C:T,chr6:19787313:T:G,chr6:19789143:T:A,chr6:19789144:A:T,chr6:19789276:C:T,chr6:19790156:T:C,chr6:19790329:T:C,chr6:19790340:G:A,chr6:19790578:T:C,chr6:19790748:A:T,chr6:19791053:T:C,chr6:19792599:A:G,chr6:19792665:C:T,chr6:19793785:G:A,chr6:19794354:A:G,chr6:19795354:G:C,chr6:19796632:T:C,chr6:19796647:C:A,chr6:19797423:A:T,chr6:19797606:A:G,chr6:19797910:T:C,chr6:19798127:C:T,chr6:19798418:A:T,chr6:19798473:G:A,chr6:19799210:A:C,chr6:19799292:A:G,chr6:19800260:C:G,chr6:19800741:A:G,chr6:19800757:A:G,chr6:19801470:G:C,chr6:19801477:C:A,chr6:19801563:G:A,chr6:19801765:A:T,chr6:19801873:A:C,chr6:19803537:T:C,chr6:19803600:G:C,chr6:19803957:C:T,chr6:19804134:T:C,chr6:19804565:G:A,chr6:19804666:G:A,chr6:19806995:C:T,chr6:19808802:G:T,chr6:19810843:C:T,chr6:19812428:C:T,chr6:19814138:G:C,chr6:19818476:A:G,chr6:19821039:G:A,chr6:19823021:T:C,chr6:19823201:T:A,chr6:19823794:C:T,chr6:19823955:A:G,chr6:19823967:G:T,chr6:19824740:C:A	7.43133	0.684193	0	low	0.819213	0.342939	0.593254	0.427435	0.397751	0.746091	0.466958	0.384591	0.590966	0.421606	0.402743	1.01 (0.96-1.07)	1.05 (0.99-1.12)	1.06 (1.00-1.12)	1.05 (1.03-1.07)	1.29 (1.08-1.54)	1.05 (1.03-1.07)	1.06 (1.03-1.09)	1.02 (0.98-1.06)	1.01 (0.97-1.06)	1.01 (0.96-1.06)	1.04 (0.98-1.11)
W	EUR	6	73811471	CD109	rs3005482	C	0.472457	73728266	74355563	2e-11	874	10	1	5	54	153	chr6:73728266:G:A,chr6:73735664:C:T,chr6:73741052:C:T,chr6:73748110:T:G,chr6:73749014:G:A,chr6:73749542:A:G,chr6:73751555:C:G,chr6:73753382:G:A,chr6:73754171:G:A,chr6:73756153:G:A,chr6:73756654:T:C,chr6:73759137:C:A,chr6:73760009:C:A,chr6:73760178:C:T,chr6:73761204:C:G,chr6:73762128:G:A,chr6:73765047:C:T,chr6:73767422:G:A,chr6:73767429:C:T,chr6:73767566:A:T,chr6:73769157:C:T,chr6:73771353:G:A,chr6:73776135:G:A,chr6:73776648:C:T,chr6:73777146:C:T,chr6:73777668:G:A,chr6:73778442:A:G,chr6:73779661:T:C,chr6:73783709:C:A,chr6:73786126:G:A,chr6:73794004:C:T,chr6:73794007:A:G,chr6:73794308:G:C,chr6:73794351:T:A,chr6:73794501:G:A,chr6:73794709:A:G,chr6:73795313:G:C,chr6:73795378:A:G,chr6:73795434:G:C,chr6:73795535:G:A,chr6:73795690:C:T,chr6:73795701:G:A,chr6:73795744:G:C,chr6:73795860:G:T,chr6:73795996:A:G,chr6:73796485:T:C,chr6:73796497:T:C,chr6:73796554:C:T,chr6:73796605:G:T,chr6:73796858:A:G,chr6:73797191:A:G,chr6:73797288:T:A,chr6:73797766:A:G,chr6:73797874:T:C,chr6:73798006:C:T,chr6:73798080:T:C,chr6:73798154:G:A,chr6:73798315:A:G,chr6:73798841:T:C,chr6:73799032:G:A,chr6:73799049:G:C,chr6:73799329:G:A,chr6:73799427:T:C,chr6:73799538:A:G,chr6:73799855:C:G,chr6:73799906:G:A,chr6:73800155:G:C,chr6:73802431:A:T,chr6:73802964:T:C,chr6:73803853:C:T,chr6:73804430:G:A,chr6:73807957:G:T,chr6:73808479:C:T,chr6:73808736:G:T,chr6:73810390:T:C,chr6:73810687:A:G,chr6:73811404:T:C,chr6:73811612:T:G,chr6:73811613:T:C,chr6:73812064:T:C,chr6:73812224:C:T,chr6:73812860:A:G,chr6:73813524:C:T,chr6:73813534:T:C,chr6:73814225:T:C,chr6:73814324:C:T,chr6:73814691:A:G,chr6:73815487:A:G,chr6:73815541:G:A,chr6:73815729:C:T,chr6:73815856:G:A,chr6:73815920:T:C,chr6:73816403:C:T,chr6:73816404:G:A,chr6:73816407:A:C,chr6:73816581:C:A,chr6:73816671:C:T,chr6:73816672:A:G,chr6:73817564:T:C,chr6:73817876:A:T,chr6:73818570:A:G,chr6:73818775:T:G,chr6:73818787:A:G,chr6:73819090:C:T,chr6:73819121:T:C,chr6:73819980:G:A,chr6:73819985:A:G,chr6:73820012:C:T,chr6:73820198:C:A,chr6:73820692:C:T,chr6:73820697:A:G,chr6:73820781:G:A,chr6:73821996:C:T,chr6:73822101:T:G,chr6:73822308:A:G,chr6:73824259:T:G,chr6:73824362:G:A,chr6:73829099:T:C,chr6:73829226:A:C,chr6:73831258:C:G,chr6:73831523:C:T,chr6:73831726:A:G,chr6:73834650:T:C,chr6:73835532:C:G,chr6:73835616:G:A,chr6:73835840:A:G,chr6:73836230:G:T,chr6:73836701:G:A,chr6:73836761:T:A,chr6:73837662:C:G,chr6:73837781:A:T,chr6:73838614:T:C,chr6:73838747:T:C,chr6:73839440:T:G,chr6:73839585:C:G,chr6:73839973:A:G,chr6:73840051:A:G,chr6:73840085:A:C,chr6:73840463:G:A,chr6:73840721:C:T,chr6:73840999:C:G,chr6:73841275:A:G,chr6:73842285:A:G,chr6:73844001:T:G,chr6:73844513:C:T,chr6:73845148:C:T,chr6:73845631:C:T,chr6:73847834:C:T,chr6:73847979:G:T,chr6:73849761:T:C,chr6:73849858:C:T,chr6:73850854:C:T,chr6:73851016:C:T,chr6:73851277:G:A,chr6:73851688:C:T,chr6:73851760:G:A,chr6:73851926:A:C,chr6:73853834:C:T,chr6:73856360:T:C,chr6:73856446:A:T,chr6:73857732:T:A,chr6:73859982:A:C,chr6:73860008:T:G,chr6:73860179:G:C,chr6:73860539:G:T,chr6:73860927:G:C,chr6:73861643:C:T,chr6:73861650:C:T,chr6:73862086:A:G,chr6:73862377:G:A,chr6:73863492:A:G,chr6:73866748:A:G,chr6:73866945:A:T,chr6:73866956:A:G,chr6:73867464:A:G,chr6:73867558:T:A,chr6:73867975:C:T,chr6:73871328:A:G,chr6:73872249:A:G,chr6:73872846:C:G,chr6:73873199:T:A,chr6:73874792:C:T,chr6:73874953:G:C,chr6:73875179:T:C,chr6:73877946:T:G,chr6:73877977:G:T,chr6:73878292:G:T,chr6:73878698:T:C,chr6:73879206:C:T,chr6:73879481:G:C,chr6:73879875:G:T,chr6:73879997:T:C,chr6:73882169:T:C,chr6:73896722:G:A,chr6:73899471:A:G,chr6:73900357:T:G,chr6:73901174:G:C,chr6:73902649:A:T,chr6:73902800:A:G,chr6:73903145:C:T,chr6:73910737:G:C,chr6:73912668:A:T,chr6:73915591:T:C,chr6:73915762:C:T,chr6:73916568:G:A,chr6:73916782:C:T,chr6:73917130:C:A,chr6:73917711:C:A,chr6:73918193:C:A,chr6:73918738:G:T,chr6:73919613:A:G,chr6:73919906:G:A,chr6:73921562:C:T,chr6:73922444:G:T,chr6:73922545:C:A,chr6:73923070:T:G,chr6:73923120:G:C,chr6:73923274:T:G,chr6:73923808:A:T,chr6:73923941:T:C,chr6:73928713:C:T,chr6:73928896:G:C,chr6:74051486:C:Tchr6:73877090:A:G,chr6:73931861:C:G,chr6:73931873:C:G,chr6:73936695:C:T,chr6:73938832:C:T,chr6:73942929:A:T,chr6:73943332:A:G,chr6:73946697:T:C,chr6:73951369:T:C,chr6:73953296:T:C,chr6:73953555:C:T,chr6:73954534:A:G,chr6:73960124:G:A,chr6:73961910:A:G,chr6:73962640:G:T,chr6:73964737:C:G,chr6:73965970:C:T,chr6:73967524:C:T,chr6:73968114:A:G,chr6:73971797:G:A,chr6:73973679:C:T,chr6:73978807:C:G,chr6:73979220:C:T,chr6:73980101:G:T,chr6:73980221:G:A,chr6:73983473:A:G,chr6:73984185:T:C,chr6:73984726:A:G,chr6:73984904:A:G,chr6:73986145:A:T,chr6:73989413:A:G,chr6:73989634:C:T,chr6:73993930:T:A,chr6:73994088:A:G,chr6:73995102:T:A,chr6:73996182:C:T,chr6:73998984:G:C,chr6:74003751:G:A,chr6:74004265:C:T,chr6:74010007:C:T,chr6:74013640:A:G,chr6:74014451:G:A,chr6:74016497:T:A,chr6:74017935:T:G,chr6:74018261:G:T,chr6:74018576:G:T,chr6:74018926:C:G,chr6:74023325:C:T,chr6:74025137:T:C,chr6:74033165:G:C,chr6:74035591:A:G,chr6:74050030:C:T,chr6:74050179:C:A,chr6:74052974:T:G,chr6:74053117:C:G,chr6:74053241:G:C,chr6:74054298:A:G,chr6:74054556:T:G,chr6:74055985:C:T,chr6:74056893:T:C,chr6:74060231:T:A,chr6:74061932:G:A,chr6:74062538:C:T,chr6:74063697:T:C,chr6:74065242:G:A,chr6:74069102:C:T,chr6:74070601:A:G,chr6:74071351:G:T,chr6:74071364:G:A,chr6:74071702:T:G,chr6:74071758:T:G,chr6:74071892:C:T,chr6:74071982:G:C,chr6:74072021:G:A,chr6:74072290:A:T,chr6:74072467:T:A,chr6:74072547:A:G,chr6:74073023:C:T,chr6:74073398:A:G,chr6:74073586:G:A,chr6:74073812:G:C,chr6:74073841:T:G,chr6:74074186:C:T,chr6:74074356:C:T,chr6:74074570:G:T,chr6:74074857:T:G,chr6:74075039:T:C,chr6:74075133:T:C,chr6:74075382:A:G,chr6:74076234:A:G,chr6:74076698:G:C,chr6:74077553:C:A,chr6:74077806:G:T,chr6:74079013:C:G,chr6:74079522:C:T,chr6:74079540:G:A,chr6:74079615:C:T,chr6:74079715:C:T,chr6:74079801:A:G,chr6:74080141:G:A,chr6:74080325:T:A,chr6:74080486:T:C,chr6:74080498:A:G,chr6:74080545:G:C,chr6:74080553:A:G,chr6:74080785:C:T,chr6:74080871:G:A,chr6:74080929:T:C,chr6:74080993:A:G,chr6:74081008:C:T,chr6:74081204:T:G,chr6:74081335:G:T,chr6:74081336:A:T,chr6:74081445:T:G,chr6:74081470:G:C,chr6:74081661:A:G,chr6:74081838:T:C,chr6:74081886:G:C,chr6:74081928:G:A,chr6:74081951:C:T,chr6:74081957:A:G,chr6:74082349:G:A,chr6:74082373:A:T,chr6:74082462:G:A,chr6:74082482:G:T,chr6:74082544:G:A,chr6:74082607:A:G,chr6:74082633:A:G,chr6:74082665:C:G,chr6:74082691:A:C,chr6:74083171:G:A,chr6:74083175:G:T,chr6:74083859:C:T,chr6:74083907:C:T,chr6:74083925:G:C,chr6:74083940:G:T,chr6:74084029:T:A,chr6:74084035:C:G,chr6:74084042:C:T,chr6:74084188:C:T,chr6:74084309:C:G,chr6:74084482:G:A,chr6:74084650:T:C,chr6:74084742:T:C,chr6:74085117:A:G,chr6:74085292:A:C,chr6:74085353:T:G,chr6:74085370:G:A,chr6:74085672:C:T,chr6:74085712:T:C,chr6:74085752:G:A,chr6:74085970:T:A,chr6:74086087:A:G,chr6:74086114:A:G,chr6:74086121:G:A,chr6:74086153:C:A,chr6:74086235:G:A,chr6:74086763:T:G,chr6:74086839:A:C,chr6:74087028:T:A,chr6:74087032:A:G,chr6:74087059:G:T,chr6:74087221:A:G,chr6:74087519:A:C,chr6:74087864:T:G,chr6:74088247:A:G,chr6:74088587:A:G,chr6:74088613:A:C,chr6:74088801:G:C,chr6:74088842:A:G,chr6:74088924:A:G,chr6:74088947:T:C,chr6:74089394:G:A,chr6:74089523:A:G,chr6:74089578:T:C,chr6:74089899:A:G,chr6:74090200:A:G,chr6:74090460:A:T,chr6:74090813:A:G,chr6:74090834:T:C,chr6:74091260:A:G,chr6:74091294:T:C,chr6:74091322:T:C,chr6:74091392:G:A,chr6:74091535:G:A,chr6:74094380:G:T,chr6:74094561:A:G,chr6:74097462:T:C,chr6:74097494:A:G,chr6:74097603:C:G,chr6:74098015:T:G,chr6:74098046:G:T,chr6:74100858:G:A,chr6:74106276:A:G,chr6:74109015:C:T,chr6:74110422:G:T,chr6:74113460:A:G,chr6:74114299:G:T,chr6:74118966:G:A,chr6:74120015:G:A,chr6:74120402:G:A,chr6:74120842:A:G,chr6:74120897:G:A,chr6:74122408:A:G,chr6:74123671:A:G,chr6:74125346:A:G,chr6:74127669:T:A,chr6:74128781:T:A,chr6:74130898:A:G,chr6:74133216:G:A,chr6:74139950:A:G,chr6:74141597:C:T,chr6:74142930:A:G,chr6:74142993:T:C,chr6:74143114:G:A,chr6:74143184:T:C,chr6:74143204:T:C,chr6:74143411:C:T,chr6:74143632:T:C,chr6:74143642:A:G,chr6:74144011:C:T,chr6:74144035:G:A,chr6:74144097:A:G,chr6:74144195:T:C,chr6:74145281:C:T,chr6:74145402:G:A,chr6:74145417:C:T,chr6:74145467:G:C,chr6:74145539:G:C,chr6:74145568:T:C,chr6:74146233:A:G,chr6:74146540:G:C,chr6:74146769:A:T,chr6:74147803:T:C,chr6:74148148:G:A,chr6:74148179:C:G,chr6:74148380:C:T,chr6:74151477:C:T,chr6:74151610:A:G,chr6:74153634:T:C,chr6:74157085:T:C,chr6:74158224:A:C,chr6:74159164:T:C,chr6:74159562:C:G,chr6:74159566:G:C,chr6:74159568:G:C,chr6:74161515:A:G,chr6:74162408:A:T,chr6:74162512:G:C,chr6:74162544:A:T,chr6:74162765:G:A,chr6:74165445:A:G,chr6:74166185:T:C,chr6:74169799:T:C,chr6:74169888:G:A,chr6:74173721:C:G,chr6:74178867:G:A,chr6:74179684:A:T,chr6:74180606:T:C,chr6:74180869:A:C,chr6:74180919:A:G,chr6:74181045:G:A,chr6:74181486:G:T,chr6:74181523:C:T,chr6:74182891:C:T,chr6:74183319:C:T,chr6:74184641:T:C,chr6:74185021:A:G,chr6:74187345:G:A,chr6:74187469:T:A,chr6:74188681:G:C,chr6:74189647:C:A,chr6:74189813:C:G,chr6:74190149:C:T,chr6:74190709:C:G,chr6:74192612:G:T,chr6:74193329:A:G,chr6:74193475:C:T,chr6:74194019:G:C,chr6:74194025:C:T,chr6:74194081:C:A,chr6:74197185:C:T,chr6:74197800:A:G,chr6:74198086:A:C,chr6:74198878:T:C,chr6:74198946:T:A,chr6:74199665:G:A,chr6:74199915:C:T,chr6:74200596:T:C,chr6:74201915:C:A,chr6:74204055:A:G,chr6:74204688:T:C,chr6:74205317:T:C,chr6:74205551:C:G,chr6:74207325:C:T,chr6:74208294:C:T,chr6:74208305:T:A,chr6:74208454:C:T,chr6:74208704:G:C,chr6:74209374:T:G,chr6:74209520:C:T,chr6:74209657:C:T,chr6:74209755:T:G,chr6:74209935:C:T,chr6:74210048:C:T,chr6:74210311:T:C,chr6:74210519:T:G,chr6:74210666:C:T,chr6:74211195:G:A,chr6:74211864:G:A,chr6:74212263:T:C,chr6:74212305:T:C,chr6:74212311:G:T,chr6:74212657:C:T,chr6:74213872:C:T,chr6:74214035:C:T,chr6:74214293:G:T,chr6:74214312:G:A,chr6:74215062:T:G,chr6:74215097:C:T,chr6:74215334:T:C,chr6:74215407:T:C,chr6:74215526:G:A,chr6:74215546:G:A,chr6:74215677:A:G,chr6:74215707:C:T,chr6:74215756:A:G,chr6:74215809:T:C,chr6:74216014:G:T,chr6:74216174:T:C,chr6:74216345:T:C,chr6:74216456:C:T,chr6:74216692:C:T,chr6:74216832:G:A,chr6:74217296:T:A,chr6:74217417:A:G,chr6:74217529:T:C,chr6:74218023:A:G,chr6:74218141:C:T,chr6:74218354:T:C,chr6:74218797:C:T,chr6:74219029:G:A,chr6:74219213:G:A,chr6:74219671:T:C,chr6:74220081:G:A,chr6:74220313:C:T,chr6:74220385:C:T,chr6:74220386:A:G,chr6:74220536:G:A,chr6:74220964:G:A,chr6:74221483:G:A,chr6:74221998:T:C,chr6:74222051:C:T,chr6:74222271:A:T,chr6:74222507:C:T,chr6:74223381:A:G,chr6:74223640:G:A,chr6:74223792:A:G,chr6:74225367:G:A,chr6:74225487:T:C,chr6:74227175:A:C,chr6:74227249:C:T,chr6:74228116:A:G,chr6:74228135:G:A,chr6:74228368:T:A,chr6:74228602:G:C,chr6:74229360:C:T,chr6:74229690:G:A,chr6:74230214:A:G,chr6:74230798:T:C,chr6:74230940:T:C,chr6:74231642:G:C,chr6:74232058:T:C,chr6:74232325:A:C,chr6:74232887:G:A,chr6:74233644:A:G,chr6:74234288:G:A,chr6:74234744:A:G,chr6:74235595:G:A,chr6:74236367:A:G,chr6:74236921:A:T,chr6:74237119:T:A,chr6:74237430:C:G,chr6:74237703:T:G,chr6:74238548:G:A,chr6:74238607:T:C,chr6:74238628:C:T,chr6:74238963:A:T,chr6:74239163:C:G,chr6:74239380:C:A,chr6:74239557:G:A,chr6:74241012:G:A,chr6:74242092:C:T,chr6:74242181:C:T,chr6:74243130:G:A,chr6:74243295:G:A,chr6:74243844:T:G,chr6:74243923:C:G,chr6:74244562:T:C,chr6:74244794:C:T,chr6:74244807:A:G,chr6:74244944:C:G,chr6:74245072:A:C,chr6:74245103:A:C,chr6:74245433:A:G,chr6:74245901:C:T,chr6:74246081:A:G,chr6:74246745:A:G,chr6:74246777:G:A,chr6:74246788:T:C,chr6:74246858:T:C,chr6:74246884:C:A,chr6:74246888:C:A,chr6:74246961:C:T,chr6:74247013:T:G,chr6:74247016:C:T,chr6:74247041:A:C,chr6:74247072:A:G,chr6:74247078:G:A,chr6:74247103:T:C,chr6:74247122:A:G,chr6:74247145:C:A,chr6:74247188:G:A,chr6:74247192:T:C,chr6:74247353:A:C,chr6:74247487:A:G,chr6:74247665:C:T,chr6:74247666:T:G,chr6:74247759:A:T,chr6:74247804:C:G,chr6:74247913:G:A,chr6:74248991:T:A,chr6:74249735:A:C,chr6:74249807:G:A,chr6:74250677:C:T,chr6:74251308:T:G,chr6:74251787:C:G,chr6:74252091:G:C,chr6:74252121:A:G,chr6:74252874:A:T,chr6:74252899:A:G,chr6:74253219:T:G,chr6:74253548:C:A,chr6:74253575:G:T,chr6:74253841:G:T,chr6:74253965:T:C,chr6:74254470:T:C,chr6:74254877:T:C,chr6:74255052:G:A,chr6:74255058:G:A,chr6:74255126:G:A,chr6:74255221:C:T,chr6:74255254:C:T,chr6:74255292:G:T,chr6:74255374:A:G,chr6:74255456:A:G,chr6:74255539:C:T,chr6:74255604:T:C,chr6:74255871:A:G,chr6:74255909:G:A,chr6:74255968:T:C,chr6:74256119:A:G,chr6:74257276:G:T,chr6:74257340:A:G,chr6:74258442:T:C,chr6:74258747:A:T,chr6:74259101:G:A,chr6:74259954:G:C,chr6:74260046:T:A,chr6:74260383:C:T,chr6:74261071:A:C,chr6:74261776:A:C,chr6:74261792:T:C,chr6:74261796:C:T,chr6:74262256:T:C,chr6:74262257:G:T,chr6:74262511:A:G,chr6:74262677:A:G,chr6:74263041:G:A,chr6:74263700:A:G,chr6:74286549:C:A,chr6:74298245:G:A,chr6:74300745:C:T,chr6:74306575:G:A,chr6:74337656:T:C,chr6:74337979:C:T,chr6:74339070:A:G,chr6:74340084:G:A,chr6:74340109:T:C,chr6:74341871:C:T,chr6:74343678:C:A,chr6:74344121:A:T,chr6:74346826:G:A,chr6:74347834:T:C,chr6:74350288:G:A,chr6:74355563:C:Tchr6:73878261:C:T,chr6:73882509:A:G,chr6:73883046:A:T,chr6:73883667:C:T,chr6:73885148:A:G,chr6:73885362:A:G,chr6:73885646:A:T,chr6:73887644:T:C,chr6:73888005:T:A,chr6:73888347:C:T,chr6:73888486:A:G,chr6:73889156:T:C,chr6:73890277:A:C,chr6:73890447:C:G,chr6:73890541:T:C,chr6:73891253:A:T,chr6:73891988:A:G,chr6:73892158:A:G,chr6:73892239:C:T,chr6:73893948:A:G,chr6:73894164:A:G,chr6:73896090:G:A,chr6:73896609:G:T,chr6:73898126:C:A,chr6:73898423:T:G,chr6:73900016:A:G,chr6:73900644:G:A,chr6:73901128:G:T,chr6:73901331:A:G,chr6:73901916:G:A,chr6:73902866:C:G,chr6:73903030:G:A,chr6:73903344:C:T,chr6:73903421:C:T,chr6:73903731:A:T,chr6:73904293:C:A,chr6:73904338:G:A,chr6:73904542:A:G,chr6:73904934:G:A,chr6:73905437:T:C,chr6:73905563:G:C,chr6:73905982:A:G,chr6:73906327:G:A,chr6:73906626:T:C,chr6:73906770:G:C,chr6:73906822:G:A,chr6:73907120:T:C,chr6:73907970:C:T,chr6:73908303:T:C,chr6:73908669:G:A,chr6:73908904:G:A,chr6:73908957:A:G,chr6:73909093:C:A,chr6:73909528:C:T,chr6:73909969:A:T,chr6:73909995:G:A,chr6:73910074:A:G,chr6:73910144:C:T,chr6:73910156:T:C,chr6:73910170:T:C,chr6:73910672:G:A,chr6:73911477:G:A,chr6:73911789:C:A,chr6:73913656:T:G,chr6:73914726:C:A,chr6:73914899:G:A,chr6:73919398:A:G,chr6:73920935:A:G,chr6:73920958:A:G,chr6:73922016:G:C,chr6:73922581:C:G,chr6:73924134:G:A,chr6:73931515:A:G,chr6:73932182:A:G,chr6:73934989:T:G,chr6:73936759:A:C,chr6:73938765:T:G,chr6:73938841:A:G,chr6:73948917:G:A,chr6:73952674:A:G,chr6:73954746:G:A,chr6:73959762:A:G,chr6:73960250:C:G,chr6:73960646:T:G,chr6:73960770:C:A,chr6:73960937:T:C,chr6:73962084:A:T,chr6:73966015:G:A,chr6:73966399:C:T,chr6:73966969:A:G,chr6:73967451:G:A,chr6:73968895:C:A,chr6:73969774:C:T,chr6:73970041:C:T,chr6:73970110:T:C,chr6:73970194:A:G,chr6:73970262:G:T,chr6:73970322:G:A,chr6:73970797:T:G,chr6:73970874:G:A,chr6:73971024:C:A,chr6:73973218:A:G,chr6:73974621:C:T,chr6:73978730:G:A,chr6:73979221:G:A,chr6:73981026:C:T,chr6:73982353:G:C,chr6:73982444:G:A,chr6:73982647:C:T,chr6:73984684:G:A,chr6:73985320:T:C,chr6:73987098:C:T,chr6:73994722:C:T,chr6:73996395:C:T,chr6:73997434:C:T,chr6:73997942:C:T,chr6:73998087:A:G,chr6:74001794:G:A,chr6:74002690:T:C,chr6:74002846:C:A,chr6:74004456:C:T,chr6:74004588:G:A,chr6:74005465:T:C,chr6:74008668:C:T,chr6:74009186:G:T,chr6:74009647:C:G,chr6:74010258:T:C,chr6:74010259:G:A,chr6:74010381:A:G,chr6:74010473:A:G,chr6:74010590:C:A,chr6:74011792:C:T,chr6:74012840:C:T,chr6:74012914:A:T,chr6:74012971:C:T,chr6:74013317:C:A,chr6:74014197:G:A,chr6:74014407:G:T,chr6:74015941:C:T,chr6:74016237:C:T,chr6:74018060:G:A,chr6:74042757:C:T,chr6:74043371:G:A,chr6:74046475:C:G,chr6:74051059:C:T,chr6:74051136:T:C,chr6:74051304:A:G,chr6:74052073:G:A,chr6:74052192:T:C,chr6:74052366:T:C,chr6:74052429:A:G,chr6:74052654:T:A,chr6:74053695:G:A,chr6:74069375:C:T,chr6:74334916:C:T	13.84	0.241972	0.205204	low	0.201967	0.466859	0.459325	0.49006	0.510225	0.251406	0.45002	0.410443	0.482243	0.472457	0.458782	0.99 (0.94-1.04)	1.03 (0.97-1.10)	1.01 (0.98-1.05)	1.06 (1.04-1.07)	1.06 (0.88-1.26)	1.04 (1.03-1.06)	1.06 (1.03-1.08)	1.03 (1.00-1.07)	1.03 (0.99-1.07)	1.06 (1.01-1.11)	1.05 (0.99-1.11)
W	EUR	6	127116472	LOC105377989	rs2800708	T	0.522695	127059337	127211662	3.1e-10	162	5	9	49	9	90	chr6:127059337:C:T,chr6:127060915:A:G,chr6:127062715:T:A,chr6:127063389:T:C,chr6:127066222:A:G,chr6:127066942:T:C,chr6:127067041:C:T,chr6:127067307:T:G,chr6:127069540:A:G,chr6:127069574:T:A,chr6:127069704:G:C,chr6:127070325:G:A,chr6:127070699:C:G,chr6:127071276:A:G,chr6:127071319:C:T,chr6:127071832:G:A,chr6:127072062:C:T,chr6:127075070:C:T,chr6:127076095:T:C,chr6:127077900:A:G,chr6:127077911:T:C,chr6:127078180:A:G,chr6:127078444:G:T,chr6:127078621:A:G,chr6:127079180:C:T,chr6:127079620:C:T,chr6:127081358:T:C,chr6:127082606:C:T,chr6:127084891:A:C,chr6:127085111:C:T,chr6:127085664:G:T,chr6:127086746:T:C,chr6:127088789:T:C,chr6:127088847:G:A,chr6:127090912:G:A,chr6:127093473:C:T,chr6:127093656:T:C,chr6:127094645:A:G,chr6:127094915:G:A,chr6:127095240:C:T,chr6:127095330:G:T,chr6:127095785:A:G,chr6:127095890:G:A,chr6:127098592:A:G,chr6:127098689:A:C,chr6:127100305:T:C,chr6:127100375:A:C,chr6:127100588:C:T,chr6:127101040:C:T,chr6:127101428:C:T,chr6:127101910:G:A,chr6:127103697:T:C,chr6:127104312:A:G,chr6:127104476:G:A,chr6:127104485:T:C,chr6:127104799:G:C,chr6:127105653:T:G,chr6:127106935:T:C,chr6:127106973:T:C,chr6:127107087:C:T,chr6:127108095:G:A,chr6:127108582:G:A,chr6:127110343:A:G,chr6:127111512:A:G,chr6:127111803:G:A,chr6:127112993:C:T,chr6:127113961:T:A,chr6:127114450:A:C,chr6:127114919:T:C,chr6:127115168:G:A,chr6:127115500:G:A,chr6:127115955:T:A,chr6:127116254:C:T,chr6:127116431:G:A,chr6:127116766:A:G,chr6:127117497:C:A,chr6:127118152:G:T,chr6:127121947:T:C,chr6:127125465:G:C,chr6:127125645:T:C,chr6:127127104:G:C,chr6:127128101:G:A,chr6:127128302:G:A,chr6:127130520:C:T,chr6:127130971:T:C,chr6:127131281:G:C,chr6:127131436:C:T,chr6:127131494:C:G,chr6:127131790:T:C,chr6:127133884:G:A,chr6:127133993:C:T,chr6:127134676:C:A,chr6:127134977:A:G,chr6:127136115:G:A,chr6:127137163:A:G,chr6:127137859:T:G,chr6:127138407:G:C,chr6:127139204:A:G,chr6:127140007:C:T,chr6:127140537:C:A,chr6:127141004:C:T,chr6:127142231:A:C,chr6:127142500:G:A,chr6:127143609:T:C,chr6:127143899:C:T,chr6:127147043:A:G,chr6:127147129:A:C,chr6:127150186:T:C,chr6:127150388:C:T,chr6:127150646:C:T,chr6:127151479:G:A,chr6:127153186:T:G,chr6:127153537:G:T,chr6:127154288:C:T,chr6:127155371:A:G,chr6:127155572:T:C,chr6:127156123:C:T,chr6:127157801:A:G,chr6:127160009:C:A,chr6:127160665:A:G,chr6:127160863:C:A,chr6:127161062:C:A,chr6:127161217:G:A,chr6:127163388:G:A,chr6:127164406:G:T,chr6:127165472:T:C,chr6:127166661:C:T,chr6:127166757:G:A,chr6:127167321:G:A,chr6:127167856:C:T,chr6:127168628:G:T,chr6:127168673:C:T,chr6:127169165:T:C,chr6:127169379:G:A,chr6:127169454:A:C,chr6:127169640:A:C,chr6:127171230:C:T,chr6:127171695:G:T,chr6:127171996:G:A,chr6:127172323:A:T,chr6:127172466:T:A,chr6:127174147:G:A,chr6:127174997:G:A,chr6:127175081:C:G,chr6:127175367:G:A,chr6:127176619:T:C,chr6:127180781:C:T,chr6:127187994:C:G,chr6:127188012:A:G,chr6:127190378:A:G,chr6:127198089:C:A,chr6:127199982:G:A,chr6:127201428:G:T,chr6:127202457:T:C,chr6:127202458:G:A,chr6:127202463:C:T,chr6:127206959:T:C,chr6:127207276:G:C,chr6:127207868:G:C,chr6:127208064:T:C,chr6:127211236:C:T,chr6:127211662:A:G	10.9253	0.363365	0.0846962	low	0.603631	0.605187	0.574405	0.491054	0.492843	0.613037	0.54646	0.590268	0.592942	0.522695	0.523212	1.02 (0.98-1.07)	1.03 (0.97-1.10)	1.04 (1.01-1.08)	1.05 (1.04-1.07)	0.97 (0.81-1.16)	1.05 (1.03-1.06)	1.02 (1.00-1.05)	1.03 (0.99-1.07)	1.03 (0.99-1.07)	1.07 (1.01-1.12)	1.04 (0.98-1.11)
W	EUR	6	152241136	SYNE1	rs58415480	G	0.165544	150530320	153901396	4.29e-39	1033	0	0	0	0	39	chr6:150530320:C:T,chr6:150611402:A:G,chr6:150945409:G:T,chr6:151086552:C:G,chr6:151168997:C:T,chr6:151196825:G:A,chr6:151251102:G:T,chr6:151251313:C:T,chr6:151353850:G:C,chr6:151361564:C:T,chr6:151369834:G:A,chr6:151420454:A:C,chr6:151438545:G:A,chr6:151446680:G:A,chr6:151517907:C:T,chr6:151523578:C:T,chr6:151680822:A:G,chr6:151787549:G:T,chr6:151804193:A:C,chr6:152440863:G:Achr6:151322750:T:C,chr6:151323062:C:T,chr6:151343230:C:T,chr6:151364459:A:T,chr6:151368706:G:A,chr6:151369054:C:T,chr6:151369634:A:T,chr6:151372274:G:A,chr6:151372381:G:A,chr6:151372473:T:C,chr6:151372702:C:T,chr6:151373127:C:A,chr6:151373130:A:G,chr6:151373202:T:C,chr6:151373369:A:G,chr6:151373881:G:A,chr6:151375169:C:T,chr6:151375881:T:A,chr6:151376381:C:T,chr6:151379758:T:C,chr6:151381102:T:C,chr6:151383413:T:C,chr6:151388843:C:T,chr6:151390891:G:A,chr6:151404268:T:C,chr6:151404531:C:T,chr6:151409097:C:G,chr6:151409768:A:G,chr6:151413863:T:C,chr6:151416042:G:T,chr6:151427185:G:A,chr6:151441034:T:C,chr6:151441170:A:C,chr6:151441475:G:C,chr6:151442265:A:G,chr6:151443104:T:C,chr6:151443404:C:T,chr6:151443530:C:T,chr6:151443820:C:A,chr6:151444376:G:T,chr6:151445064:A:G,chr6:151445262:G:A,chr6:151452696:C:T,chr6:151455029:G:T,chr6:151457138:C:T,chr6:151460644:C:T,chr6:151461409:G:A,chr6:151462914:G:T,chr6:151464416:A:G,chr6:151467049:G:T,chr6:151467827:G:A,chr6:151468147:A:C,chr6:151478139:A:C,chr6:151493318:C:T,chr6:151495402:T:A,chr6:151498722:C:T,chr6:151502766:A:C,chr6:151504999:G:A,chr6:151506069:T:C,chr6:151507636:A:G,chr6:151511876:C:T,chr6:151511902:C:T,chr6:151518671:G:A,chr6:151519329:C:T,chr6:151519441:C:G,chr6:151519926:G:A,chr6:151521781:C:T,chr6:151523448:G:A,chr6:151523515:G:Achr6:151422950:C:T,chr6:151493534:C:T,chr6:151504765:A:G,chr6:151507514:A:Tchr6:151377978:T:A,chr6:151379906:C:T,chr6:151384199:G:T,chr6:151385435:A:G,chr6:151385528:C:T,chr6:151385753:T:C,chr6:151386750:G:C,chr6:151387412:G:A,chr6:151387557:G:A,chr6:151391144:C:T,chr6:151391463:T:G,chr6:151392202:C:T,chr6:151392914:G:A,chr6:151393571:C:T,chr6:151393970:G:A,chr6:151394840:G:T,chr6:151395387:T:C,chr6:151395725:T:C,chr6:151396167:A:G,chr6:151396399:C:T,chr6:151396520:G:A,chr6:151397064:T:C,chr6:151399340:G:A,chr6:151399534:T:G,chr6:151400117:A:G,chr6:151400481:G:C,chr6:151400699:G:T,chr6:151401065:C:T,chr6:151402355:G:A,chr6:151402424:A:G,chr6:151402986:T:C,chr6:151405040:G:T,chr6:151405621:T:C,chr6:151405694:C:T,chr6:151406382:G:A,chr6:151406447:T:C,chr6:151406458:A:T,chr6:151407049:A:G,chr6:151407337:T:C,chr6:151407918:C:A,chr6:151407920:A:C,chr6:151408102:G:T,chr6:151408446:C:G,chr6:151414747:A:G,chr6:151418178:C:T,chr6:151422927:C:T,chr6:151428634:C:T,chr6:151436117:A:C,chr6:151436907:C:G,chr6:151438764:C:A,chr6:151438870:T:C,chr6:151450778:A:Gchr6:151381307:G:C,chr6:151400614:A:G,chr6:151406410:T:C,chr6:151407579:C:T,chr6:151409667:C:T,chr6:151410290:T:C,chr6:151410838:C:T,chr6:151410882:T:C,chr6:151410982:A:G,chr6:151411250:C:T,chr6:151411765:A:G,chr6:151412078:C:T,chr6:151412926:C:T,chr6:151414949:T:G,chr6:151415888:C:G,chr6:151416996:G:A,chr6:151417431:A:G,chr6:151417719:A:G,chr6:151418026:G:A,chr6:151418052:T:C,chr6:151418109:A:G,chr6:151418460:T:A,chr6:151418507:A:G,chr6:151418675:T:G,chr6:151418825:T:C,chr6:151419717:T:A,chr6:151419991:A:G,chr6:151421782:G:T,chr6:151422494:C:A,chr6:151423148:A:G,chr6:151424387:C:T,chr6:151426111:G:T,chr6:151426871:G:A,chr6:151429628:C:T,chr6:151430773:G:C,chr6:151431720:C:A,chr6:151431876:A:G,chr6:151432260:G:A,chr6:151432286:G:C,chr6:151432335:C:G,chr6:151433138:C:T,chr6:151433609:A:G,chr6:151434671:A:G,chr6:151434935:G:A,chr6:151435477:G:A,chr6:151436192:C:T,chr6:151437266:A:G,chr6:151437900:C:G,chr6:151438495:T:C,chr6:151438851:C:T,chr6:151439072:C:T,chr6:151439117:A:T,chr6:151439242:T:C,chr6:151439247:C:T,chr6:151439362:T:C,chr6:151440209:G:A,chr6:151440394:G:A,chr6:151440486:A:G,chr6:151441209:A:G,chr6:151441419:C:T,chr6:151441474:A:G,chr6:151441806:T:C,chr6:151442148:A:G,chr6:151442462:A:T,chr6:151442586:G:A,chr6:151443513:A:G,chr6:151443585:C:T,chr6:151443588:C:G,chr6:151444161:T:C,chr6:151444221:G:T,chr6:151445027:T:C,chr6:151445687:C:A,chr6:151446348:A:G,chr6:151446772:G:A,chr6:151447173:G:A,chr6:151447397:T:C,chr6:151447997:G:A,chr6:151449001:T:C,chr6:151449164:C:T,chr6:151450439:C:T,chr6:151450639:C:T,chr6:151450704:C:T,chr6:151450809:G:T,chr6:151450984:A:G,chr6:151452071:C:G,chr6:151452369:C:T,chr6:151453781:A:G,chr6:151454124:A:C,chr6:151456891:T:C,chr6:151457518:T:C,chr6:151457688:T:C,chr6:151458022:A:C,chr6:151458058:G:T,chr6:151460228:C:T,chr6:151460269:A:T,chr6:151461681:C:A,chr6:151462942:A:G,chr6:151463880:C:T,chr6:151465042:A:G,chr6:151468220:G:T,chr6:151468733:G:A,chr6:151470891:T:C,chr6:151471960:A:G,chr6:151473569:T:C,chr6:151473957:T:C,chr6:151474859:C:A,chr6:151475460:C:G,chr6:151476243:G:T,chr6:151477426:C:T,chr6:151477648:A:G,chr6:151477780:T:C,chr6:151478094:T:C,chr6:151478220:T:A,chr6:151478531:A:G,chr6:151479626:T:G,chr6:151479661:C:G,chr6:151482239:T:C,chr6:151482619:A:C,chr6:151484967:G:A,chr6:151484989:G:A,chr6:151485148:G:A,chr6:151485203:C:T,chr6:151487115:A:G,chr6:151488158:A:G,chr6:151488746:T:A,chr6:151492111:G:A,chr6:151492347:T:C,chr6:151492998:T:C,chr6:151494876:T:C,chr6:151494959:G:A,chr6:151496857:C:T,chr6:151497075:G:A,chr6:151497162:T:G,chr6:151497695:G:T,chr6:151498699:A:G,chr6:151498981:A:G,chr6:151499238:T:C,chr6:151499357:C:A,chr6:151499604:C:T,chr6:151499664:G:C,chr6:151499889:A:T,chr6:151500136:G:A,chr6:151501021:G:C,chr6:151503314:G:A,chr6:151504465:A:T,chr6:151505114:T:C,chr6:151505280:G:A,chr6:151505473:G:T,chr6:151506220:A:G,chr6:151507158:A:G,chr6:151507814:G:A,chr6:151508339:T:C,chr6:151508352:A:T,chr6:151508403:G:C,chr6:151509222:G:C,chr6:151509225:T:C,chr6:151509634:T:C,chr6:151511502:G:T,chr6:151512781:C:T,chr6:151513834:C:T,chr6:151514211:C:T,chr6:151514377:A:G,chr6:151515306:G:A,chr6:151515759:A:G,chr6:151516871:G:T,chr6:151517105:G:A,chr6:151517110:T:C,chr6:151517721:C:T,chr6:151517891:C:T,chr6:151518248:G:T,chr6:151518872:A:G,chr6:151519549:A:G,chr6:151521725:A:T,chr6:151522218:T:C,chr6:151523308:T:A,chr6:151523888:T:C,chr6:151524443:C:T,chr6:151525756:C:T,chr6:151526245:C:T,chr6:151528523:C:T,chr6:151528694:T:C,chr6:151528707:A:G,chr6:151528787:G:A,chr6:151528892:C:T,chr6:151529293:C:T,chr6:151531123:C:T,chr6:151532344:C:T,chr6:151532558:G:A,chr6:151533202:T:C,chr6:151533464:T:C,chr6:151534353:C:T,chr6:151545625:G:T,chr6:151548030:G:A,chr6:151548084:C:T,chr6:151548781:G:A,chr6:151549049:G:A,chr6:151551402:C:T,chr6:151552698:T:C,chr6:151554981:C:T,chr6:151556555:A:G,chr6:151562776:C:T,chr6:151565004:T:C,chr6:151565045:A:G,chr6:151567070:A:G,chr6:151567834:T:C,chr6:151573370:C:T,chr6:151578708:C:T,chr6:151579036:A:C,chr6:151581094:A:G,chr6:151587506:T:C,chr6:151587993:T:A,chr6:151588054:C:T,chr6:151588215:T:C.chr6:151409649:A:G,chr6:151413062:C:G,chr6:151417816:T:A,chr6:151419832:T:C,chr6:151426017:C:T,chr6:151427860:T:C,chr6:151429230:T:G,chr6:151432305:C:T,chr6:151432559:G:C,chr6:151435164:A:G,chr6:151435192:T:C,chr6:151435207:A:G,chr6:151438057:T:G,chr6:151445417:G:A,chr6:151447360:A:G,chr6:151448878:A:G,chr6:151450771:G:T,chr6:151451260:T:A,chr6:151451434:A:G,chr6:151455534:C:T,chr6:151458093:C:T,chr6:151460395:G:A,chr6:151460702:T:G,chr6:151461642:G:A,chr6:151466924:T:A,chr6:151467070:G:C,chr6:151468777:C:T,chr6:151470602:T:C,chr6:151472253:A:G,chr6:151474075:C:A,chr6:151475381:C:T,chr6:151478789:C:T,chr6:151479495:C:T,chr6:151482524:G:A,chr6:151483161:C:T,chr6:151484206:C:G,chr6:151485113:G:A,chr6:151486188:C:G,chr6:151492644:C:T,chr6:151494729:G:A,chr6:151494730:C:A,chr6:151503174:T:A,chr6:151509463:T:C,chr6:151511533:G:A,chr6:151517057:C:Tchr6:151412875:C:T,chr6:151422803:T:C,chr6:151428848:T:C,chr6:151439803:G:A,chr6:151558485:T:C,chr6:151563926:C:T,chr6:151595720:G:C,chr6:151596888:G:A,chr6:151601519:G:A,chr6:151616544:C:T,chr6:151622167:C:G,chr6:151638541:C:G,chr6:151644205:G:A,chr6:151700848:A:G,chr6:151703621:C:T,chr6:151748878:T:C,chr6:151769416:G:A,chr6:151823570:T:C,chr6:151841146:C:Tchr6:151555133:C:T,chr6:151590159:A:G,chr6:151600388:C:T,chr6:151610723:C:T,chr6:151621492:T:Cchr6:151593008:A:G,chr6:151593056:T:C,chr6:151593130:T:C,chr6:151593783:A:G,chr6:151593932:G:A,chr6:151594104:T:G,chr6:151594777:A:G,chr6:151595259:T:C,chr6:151595863:G:C,chr6:151596002:C:T,chr6:151596133:C:A,chr6:151596292:T:C,chr6:151596687:C:T,chr6:151596752:T:A,chr6:151596951:T:G,chr6:151596975:C:T,chr6:151597485:A:G,chr6:151597893:C:T,chr6:151597978:C:A,chr6:151598006:G:A,chr6:151598230:C:T,chr6:151598379:G:A,chr6:151598913:G:A,chr6:151599828:G:A,chr6:151599977:A:G,chr6:151600021:T:C,chr6:151600821:G:A,chr6:151600973:T:C,chr6:151600987:T:C,chr6:151600994:C:T,chr6:151601056:C:T,chr6:151601225:T:C,chr6:151601425:T:G,chr6:151601647:T:C,chr6:151601909:A:G,chr6:151601954:A:C,chr6:151602235:A:G,chr6:151602318:A:G,chr6:151602550:G:C,chr6:151602830:C:T,chr6:151603081:G:A,chr6:151603091:A:G,chr6:151603470:C:G,chr6:151603598:G:A,chr6:151604029:A:G,chr6:151604063:C:T,chr6:151604647:C:T,chr6:151604933:C:T,chr6:151605875:G:T,chr6:151607206:A:G,chr6:151679794:G:Tchr6:151684876:A:G,chr6:151687645:C:T,chr6:151687789:C:T,chr6:151687847:G:A,chr6:151689119:A:G,chr6:151689399:T:C,chr6:151689426:C:T,chr6:151691604:A:T,chr6:151691821:A:G,chr6:151691853:A:G,chr6:151692088:G:T,chr6:151692613:C:T,chr6:151692625:G:T,chr6:151693669:G:C,chr6:151695234:A:T,chr6:151695668:C:T,chr6:151696556:T:G,chr6:151696823:C:G,chr6:151702056:G:A,chr6:151703280:A:G,chr6:151703850:T:C,chr6:151705939:A:T,chr6:151706820:T:C,chr6:151708421:G:T,chr6:151708473:T:C,chr6:151708873:T:C,chr6:151710168:C:T,chr6:151712508:G:T,chr6:151712927:G:A,chr6:151713251:C:T,chr6:151713489:G:A,chr6:151713623:C:T,chr6:151713685:T:C,chr6:151716421:C:T,chr6:151716422:T:A,chr6:151717105:G:A,chr6:151718829:T:C,chr6:151718990:A:G,chr6:151719156:T:C,chr6:151719480:G:A,chr6:151721125:C:A,chr6:151721278:A:T,chr6:151721367:A:C,chr6:151722155:A:G,chr6:151723749:A:G,chr6:151726341:T:G,chr6:151731176:C:T,chr6:151731466:C:T,chr6:151731517:C:T,chr6:151733228:C:T,chr6:151734471:A:T,chr6:151734654:T:G,chr6:151734770:G:A,chr6:151734915:C:A,chr6:151734918:C:A,chr6:151734923:A:G,chr6:151734946:T:C,chr6:151735011:A:G,chr6:151735233:T:G,chr6:151735234:G:A,chr6:151735636:T:C,chr6:151735707:G:A,chr6:151735827:T:G,chr6:151736521:A:C,chr6:151736779:C:A,chr6:151736875:A:C,chr6:151737133:C:A,chr6:151737709:T:A,chr6:151738428:G:A,chr6:151740075:G:T,chr6:151740339:G:T,chr6:151740444:T:C,chr6:151742863:A:G,chr6:151743064:G:C,chr6:151743220:G:A,chr6:151743319:T:C,chr6:151743329:C:T,chr6:151743352:C:T,chr6:151744751:C:T,chr6:151746109:A:C,chr6:151746734:A:G,chr6:151747229:G:A,chr6:151747550:A:G,chr6:151747739:G:A,chr6:151747748:T:C,chr6:151748656:A:G,chr6:151748864:G:A,chr6:151749010:C:T,chr6:151754352:A:G,chr6:151756711:C:T,chr6:151756760:C:T,chr6:151763727:T:Cchr6:151693125:T:C,chr6:151725226:A:G,chr6:151728707:C:G,chr6:151759387:C:A,chr6:151940169:G:A,chr6:152452016:A:T,chr6:152688083:C:Achr6:151723737:A:T,chr6:151726422:G:C,chr6:151726618:A:G,chr6:151726887:C:T,chr6:151729388:G:C,chr6:151730719:G:A,chr6:151730908:G:Achr6:151713252:G:A,chr6:151733239:C:T,chr6:151756388:C:G,chr6:151759600:G:T,chr6:151759874:C:T,chr6:151761234:T:C,chr6:151768633:A:C,chr6:151769572:A:G,chr6:151771503:T:A,chr6:151771614:A:G,chr6:151774032:G:A,chr6:151774852:G:A,chr6:151778299:G:T,chr6:151782657:C:Tchr6:151719742:T:G,chr6:151722972:T:C,chr6:151749793:G:A,chr6:151751583:G:Tchr6:152101993:T:C,chr6:152102770:T:A,chr6:152105298:G:T,chr6:152112857:G:A,chr6:152114508:G:A,chr6:152119933:G:T,chr6:152120708:C:T,chr6:152123926:G:T,chr6:152128660:G:A,chr6:152128716:C:T,chr6:152128859:G:T,chr6:152130070:G:A,chr6:152130511:C:T,chr6:152131971:G:T,chr6:152134618:T:C,chr6:152137855:G:A,chr6:152140568:C:T,chr6:152149158:T:C,chr6:152149617:C:A,chr6:152149912:T:C,chr6:152150453:C:T,chr6:152150777:G:A,chr6:152151075:T:C,chr6:152151149:G:C,chr6:152151496:A:G,chr6:152151525:T:A,chr6:152152046:T:C,chr6:152155209:T:G,chr6:152155363:T:Gchr6:152171202:C:A,chr6:152171382:G:T,chr6:152171601:G:C,chr6:152172155:T:C,chr6:152172330:T:C,chr6:152172402:T:G,chr6:152174708:G:A,chr6:152177471:C:T,chr6:152177938:T:C,chr6:152181216:T:C,chr6:152183739:T:A,chr6:152183921:G:T,chr6:152185599:T:C,chr6:152185690:T:G,chr6:152185981:A:G,chr6:152187874:C:A,chr6:152188172:A:T,chr6:152188374:C:G,chr6:152188687:G:A,chr6:152188730:G:A,chr6:152188819:A:G,chr6:152188850:T:C,chr6:152188944:T:C,chr6:152189577:A:G,chr6:152189615:A:G,chr6:152189822:A:G,chr6:152190183:T:A,chr6:152190285:C:T,chr6:152190540:T:C,chr6:152190839:T:G,chr6:152190997:T:C,chr6:152191078:A:G,chr6:152191734:C:A,chr6:152191767:C:T,chr6:152191970:T:C,chr6:152192390:T:C,chr6:152192622:T:C,chr6:152192723:C:T,chr6:152192739:T:G,chr6:152192920:G:A,chr6:152193466:C:T,chr6:152193576:C:T,chr6:152194166:C:T,chr6:152195443:T:C,chr6:152195512:G:T,chr6:152195980:C:T,chr6:152196441:C:A,chr6:152196473:C:T,chr6:152199359:C:T,chr6:152200109:A:C,chr6:152200579:A:G,chr6:152200983:C:G,chr6:152201677:G:T,chr6:152202008:A:G,chr6:152202415:G:Tchr6:152188030:T:C,chr6:152194901:T:C,chr6:152197884:G:A,chr6:152209472:G:A,chr6:152210675:G:A,chr6:152212404:T:C,chr6:152214208:A:Gchr6:152205044:T:C,chr6:152207622:G:A,chr6:152208588:G:A,chr6:152215239:A:T,chr6:152215390:A:Gchr6:152217019:C:T,chr6:152217282:G:A,chr6:152227685:C:A,chr6:152228087:G:A,chr6:152229115:G:A,chr6:152229348:T:C,chr6:152229407:T:C,chr6:152229712:T:C,chr6:152229786:G:C,chr6:152229928:A:T,chr6:152231240:A:G,chr6:152232770:G:C,chr6:152235148:T:C,chr6:152235490:T:C,chr6:152238254:A:C,chr6:152238470:G:A,chr6:152238668:A:G,chr6:152239343:A:C,chr6:152239910:T:C,chr6:152240602:A:G,chr6:152244970:G:A,chr6:152246310:G:A,chr6:152259490:G:C,chr6:152267353:T:Cchr6:152217672:C:T,chr6:152217919:C:A,chr6:152218046:T:C,chr6:152218064:G:A,chr6:152218215:C:G,chr6:152219333:A:T,chr6:152219508:C:A,chr6:152220041:A:G,chr6:152220500:G:A,chr6:152221099:G:T,chr6:152221413:A:G,chr6:152221733:T:G,chr6:152221827:T:C,chr6:152222106:G:A,chr6:152222280:T:G,chr6:152223496:G:A,chr6:152225190:G:A,chr6:152225255:C:T,chr6:152225301:A:G,chr6:152225605:A:G,chr6:152226016:C:T,chr6:152226549:C:T,chr6:152228451:C:G,chr6:152232882:T:A,chr6:152235379:G:Achr6:152217850:T:C,chr6:152218896:T:C,chr6:152219222:T:C,chr6:152222814:C:T,chr6:152226892:T:G,chr6:152226916:C:A,chr6:152231032:G:A,chr6:152233977:C:T,chr6:152243617:G:A,chr6:152243859:G:C,chr6:152245912:T:C,chr6:152246848:A:G,chr6:152249139:A:G,chr6:152264078:G:A,chr6:152270980:C:G,chr6:152271966:C:T,chr6:152277329:G:A,chr6:152281283:C:T,chr6:152285439:G:A,chr6:152285542:G:Achr6:152223236:G:A,chr6:152223349:C:T,chr6:152228501:G:T,chr6:152234298:G:C,chr6:152234313:A:G,chr6:152271967:A:G,chr6:152282489:G:C,chr6:152283709:G:Achr6:152224036:A:T,chr6:152224730:T:C,chr6:152228174:C:T,chr6:152232879:C:G,chr6:152233261:C:T,chr6:152233602:G:A,chr6:152235123:T:C,chr6:152235391:C:T,chr6:152235465:G:A,chr6:152237062:G:A,chr6:152237417:C:T,chr6:152241830:G:A,chr6:152241832:T:C,chr6:152289837:A:G,chr6:152295038:G:A,chr6:152306818:A:G,chr6:152307964:C:T,chr6:152309045:G:A,chr6:152310130:A:G,chr6:152328832:G:C,chr6:152332002:C:T,chr6:152337207:T:A,chr6:152337239:A:G,chr6:152338679:A:C,chr6:152338947:G:A,chr6:152339316:G:A,chr6:152339702:G:T,chr6:152340037:T:C,chr6:152343404:C:T,chr6:152347982:G:A,chr6:152351405:T:C,chr6:152355650:G:T,chr6:152356975:G:C,chr6:152357952:G:A,chr6:152358594:G:A,chr6:152359709:T:C,chr6:152359914:A:T,chr6:152362459:G:A,chr6:152363450:T:Cchr6:152243010:G:A,chr6:152244762:C:T,chr6:152247587:A:G,chr6:152247855:C:A,chr6:152248031:T:C,chr6:152249280:A:G,chr6:152249905:A:G,chr6:152250071:T:G,chr6:152250080:A:C,chr6:152251214:T:G,chr6:152253365:C:T,chr6:152254038:A:G,chr6:152254569:T:G,chr6:152255456:G:A,chr6:152257563:C:A,chr6:152257960:G:A,chr6:152258167:A:C,chr6:152258414:T:C,chr6:152258680:C:T,chr6:152258937:G:A,chr6:152263876:T:A,chr6:152263975:G:A,chr6:152264319:G:A,chr6:152264364:C:G,chr6:152266617:C:T,chr6:152266799:A:C,chr6:152269482:G:T,chr6:152291239:A:G,chr6:152301741:A:T,chr6:152302397:T:Cchr6:152293038:C:T,chr6:152299647:T:C,chr6:152299738:A:G,chr6:152300259:C:T,chr6:152303832:A:C,chr6:152304828:G:A,chr6:152305328:C:Achr6:152308482:C:Tchr6:152311779:T:Achr6:152314488:A:C,chr6:152314875:T:C,chr6:152314906:G:A,chr6:152314918:T:C,chr6:152314919:G:C,chr6:152314920:A:T,chr6:152314921:T:C,chr6:152314923:A:T,chr6:152314925:G:A,chr6:152314926:A:T,chr6:152314927:G:C,chr6:152314940:T:C,chr6:152317074:G:A,chr6:152317277:G:A,chr6:152319390:C:T,chr6:152320305:G:C,chr6:152320471:T:G,chr6:152322230:C:T,chr6:152322735:C:T,chr6:152322830:C:T,chr6:152322976:C:T,chr6:152323030:C:T,chr6:152327010:T:C,chr6:152338314:C:T,chr6:152338559:C:T,chr6:152362278:T:Gchr6:152324267:C:T,chr6:152325558:T:C,chr6:152326546:T:A,chr6:152330899:T:A,chr6:152331902:T:C,chr6:152333659:T:G,chr6:152337081:A:G,chr6:152337839:C:T,chr6:152339175:A:G,chr6:152339965:G:A,chr6:152340113:G:Cchr6:152335972:C:G,chr6:152337750:T:C,chr6:152338117:C:T,chr6:152340035:T:C,chr6:152340452:C:G,chr6:152340671:A:G,chr6:152340992:T:G,chr6:152342141:G:A,chr6:152342794:C:A,chr6:152343052:G:A,chr6:152343547:G:A,chr6:152343561:C:T,chr6:152343598:G:A,chr6:152344126:A:C,chr6:152344493:T:C,chr6:152344656:A:T,chr6:152346667:G:A,chr6:152346796:A:T,chr6:152347493:G:C,chr6:152347780:A:T,chr6:152347981:T:C,chr6:152348901:C:T,chr6:152349140:C:G,chr6:152349511:T:C,chr6:152350040:G:A,chr6:152350340:C:A,chr6:152350418:G:A,chr6:152350840:G:A,chr6:152350896:C:T,chr6:152350938:C:T,chr6:152351205:A:G,chr6:152351266:T:G,chr6:152351480:C:G,chr6:152351908:A:G,chr6:152352012:A:G,chr6:152352384:C:A,chr6:152352737:T:G,chr6:152352740:C:T,chr6:152352807:T:A,chr6:152352954:G:T,chr6:152352997:C:T,chr6:152353919:C:T,chr6:152354002:T:C,chr6:152354719:G:A,chr6:152357863:C:T,chr6:152360672:A:C,chr6:152360882:C:T,chr6:152362048:T:G,chr6:152362064:A:G,chr6:152363265:C:T,chr6:152363269:T:C,chr6:152364378:C:T,chr6:152366060:G:A,chr6:152366239:G:A,chr6:152368060:G:A,chr6:152369424:G:A,chr6:152372381:A:G,chr6:152373049:T:C,chr6:152374173:A:T,chr6:152374366:A:G,chr6:152374603:T:G,chr6:152375001:C:T,chr6:152376571:T:Cchr6:152345749:G:T,chr6:152346034:T:C,chr6:152361656:A:G,chr6:152361973:G:A,chr6:152362838:C:A,chr6:152363220:T:C,chr6:152366802:A:T,chr6:152373728:G:A,chr6:152377563:C:Tchr6:152382266:G:A,chr6:152390610:C:T,chr6:152390998:C:A,chr6:152391167:C:T,chr6:152443555:T:C,chr6:152465828:C:T,chr6:152505492:C:T,chr6:152515525:G:A,chr6:152515586:C:T,chr6:152516106:T:C,chr6:152519442:C:T,chr6:152526200:G:A,chr6:152527148:G:A,chr6:152527579:G:A,chr6:152528240:C:A,chr6:152528353:G:A,chr6:152534202:G:A,chr6:152536339:A:G,chr6:152536433:A:T,chr6:152536715:T:C,chr6:152536965:A:G,chr6:152537414:G:T,chr6:152537500:A:G,chr6:152538508:G:T,chr6:152538640:C:A,chr6:152539563:A:C,chr6:152549848:A:G,chr6:152549857:G:A,chr6:152550374:A:C,chr6:152551137:A:C,chr6:152551264:C:G,chr6:152551443:G:Achr6:152559237:A:G,chr6:152620342:T:C,chr6:152642110:G:A,chr6:152709024:C:A,chr6:152733172:C:T,chr6:152748586:A:Gchr6:153438662:A:G,chr6:153442714:T:A,chr6:153452135:T:C,chr6:153452278:A:T,chr6:153548834:C:T,chr6:153636158:G:Achr6:152746792:G:A,chr6:152747831:T:C,chr6:152748207:A:C,chr6:152748221:A:G,chr6:152749068:C:G,chr6:152749651:C:A,chr6:152751561:T:C,chr6:152753064:A:T,chr6:152753187:C:T,chr6:152753941:T:C,chr6:152765101:A:T,chr6:152772823:T:Achr6:152817878:T:C,chr6:152889800:C:A,chr6:152904100:C:T,chr6:152907910:T:C,chr6:152912802:T:G,chr6:152939985:A:T,chr6:153030624:G:A,chr6:153048395:C:A,chr6:153049922:T:Cchr6:153356054:A:G,chr6:153381410:C:T,chr6:153490827:G:C,chr6:153789858:G:A,chr6:153897136:C:G,chr6:153901396:C:T	52.4064	2.3e-07	0.790102	very large	0.230711	0.074928	0.00297619	0.159046	0.0306748	0.216869	0.163427	0.095365	0.009303	0.165544	0.05365	1.00 (0.94-1.05)	1.21 (1.10-1.34)	1.20 (0.37-3.95)	1.15 (1.13-1.17)	1.04 (0.70-1.56)	1.13 (1.11-1.15)	1.05 (1.01-1.09)	1.13 (1.07-1.19)	1.12 (1.06-1.18)	1.15 (1.07-1.22)	1.15 (1.06-1.24)
W	EUR	7	25862418	LOC100506236/LOC110121115	rs12700668	A	0.4945	25662657	25868590	2.22e-08	57	14	1	2	0	40	chr7:25662657:C:A,chr7:25664745:G:T,chr7:25796942:G:A,chr7:25798153:C:G,chr7:25801044:A:C,chr7:25803016:A:G,chr7:25803435:A:G,chr7:25814531:C:T,chr7:25816496:T:C,chr7:25821192:G:A,chr7:25821518:C:T,chr7:25821799:C:G,chr7:25822019:G:A,chr7:25823113:G:T,chr7:25824011:T:A,chr7:25824097:G:A,chr7:25824413:T:C,chr7:25825038:C:T,chr7:25825162:A:C,chr7:25825600:C:T,chr7:25825741:A:G,chr7:25825760:G:A,chr7:25825844:C:T,chr7:25825922:C:T,chr7:25826035:G:A,chr7:25826848:A:T,chr7:25826861:A:G,chr7:25827115:A:G,chr7:25827221:T:C,chr7:25827478:G:C,chr7:25828072:C:G,chr7:25828680:A:T,chr7:25830073:T:C,chr7:25832313:T:C,chr7:25835531:C:T,chr7:25836210:G:A,chr7:25836992:T:C,chr7:25837185:G:T,chr7:25838220:T:C,chr7:25840391:G:A,chr7:25845791:T:C,chr7:25846505:G:A,chr7:25846768:A:G,chr7:25846858:G:T,chr7:25847349:G:T,chr7:25847658:A:G,chr7:25848395:C:T,chr7:25849533:G:A,chr7:25850101:T:C,chr7:25850440:T:A,chr7:25852189:A:G,chr7:25855101:T:C,chr7:25859103:T:A,chr7:25862019:G:A,chr7:25865233:G:A,chr7:25865979:A:G,chr7:25868590:A:C	13.5217	0.195946	0.260449	moderate	0.172466	0.432277	0.12996	0.477137	0.360941	0.215946	0.406447	0.421375	0.135526	0.4945	0.395701	1.01 (0.96-1.06)	1.02 (0.96-1.09)	1.10 (1.05-1.16)	1.05 (1.03-1.07)	0.98 (0.82-1.17)	1.05 (1.03-1.06)	1.03 (1.01-1.06)	1.02 (0.98-1.06)	1.01 (0.97-1.05)	1.00 (0.95-1.05)	0.98 (0.93-1.04)
W	EUR	7	46631145	HMGN1P19	rs993183	G	0.467673	46630950	46663062	2.88e-08	45	1	0	9	7	28	chr7:46630950:A:G,chr7:46631525:G:T,chr7:46631821:A:C,chr7:46632024:G:T,chr7:46634176:C:T,chr7:46634184:G:A,chr7:46634321:T:G,chr7:46635603:G:T,chr7:46635608:G:A,chr7:46637391:A:C,chr7:46637772:A:G,chr7:46638199:A:G,chr7:46638657:G:A,chr7:46639288:G:A,chr7:46640460:C:G,chr7:46640564:A:T,chr7:46640725:C:A,chr7:46642539:G:T,chr7:46643352:G:A,chr7:46643814:A:G,chr7:46643817:C:G,chr7:46644733:C:T,chr7:46644856:C:T,chr7:46644933:G:A,chr7:46645067:T:G,chr7:46646503:G:A,chr7:46646613:G:A,chr7:46647373:C:A,chr7:46648693:G:A,chr7:46649228:T:C,chr7:46649294:T:C,chr7:46649455:G:A,chr7:46649973:T:C,chr7:46652199:C:T,chr7:46652298:G:A,chr7:46653069:G:T,chr7:46653573:G:A,chr7:46653781:G:A,chr7:46653900:T:G,chr7:46654922:C:T,chr7:46656221:G:A,chr7:46657767:A:G,chr7:46658112:T:G,chr7:46659568:T:C,chr7:46663062:C:T	6.68663	0.669708	0	low	0.285174	0.589337	0.468254	0.470179	0.258691	0.334338	0.467202	0.552464	0.534559	0.467673	0.320186	0.96 (0.91-1.01)	0.95 (0.89-1.01)	0.86 (0.81-0.91)	0.95 (0.94-0.97)	0.93 (0.77-1.13)	0.95 (0.93-0.96)	0.94 (0.91-0.97)	0.98 (0.94-1.02)	0.97 (0.93-1.02)	0.97 (0.92-1.03)	0.98 (0.92-1.04)
W	EUR	8	25423284	GNRH1	rs6185	G	0.25582	25385697	25541586	5.09e-09	15	1	0	1	2	11	chr8:25385697:A:G,chr8:25387916:G:A,chr8:25389665:G:A,chr8:25391099:G:A,chr8:25397501:A:C,chr8:25405778:T:G,chr8:25409587:G:A,chr8:25411586:C:A,chr8:25441223:C:G,chr8:25453753:G:A,chr8:25463078:T:C,chr8:25464329:T:A,chr8:25485213:G:T,chr8:25532115:G:A,chr8:25541586:C:T	14.9844	0.132631	0.33264	moderate	0.0552194	0.193084	0.547619	0.242545	0.122699	0.084359	0.258768	0.166758	0.500228	0.25582	0.157643	1.03 (0.95-1.12)	0.98 (0.90-1.07)	0.90 (0.85-0.95)	0.95 (0.93-0.96)	1.03 (0.80-1.34)	0.95 (0.93-0.96)	0.96 (0.93-0.99)	0.94 (0.90-0.99)	0.95 (0.91-1.00)	0.95 (0.90-1.02)	0.99 (0.92-1.07)
W	EUR	8	74388363	GDAP1	rs13264285	C	0.413251	74340773	74514280	2.25e-12	139	7	0	0	0	132	chr8:74340773:A:T,chr8:74342225:C:T,chr8:74345373:A:G,chr8:74346788:G:A,chr8:74347901:G:A,chr8:74348230:A:T,chr8:74348232:A:T,chr8:74349113:C:T,chr8:74349626:A:G,chr8:74350822:C:T,chr8:74350917:C:A,chr8:74351041:A:T,chr8:74353365:C:T,chr8:74353687:T:C,chr8:74353954:A:G,chr8:74354444:A:G,chr8:74354477:A:G,chr8:74354679:T:C,chr8:74355383:A:G,chr8:74355481:C:A,chr8:74356000:C:T,chr8:74357133:A:C,chr8:74357313:A:G,chr8:74357329:T:C,chr8:74358259:A:G,chr8:74358666:C:T,chr8:74359199:G:A,chr8:74359392:C:T,chr8:74359739:A:G,chr8:74359784:A:G,chr8:74360052:T:C,chr8:74360492:C:A,chr8:74361906:T:G,chr8:74362492:G:A,chr8:74362522:A:G,chr8:74363586:A:G,chr8:74366222:A:G,chr8:74366581:A:G,chr8:74367412:T:C,chr8:74371461:C:G,chr8:74372844:G:C,chr8:74373796:G:A,chr8:74375283:C:T,chr8:74376415:T:C,chr8:74376559:T:C,chr8:74376563:G:A,chr8:74376852:T:C,chr8:74376856:C:T,chr8:74377934:C:T,chr8:74377935:A:G,chr8:74378679:G:T,chr8:74378880:G:A,chr8:74378933:G:A,chr8:74379218:T:C,chr8:74379658:A:G,chr8:74380257:C:T,chr8:74380493:T:C,chr8:74380529:G:C,chr8:74380915:T:C,chr8:74381477:C:T,chr8:74381873:G:T,chr8:74382060:T:C,chr8:74382740:T:G,chr8:74382875:G:C,chr8:74383098:G:C,chr8:74383099:T:A,chr8:74384827:G:C,chr8:74385107:A:G,chr8:74385353:G:A,chr8:74385966:G:A,chr8:74387035:G:C,chr8:74387552:G:C,chr8:74388914:A:G,chr8:74389018:G:T,chr8:74391917:C:T,chr8:74391983:A:C,chr8:74392718:A:G,chr8:74393079:G:T,chr8:74393727:A:G,chr8:74395596:A:G,chr8:74396247:C:T,chr8:74397200:T:G,chr8:74397396:A:G,chr8:74398072:G:A,chr8:74398176:G:A,chr8:74399042:A:G,chr8:74399096:A:G,chr8:74399460:T:C,chr8:74399970:G:C,chr8:74400437:T:G,chr8:74400914:A:C,chr8:74401172:C:T,chr8:74401257:C:T,chr8:74401583:C:G,chr8:74402015:T:C,chr8:74402312:A:T,chr8:74402336:G:T,chr8:74402541:C:T,chr8:74402676:A:G,chr8:74402784:A:C,chr8:74402911:G:C,chr8:74403622:A:G,chr8:74404008:C:A,chr8:74404295:G:A,chr8:74404328:A:G,chr8:74404758:T:C,chr8:74404988:A:C,chr8:74406024:G:A,chr8:74407284:G:A,chr8:74407768:A:G,chr8:74410250:T:C,chr8:74410879:G:A,chr8:74411321:T:C,chr8:74411360:T:C,chr8:74413015:T:C,chr8:74414384:G:A,chr8:74415662:G:A,chr8:74418925:A:G,chr8:74419384:C:G,chr8:74420191:A:G,chr8:74420588:G:A,chr8:74422479:T:G,chr8:74423117:G:A,chr8:74423222:T:A,chr8:74423314:A:G,chr8:74423673:C:T,chr8:74424079:T:G,chr8:74424080:T:C,chr8:74424408:T:A,chr8:74425195:C:T,chr8:74425246:C:T,chr8:74425287:T:G,chr8:74426395:C:G,chr8:74427802:T:C,chr8:74435275:A:C,chr8:74440196:A:C,chr8:74443607:C:A,chr8:74469706:T:A,chr8:74514280:T:G	11.2557	0.422099	0.0227155	low	0.220121	0.298271	0.302579	0.402584	0.494888	0.241466	0.381237	0.326024	0.317638	0.413251	0.437102	0.97 (0.92-1.02)	0.97 (0.91-1.04)	1.00 (0.94-1.05)	0.94 (0.93-0.96)	0.84 (0.70-1.01)	0.95 (0.93-0.96)	0.97 (0.94-0.99)	0.96 (0.93-1.00)	0.97 (0.93-1.00)	0.97 (0.92-1.02)	0.98 (0.92-1.04)
W	EUR	9	22171485	CDKN2B-AS1/DMRTA1	rs2779747	T	0.570469	22141035	22205247	2.74e-19	110	7	0	1	14	69	chr9:22141035:A:G,chr9:22143134:A:G,chr9:22148703:A:G,chr9:22174104:C:T,chr9:22175941:G:C,chr9:22180265:C:A,chr9:22180330:C:T,chr9:22181188:G:A,chr9:22194536:T:C,chr9:22202908:G:C,chr9:22205247:A:Gchr9:22141270:C:T,chr9:22141553:T:G,chr9:22141791:A:G,chr9:22141876:T:C,chr9:22141895:T:C,chr9:22142957:C:A,chr9:22143294:T:A,chr9:22143378:T:C,chr9:22144256:T:A,chr9:22144306:C:A,chr9:22144317:T:C,chr9:22145740:A:T,chr9:22148056:C:T,chr9:22150262:T:C,chr9:22150793:C:T,chr9:22152402:C:T,chr9:22152581:G:A,chr9:22152644:G:T,chr9:22153266:T:C,chr9:22153361:G:A,chr9:22153715:T:A,chr9:22154010:C:T,chr9:22154649:C:G,chr9:22154651:T:G,chr9:22154665:C:T,chr9:22154683:T:A,chr9:22154685:C:T,chr9:22154692:C:G,chr9:22155076:G:A,chr9:22155091:A:G,chr9:22157361:T:G,chr9:22157909:A:C,chr9:22158599:A:G,chr9:22158925:T:C,chr9:22159417:T:C,chr9:22159983:A:C,chr9:22160455:G:C,chr9:22161213:T:C,chr9:22161665:T:C,chr9:22161885:A:G,chr9:22162194:T:G,chr9:22162561:A:G,chr9:22162795:C:A,chr9:22164046:C:G,chr9:22164310:A:G,chr9:22165584:C:T,chr9:22166462:A:T,chr9:22166770:C:T,chr9:22166972:A:T,chr9:22168129:C:T,chr9:22169701:T:C,chr9:22170984:C:A,chr9:22172260:A:T,chr9:22172894:T:C,chr9:22173076:T:A,chr9:22173408:C:T,chr9:22173677:A:G,chr9:22177528:G:T,chr9:22177678:C:T,chr9:22179702:G:A,chr9:22181451:G:A,chr9:22181674:G:A,chr9:22181678:T:A,chr9:22181932:G:A,chr9:22182219:A:G,chr9:22182580:G:T,chr9:22182940:G:A,chr9:22183782:T:C,chr9:22183917:C:T,chr9:22184019:C:T,chr9:22184998:G:A,chr9:22185093:G:A,chr9:22185253:G:A,chr9:22187075:G:T,chr9:22187386:A:T,chr9:22187435:T:C,chr9:22187460:G:T,chr9:22188040:G:A,chr9:22188084:G:A,chr9:22189717:C:T,chr9:22190549:C:T,chr9:22191190:C:T,chr9:22191501:G:A,chr9:22193243:T:A,chr9:22193245:G:T,chr9:22193923:G:A,chr9:22195322:G:A,chr9:22195357:C:T,chr9:22195773:T:C,chr9:22196864:A:G,chr9:22196973:C:Gchr9:22147126:T:C,chr9:22159900:G:A,chr9:22168215:C:T,chr9:22170927:G:T,chr9:22170928:T:C,chr9:22191863:G:T,chr9:22197351:C:T,chr9:22199475:G:C	23.2647	0.00981	0.570165	large	0.2118	0.365994	0.642857	0.596421	0.359918	0.266184	0.543814	0.436561	0.630104	0.570469	0.419096	0.98 (0.93-1.03)	0.97 (0.91-1.04)	0.92 (0.89-0.95)	0.93 (0.91-0.94)	1.05 (0.87-1.27)	0.93 (0.92-0.95)	0.92 (0.90-0.95)	0.95 (0.92-0.99)	0.96 (0.92-1.00)	0.97 (0.92-1.03)	0.99 (0.93-1.05)
W	EUR	9	133279294	LOC112637023/LCN1P2	rs495828	G	0.782792	133268896	133402020	2.89e-08	16	2	0	2	4	8	chr9:133268896:T:C,chr9:133269992:C:A,chr9:133273682:T:A,chr9:133274295:A:T,chr9:133276354:T:C,chr9:133278431:C:T,chr9:133278537:C:T,chr9:133278724:T:C,chr9:133278860:C:T,chr9:133279427:C:T,chr9:133281560:G:A,chr9:133296748:C:G,chr9:133317963:C:T,chr9:133370796:C:A,chr9:133372523:G:C,chr9:133402020:C:T	13.0461	0.160532	0.310137	moderate	0.87292	0.863112	0.813492	0.786282	0.859918	0.866064	0.791727	0.83791	0.77098	0.782792	0.833109	0.95 (0.88-1.02)	0.90 (0.83-0.98)	0.92 (0.88-0.95)	0.94 (0.93-0.96)	1.13 (0.88-1.44)	0.94 (0.92-0.95)	0.97 (0.94-1.00)	0.94 (0.89-0.99)	0.94 (0.90-0.99)	0.92 (0.86-0.98)	0.92 (0.85-1.00)
W	EUR	10	88391080	RNLS	rs796945	T	0.610769	88294511	88536710	2.35e-13	180	4	0	0	7	169	chr10:88294511:G:A,chr10:88295142:T:C,chr10:88306479:C:A,chr10:88307548:G:A,chr10:88309190:C:T,chr10:88312595:T:C,chr10:88314248:A:G,chr10:88314383:G:A,chr10:88314388:A:G,chr10:88316086:A:G,chr10:88316958:T:C,chr10:88319957:G:T,chr10:88322643:C:T,chr10:88322989:C:A,chr10:88323430:G:A,chr10:88323588:C:T,chr10:88327082:A:G,chr10:88327627:A:G,chr10:88327651:A:G,chr10:88327655:G:C,chr10:88329669:T:C,chr10:88329768:G:A,chr10:88331568:C:G,chr10:88331783:C:T,chr10:88333137:C:T,chr10:88333541:C:T,chr10:88334704:T:G,chr10:88335167:C:T,chr10:88335582:A:T,chr10:88336158:G:T,chr10:88342646:G:T,chr10:88344948:A:G,chr10:88348281:A:G,chr10:88348962:C:T,chr10:88350500:C:G,chr10:88351782:A:C,chr10:88353017:C:T,chr10:88353411:T:G,chr10:88355926:C:A,chr10:88356025:G:A,chr10:88356599:A:G,chr10:88356821:A:C,chr10:88357114:T:C,chr10:88366912:G:C,chr10:88371288:G:C,chr10:88373819:T:C,chr10:88374613:C:T,chr10:88377241:T:C,chr10:88378991:G:A,chr10:88379477:A:G,chr10:88379998:C:T,chr10:88379999:A:G,chr10:88380500:C:T,chr10:88382446:A:T,chr10:88383900:C:T,chr10:88385193:A:G,chr10:88391264:G:A,chr10:88391636:T:A,chr10:88391641:A:T,chr10:88392328:G:A,chr10:88392383:T:A,chr10:88392612:G:A,chr10:88393297:T:C,chr10:88394417:T:A,chr10:88394520:T:C,chr10:88394779:G:T,chr10:88394916:C:A,chr10:88395398:G:T,chr10:88396626:C:T,chr10:88397097:C:A,chr10:88398173:T:C,chr10:88398851:T:C,chr10:88400266:G:A,chr10:88400635:T:C,chr10:88404721:A:C,chr10:88407232:T:C,chr10:88407308:C:A,chr10:88407554:G:C,chr10:88408432:G:T,chr10:88408610:T:C,chr10:88412151:G:A,chr10:88412455:T:G,chr10:88413779:G:A,chr10:88414396:T:C,chr10:88414445:C:A,chr10:88414825:C:G,chr10:88415549:C:A,chr10:88415705:C:T,chr10:88417277:A:T,chr10:88418234:C:T,chr10:88419435:T:C,chr10:88422710:G:T,chr10:88423007:C:T,chr10:88423206:A:G,chr10:88423281:A:G,chr10:88423345:T:C,chr10:88426090:T:G,chr10:88426366:C:T,chr10:88427355:G:A,chr10:88428167:A:G,chr10:88428210:A:G,chr10:88428270:G:C,chr10:88430862:C:T,chr10:88431192:C:T,chr10:88432246:T:C,chr10:88432773:A:T,chr10:88435392:T:C,chr10:88439452:C:T,chr10:88441885:A:G,chr10:88442684:G:T,chr10:88442968:A:G,chr10:88443722:T:A,chr10:88443892:A:G,chr10:88443938:C:T,chr10:88444098:A:G,chr10:88444143:C:T,chr10:88444969:C:T,chr10:88445130:C:T,chr10:88445442:C:A,chr10:88445582:A:C,chr10:88446541:C:T,chr10:88446781:C:T,chr10:88449015:G:A,chr10:88449183:A:T,chr10:88450426:G:A,chr10:88450754:A:G,chr10:88451407:T:C,chr10:88451473:G:A,chr10:88452058:T:A,chr10:88452905:C:T,chr10:88454245:A:T,chr10:88454315:G:A,chr10:88454522:A:T,chr10:88455321:C:T,chr10:88455872:C:T,chr10:88456297:T:A,chr10:88456728:C:T,chr10:88458581:C:G,chr10:88459104:T:G,chr10:88459105:T:G,chr10:88461804:A:C,chr10:88463646:G:C,chr10:88466166:C:A,chr10:88468405:G:A,chr10:88469477:C:T,chr10:88470032:T:G,chr10:88471805:A:G,chr10:88471961:T:C,chr10:88472755:T:C,chr10:88473348:T:G,chr10:88473835:A:T,chr10:88474988:G:C,chr10:88475700:T:C,chr10:88477641:G:A,chr10:88478670:G:T,chr10:88480532:C:T,chr10:88481724:G:A,chr10:88481818:T:C,chr10:88485762:A:T,chr10:88486773:T:C,chr10:88489188:A:C,chr10:88490150:A:G,chr10:88491745:C:T,chr10:88491964:T:G,chr10:88492480:G:A,chr10:88495858:T:C,chr10:88497468:T:C,chr10:88498987:T:C,chr10:88499119:C:T,chr10:88499160:T:C,chr10:88499369:T:C,chr10:88502173:A:G,chr10:88502844:G:A,chr10:88504383:T:C,chr10:88506470:A:G,chr10:88507481:G:A,chr10:88522825:T:C,chr10:88526860:C:T,chr10:88533767:G:A,chr10:88536710:A:T	28.2677	0.002945	0.610863	large	0.909985	0.772334	0.490079	0.622266	0.700409	0.824018	0.632257	0.769284	0.511435	0.610769	0.663706	1.01 (0.95-1.07)	1.02 (0.95-1.09)	0.93 (0.89-0.99)	0.94 (0.92-0.96)	0.91 (0.75-1.11)	0.95 (0.93-0.96)	0.97 (0.95-1.00)	0.95 (0.91-0.99)	0.94 (0.91-0.99)	0.95 (0.91-1.01)	0.92 (0.87-0.98)
W	EUR	11	30204809	ARL14EP-DT	rs11031005	C	0.146991	30038818	30410629	1.84e-32	469	0	0	0	0	69	chr11:30038818:A:G,chr11:30124183:C:T,chr11:30124683:T:C,chr11:30124860:C:T,chr11:30125738:C:A,chr11:30125968:T:C,chr11:30126015:C:T,chr11:30127324:T:C,chr11:30128055:C:G,chr11:30128453:G:A,chr11:30129570:C:T,chr11:30129897:C:T,chr11:30130531:A:G,chr11:30131047:G:A,chr11:30131801:A:C,chr11:30132490:T:C,chr11:30132860:C:G,chr11:30132930:A:G,chr11:30133062:C:T,chr11:30133383:T:C,chr11:30133539:T:C,chr11:30133747:G:A,chr11:30133943:A:C,chr11:30134282:C:T,chr11:30134472:T:G,chr11:30134492:A:T,chr11:30134621:T:C,chr11:30135084:G:C,chr11:30135746:A:T,chr11:30135747:A:T,chr11:30136370:T:C,chr11:30136951:T:C,chr11:30137281:A:G,chr11:30137360:T:C,chr11:30137361:G:A,chr11:30137758:T:C,chr11:30137832:C:T,chr11:30137835:T:C,chr11:30137880:G:A,chr11:30137949:G:A,chr11:30138037:G:A,chr11:30138657:A:G,chr11:30139001:A:G,chr11:30139246:T:C,chr11:30139254:C:T,chr11:30139361:A:G,chr11:30139617:C:T,chr11:30140471:A:T,chr11:30140597:A:G,chr11:30140647:C:A,chr11:30140675:T:A,chr11:30141197:A:G,chr11:30141228:A:C,chr11:30141437:G:A,chr11:30141466:T:C,chr11:30141636:A:T,chr11:30142421:G:A,chr11:30143185:A:G,chr11:30143725:C:T,chr11:30144159:T:C,chr11:30144163:A:G,chr11:30144349:T:C,chr11:30144549:G:C,chr11:30144562:T:C,chr11:30144693:C:T,chr11:30144844:A:G,chr11:30144850:G:A,chr11:30144905:G:T,chr11:30144909:G:T,chr11:30144912:T:C,chr11:30144917:G:T,chr11:30145081:T:C,chr11:30145566:T:G,chr11:30145574:G:A,chr11:30146040:G:T,chr11:30146288:C:T,chr11:30146773:A:T,chr11:30147017:A:C,chr11:30147198:C:A,chr11:30147324:C:T,chr11:30147651:C:T,chr11:30148027:T:C,chr11:30148214:C:A,chr11:30148309:G:A,chr11:30148451:T:C,chr11:30148605:C:T,chr11:30148707:C:T,chr11:30148826:T:C,chr11:30149290:A:G,chr11:30149627:C:G,chr11:30150047:G:T,chr11:30150068:A:T,chr11:30150292:A:G,chr11:30151032:G:A,chr11:30151369:A:C,chr11:30151640:T:C,chr11:30151770:C:T,chr11:30152416:T:C,chr11:30152440:G:T,chr11:30152472:G:T,chr11:30152823:C:T,chr11:30152891:C:T,chr11:30153120:T:C,chr11:30153418:C:A,chr11:30154159:C:T,chr11:30154403:G:C,chr11:30154538:T:A,chr11:30154559:G:A,chr11:30154694:T:G,chr11:30155196:T:C,chr11:30155247:A:T,chr11:30155332:T:C,chr11:30155463:G:A,chr11:30155573:T:C,chr11:30155720:G:A,chr11:30156270:C:T,chr11:30156274:T:C,chr11:30156918:T:C,chr11:30157656:C:T,chr11:30158211:C:T,chr11:30158402:A:G,chr11:30158843:A:G,chr11:30159124:C:G,chr11:30159138:T:C,chr11:30159606:C:T,chr11:30159769:G:A,chr11:30160104:T:G,chr11:30160124:A:T,chr11:30160231:A:G,chr11:30160521:T:C,chr11:30160723:A:T,chr11:30160756:G:C,chr11:30161311:C:A,chr11:30161797:T:C,chr11:30162195:T:A,chr11:30162284:A:G,chr11:30162936:C:T,chr11:30162991:T:C,chr11:30163313:C:G,chr11:30163848:G:T,chr11:30163930:T:C,chr11:30163939:A:G,chr11:30164149:C:T,chr11:30164302:T:C,chr11:30164303:G:A,chr11:30164964:C:T,chr11:30165311:A:G,chr11:30165497:C:T,chr11:30165669:T:C,chr11:30166281:G:A,chr11:30166358:G:T,chr11:30166411:C:A,chr11:30166738:G:C,chr11:30166958:T:C,chr11:30168214:A:G,chr11:30168529:A:G,chr11:30168592:G:A,chr11:30169266:T:G,chr11:30169690:G:T,chr11:30170604:T:C,chr11:30170786:C:T,chr11:30171415:T:C,chr11:30171513:G:A,chr11:30173995:T:G,chr11:30174210:T:G,chr11:30175882:G:A,chr11:30176892:T:C,chr11:30177473:C:T,chr11:30178141:A:C,chr11:30178360:A:C,chr11:30178926:G:A,chr11:30179034:T:C,chr11:30179204:T:C,chr11:30179586:G:A,chr11:30180738:G:A,chr11:30181827:G:A,chr11:30182278:T:C,chr11:30183824:G:C,chr11:30183976:A:G,chr11:30184144:C:T,chr11:30184482:C:A,chr11:30184985:A:G,chr11:30185692:G:A,chr11:30186296:A:G,chr11:30186939:A:C,chr11:30186969:G:Achr11:30104072:G:C,chr11:30193714:T:A,chr11:30194459:C:T,chr11:30202314:A:C,chr11:30202319:A:G,chr11:30204981:G:A,chr11:30206376:T:A,chr11:30206717:T:C,chr11:30207687:A:C,chr11:30218631:C:A,chr11:30220740:T:C,chr11:30230805:G:T,chr11:30240421:A:G,chr11:30274508:T:C,chr11:30284128:C:T,chr11:30284892:C:T,chr11:30285103:A:T,chr11:30286442:A:G,chr11:30286612:C:T,chr11:30288280:C:T,chr11:30288322:C:T,chr11:30288358:C:T,chr11:30290640:A:G,chr11:30290692:C:T,chr11:30293311:C:A,chr11:30295275:A:G,chr11:30296186:T:G,chr11:30297712:G:A,chr11:30297886:G:A,chr11:30304318:G:A,chr11:30305459:G:A,chr11:30307628:A:G,chr11:30314455:G:A,chr11:30315976:C:T,chr11:30317295:A:G,chr11:30317914:A:G,chr11:30320603:G:A,chr11:30320948:G:A,chr11:30322210:C:T,chr11:30323044:C:T,chr11:30323178:C:T,chr11:30332334:A:G,chr11:30333310:T:C,chr11:30333348:A:G,chr11:30333357:A:C,chr11:30333650:C:T,chr11:30334310:C:T,chr11:30334356:C:T,chr11:30334873:T:C,chr11:30337684:A:G,chr11:30338345:A:G,chr11:30338479:T:C,chr11:30338678:G:A,chr11:30339247:C:T,chr11:30341554:G:A,chr11:30341998:T:C,chr11:30344981:T:A,chr11:30348671:A:G,chr11:30349766:C:T,chr11:30350068:C:T,chr11:30351271:C:T,chr11:30353061:A:G,chr11:30354342:C:T,chr11:30354767:T:A,chr11:30355355:A:C,chr11:30359529:T:C,chr11:30361352:C:T,chr11:30373901:G:T,chr11:30374324:C:Tchr11:30193166:A:G,chr11:30195456:T:A,chr11:30195956:T:C,chr11:30199192:T:A,chr11:30201090:C:T,chr11:30202027:A:G,chr11:30203623:C:G,chr11:30204739:C:T,chr11:30205987:T:C,chr11:30208669:A:G,chr11:30210834:T:C,chr11:30211068:A:G,chr11:30211614:A:G,chr11:30212847:T:C,chr11:30212885:A:G,chr11:30213059:T:C,chr11:30213156:A:G,chr11:30213950:A:G,chr11:30214997:C:T,chr11:30215971:T:C,chr11:30217285:A:T,chr11:30217736:G:A,chr11:30217806:T:C,chr11:30217923:A:G,chr11:30218670:T:C,chr11:30218923:A:T,chr11:30219282:T:C,chr11:30219485:A:G,chr11:30220184:T:C,chr11:30220778:T:C,chr11:30221700:G:T,chr11:30222248:G:C,chr11:30222321:T:G,chr11:30222688:T:C,chr11:30226339:T:C,chr11:30226845:A:G,chr11:30227279:T:C,chr11:30227537:T:C,chr11:30227975:C:T,chr11:30228003:C:A,chr11:30228452:T:C,chr11:30228630:T:C,chr11:30228812:C:T,chr11:30228932:A:G,chr11:30229021:C:T,chr11:30229804:C:A,chr11:30230078:T:C,chr11:30231642:G:T,chr11:30231771:T:A,chr11:30232094:C:T,chr11:30232721:G:T,chr11:30233003:C:T,chr11:30233136:C:A,chr11:30233638:T:C,chr11:30234276:G:A,chr11:30234320:G:C,chr11:30234435:G:A,chr11:30235575:G:A,chr11:30237223:T:C,chr11:30237442:A:G,chr11:30239668:T:C,chr11:30240363:C:A,chr11:30242108:T:C,chr11:30242821:A:G,chr11:30244823:A:G,chr11:30245491:C:T,chr11:30246997:C:G,chr11:30249120:A:G,chr11:30249612:G:A,chr11:30249859:T:C,chr11:30250298:T:C,chr11:30250679:C:A,chr11:30253139:G:A,chr11:30253229:A:G,chr11:30253290:A:T,chr11:30253594:T:C,chr11:30253804:T:C,chr11:30255481:T:C,chr11:30257282:A:G,chr11:30257721:G:C,chr11:30257807:C:T,chr11:30258062:T:C,chr11:30258528:C:T,chr11:30259519:T:C,chr11:30259783:A:G,chr11:30260727:C:T,chr11:30261232:A:C,chr11:30263288:C:T,chr11:30263402:T:C,chr11:30263560:A:G,chr11:30263613:C:T,chr11:30264660:T:G,chr11:30265431:T:A,chr11:30265499:A:G,chr11:30265523:G:A,chr11:30266349:A:C,chr11:30266708:A:T,chr11:30266709:A:C,chr11:30266985:G:A,chr11:30267039:G:T,chr11:30267151:G:T,chr11:30267964:C:T,chr11:30268465:G:A,chr11:30269267:G:T,chr11:30270629:G:T,chr11:30270803:G:A,chr11:30272222:T:A,chr11:30272782:T:C,chr11:30273685:C:T,chr11:30275827:T:C,chr11:30279145:T:C,chr11:30280060:G:A,chr11:30280321:T:C,chr11:30280476:C:A,chr11:30281376:G:A,chr11:30281896:A:G,chr11:30282908:T:C,chr11:30283179:G:C,chr11:30288185:C:T,chr11:30289769:G:A,chr11:30289946:A:G,chr11:30290417:G:C,chr11:30290972:C:A,chr11:30291196:T:C,chr11:30291344:C:A,chr11:30292706:C:T,chr11:30293038:G:A,chr11:30293524:G:T,chr11:30294080:C:T,chr11:30295145:C:G,chr11:30296923:A:G,chr11:30297173:G:C,chr11:30297885:C:T,chr11:30301642:T:C,chr11:30302928:A:T,chr11:30305615:G:A,chr11:30306434:C:T,chr11:30306479:C:T,chr11:30307685:C:A,chr11:30307975:A:C,chr11:30308204:A:T,chr11:30309416:G:A,chr11:30309649:C:G,chr11:30309882:A:G,chr11:30310847:C:T,chr11:30311677:C:T,chr11:30312676:C:T,chr11:30314086:T:A,chr11:30314107:T:A,chr11:30314144:T:C,chr11:30314787:G:A,chr11:30314878:A:T,chr11:30315066:A:G,chr11:30315923:C:T,chr11:30316728:A:T,chr11:30316845:C:T,chr11:30318815:T:C,chr11:30319178:A:G,chr11:30319663:G:A,chr11:30320626:T:A,chr11:30322378:A:C,chr11:30323214:G:A,chr11:30323252:G:A,chr11:30323336:G:C,chr11:30324550:G:T,chr11:30326281:T:C,chr11:30326380:A:G,chr11:30327091:C:G,chr11:30327426:G:A,chr11:30328147:T:A,chr11:30328638:C:G,chr11:30328645:T:C,chr11:30329676:A:G,chr11:30333160:G:T,chr11:30334160:A:C,chr11:30334265:G:A,chr11:30334510:G:A,chr11:30334545:A:G,chr11:30340123:A:C,chr11:30341673:T:C,chr11:30342135:C:T,chr11:30342180:G:A,chr11:30343438:G:A,chr11:30343498:T:C,chr11:30344019:T:C,chr11:30345785:C:T,chr11:30347873:T:C,chr11:30350311:G:T,chr11:30353224:T:C,chr11:30353769:G:A,chr11:30353965:G:C,chr11:30354497:T:C,chr11:30354662:T:C,chr11:30355061:T:C,chr11:30355235:C:T,chr11:30357052:T:C,chr11:30357147:G:T,chr11:30365480:A:G,chr11:30369165:G:A,chr11:30369814:T:C,chr11:30371355:G:A,chr11:30372417:T:A,chr11:30372811:G:T,chr11:30373187:G:A,chr11:30373402:T:C,chr11:30374348:T:G,chr11:30375463:C:A,chr11:30387497:G:A,chr11:30390081:G:A,chr11:30390110:T:C,chr11:30399912:C:T,chr11:30404963:T:C,chr11:30408212:G:T,chr11:30410629:C:T	20.9342	0.012946	0.570081	large	0.0173979	0.0936599	0.030754	0.140159	0.0981595	0.031953	0.113186	0.086986	0.027667	0.146991	0.107423	1.03 (0.89-1.18)	0.84 (0.75-0.94)	0.86 (0.78-0.96)	0.87 (0.84-0.89)	1.06 (0.79-1.41)	0.87 (0.85-0.89)	0.90 (0.86-0.94)	0.92 (0.86-0.98)	0.92 (0.86-0.99)	0.93 (0.86-1.01)	0.99 (0.90-1.10)
W	EUR	12	95216444	FGD6	rs7310833	A	0.442075	94871236	95323721	1.19e-18	577	3	1	2	0	163	chr12:94871236:C:T,chr12:94909430:G:A,chr12:94916624:C:G,chr12:94917433:C:A,chr12:94929221:A:G,chr12:94932290:G:A,chr12:94934554:G:A,chr12:94935362:A:T,chr12:94936058:C:T,chr12:94937424:C:T,chr12:94940835:C:T,chr12:94941914:C:T,chr12:94944113:G:A,chr12:94944722:T:C,chr12:94945922:C:T,chr12:94951398:C:T,chr12:94951927:T:C,chr12:94959085:G:A,chr12:94965669:C:T,chr12:95076489:G:A,chr12:95086812:C:T,chr12:95113055:G:Tchr12:94907773:G:A,chr12:94913022:G:C,chr12:94919862:C:G,chr12:94922194:G:T,chr12:94935747:T:C,chr12:94946683:G:A,chr12:94954402:G:A,chr12:94954450:C:G,chr12:94954455:G:A,chr12:94955922:C:T,chr12:94967205:C:T,chr12:94967688:A:T,chr12:94967834:C:T,chr12:94967920:C:A,chr12:94968791:T:C,chr12:94969242:G:C,chr12:94969267:T:C,chr12:94972023:T:C,chr12:94972060:C:T,chr12:94974463:C:A,chr12:94976140:G:A,chr12:94976250:C:T,chr12:94976739:G:A,chr12:94977503:A:C,chr12:94981997:A:G,chr12:94982688:C:T,chr12:94983714:T:C,chr12:94986230:G:C,chr12:94986564:T:C,chr12:94988809:C:G,chr12:94990626:T:C,chr12:94993766:C:T,chr12:94993780:C:T,chr12:94996237:A:G,chr12:94997034:G:T,chr12:94997164:G:T,chr12:94998882:C:G,chr12:94999620:C:T,chr12:95000872:C:T,chr12:95001799:G:A,chr12:95005516:T:C,chr12:95026751:A:G,chr12:95048466:A:G,chr12:95063516:T:C,chr12:95068794:C:T,chr12:95072434:A:G,chr12:95086146:G:A,chr12:95088860:T:G,chr12:95128735:G:A,chr12:95133422:G:A,chr12:95136602:A:G,chr12:95137666:T:C,chr12:95138155:G:A,chr12:95140416:A:G,chr12:95141695:C:G,chr12:95142211:G:A,chr12:95142896:A:G,chr12:95144072:T:C,chr12:95144245:C:A,chr12:95147426:C:T,chr12:95149530:T:C,chr12:95155249:G:A,chr12:95160995:C:T,chr12:95162032:G:A,chr12:95220453:C:A,chr12:95265582:T:Cchr12:94943252:T:C,chr12:94946573:T:C,chr12:94948833:T:C,chr12:94967223:T:A,chr12:94967275:A:G,chr12:95010408:G:A,chr12:95021426:A:C,chr12:95032218:T:A,chr12:95035656:G:A,chr12:95040340:T:A,chr12:95043187:G:A,chr12:95044504:C:G,chr12:95049713:A:G,chr12:95052985:T:C,chr12:95058752:C:G,chr12:95063955:G:A,chr12:95067581:T:A,chr12:95076368:A:C,chr12:95078313:G:A,chr12:95083404:A:G,chr12:95083498:A:G,chr12:95086748:A:G,chr12:95090304:A:G,chr12:95095355:A:G,chr12:95096472:T:C,chr12:95097223:T:C,chr12:95102937:G:A,chr12:95104443:T:A,chr12:95106293:T:A,chr12:95106951:G:C,chr12:95108743:C:A,chr12:95108971:A:G,chr12:95109727:A:G,chr12:95110271:T:C,chr12:95110483:G:A,chr12:95110608:G:A,chr12:95110850:T:G,chr12:95111748:G:A,chr12:95112771:C:T,chr12:95112847:G:A,chr12:95113293:T:C,chr12:95114192:G:A,chr12:95114333:T:C,chr12:95114702:A:T,chr12:95115990:T:C,chr12:95116584:G:A,chr12:95119421:A:C,chr12:95119671:C:T,chr12:95121165:C:T,chr12:95122165:C:A,chr12:95122333:C:G,chr12:95122335:G:A,chr12:95123067:T:C,chr12:95123635:C:T,chr12:95123931:G:T,chr12:95126645:C:T,chr12:95127120:A:T,chr12:95128701:C:T,chr12:95129878:T:C,chr12:95129954:A:G,chr12:95131865:A:C,chr12:95132117:T:C,chr12:95132243:T:C,chr12:95134311:G:A,chr12:95164264:T:C,chr12:95165333:C:T,chr12:95168762:T:A,chr12:95171164:A:G,chr12:95172091:A:C,chr12:95173689:T:C,chr12:95175861:G:C,chr12:95177070:T:G,chr12:95179264:T:G,chr12:95181055:G:A,chr12:95184108:T:C,chr12:95187663:C:A,chr12:95189886:A:G,chr12:95194080:C:T,chr12:95196705:T:C,chr12:95198430:C:T,chr12:95198496:G:A,chr12:95207808:G:A,chr12:95208543:T:A,chr12:95211773:C:T,chr12:95215529:C:T,chr12:95217365:C:T,chr12:95217409:T:C,chr12:95221177:T:C,chr12:95222309:G:T,chr12:95222346:T:C,chr12:95222833:G:A,chr12:95223982:G:A,chr12:95224053:A:G,chr12:95228147:C:T,chr12:95229508:A:G,chr12:95230800:G:A,chr12:95231704:C:T,chr12:95233461:A:G,chr12:95234690:A:T,chr12:95235395:G:T,chr12:95235659:G:A,chr12:95235908:G:A,chr12:95236259:C:A,chr12:95236268:C:G,chr12:95236882:C:T,chr12:95237500:T:C,chr12:95237780:G:C,chr12:95239781:A:G,chr12:95243458:C:T,chr12:95245900:T:C,chr12:95247746:C:T,chr12:95248392:A:G,chr12:95249522:A:T,chr12:95250232:T:C,chr12:95251609:A:G,chr12:95253459:A:G,chr12:95255237:G:A,chr12:95257317:T:G,chr12:95259965:A:T,chr12:95260405:C:G,chr12:95263160:A:G,chr12:95264506:A:G,chr12:95264993:A:T,chr12:95265236:C:T,chr12:95268033:T:C,chr12:95268370:C:T,chr12:95272136:T:C,chr12:95272322:G:A,chr12:95272547:A:C,chr12:95273561:C:T,chr12:95274661:G:T,chr12:95275175:C:T,chr12:95277548:G:A,chr12:95278128:A:G,chr12:95278866:T:C,chr12:95279408:G:A,chr12:95281631:T:C,chr12:95283208:C:T,chr12:95284611:A:G,chr12:95285333:G:A,chr12:95285924:A:G,chr12:95292618:G:A,chr12:95293652:A:G,chr12:95293721:A:T,chr12:95294764:G:A,chr12:95296668:A:G,chr12:95297220:G:A,chr12:95297410:T:C,chr12:95297763:A:C,chr12:95299631:G:A,chr12:95300618:A:G,chr12:95301865:T:C,chr12:95302644:A:G,chr12:95304230:C:T,chr12:95305464:T:C,chr12:95306153:G:T,chr12:95308609:T:C,chr12:95311212:G:A,chr12:95312449:T:G,chr12:95313985:G:T,chr12:95315539:G:A,chr12:95316320:A:T,chr12:95317767:C:G,chr12:95317906:A:G,chr12:95318100:A:C,chr12:95318919:A:C,chr12:95321086:C:T,chr12:95323489:A:G,chr12:95323721:T:Cchr12:94960462:G:A,chr12:94961205:G:A,chr12:94970233:C:T,chr12:94972782:A:C,chr12:94972829:T:C,chr12:94974387:A:G,chr12:94975639:T:A,chr12:94975947:G:A,chr12:94976669:T:C,chr12:94977482:A:C,chr12:94977622:G:C,chr12:94979999:G:A,chr12:94980484:C:T,chr12:94980739:T:C,chr12:94981341:C:T,chr12:94981692:A:G,chr12:94985362:C:T,chr12:94986030:A:G,chr12:94986644:C:A,chr12:94987312:A:G,chr12:94987519:G:A,chr12:94988661:G:A,chr12:94988862:T:C,chr12:94989120:T:C,chr12:94989395:A:G,chr12:94990272:A:G,chr12:94990427:G:A,chr12:94994408:C:T,chr12:94997166:C:T,chr12:94997192:C:T,chr12:94997676:C:T,chr12:95000254:T:C,chr12:95000478:A:C,chr12:95003256:C:T,chr12:95003868:G:T,chr12:95005582:C:T,chr12:95005679:C:T,chr12:95010076:G:C,chr12:95010292:C:A,chr12:95024361:T:A,chr12:95026223:G:T,chr12:95028619:T:G,chr12:95029603:G:A,chr12:95033043:G:A,chr12:95035262:G:A,chr12:95036891:A:G,chr12:95039265:A:C,chr12:95046249:A:G,chr12:95048623:T:C,chr12:95048669:G:A,chr12:95049756:C:A,chr12:95049947:G:A,chr12:95051130:T:C,chr12:95052475:G:C,chr12:95052512:A:G,chr12:95058773:C:T,chr12:95059078:G:A,chr12:95061385:G:C,chr12:95068917:C:T,chr12:95070927:C:T,chr12:95082530:G:A,chr12:95082775:T:C,chr12:95083875:A:G,chr12:95086617:G:C,chr12:95086934:G:A,chr12:95088092:T:A,chr12:95090416:G:T,chr12:95092297:A:G,chr12:95097310:C:T,chr12:95097423:G:A,chr12:95098198:T:C,chr12:95100068:C:A,chr12:95100136:T:C,chr12:95101265:C:T,chr12:95101745:C:T,chr12:95105935:G:A,chr12:95108288:A:G,chr12:95108527:G:A,chr12:95109583:C:G,chr12:95111276:C:T,chr12:95114195:G:A,chr12:95115328:C:T,chr12:95117545:G:A,chr12:95118255:G:A,chr12:95118613:T:A,chr12:95120457:G:T,chr12:95121206:G:A,chr12:95121943:T:C,chr12:95124447:T:C,chr12:95126288:A:G,chr12:95127466:C:T,chr12:95127594:C:T,chr12:95128513:G:A,chr12:95131765:A:T,chr12:95132424:T:C,chr12:95132746:G:A,chr12:95133700:T:A,chr12:95140471:G:C,chr12:95143173:T:C,chr12:95144469:C:A,chr12:95144831:G:A,chr12:95144881:G:C,chr12:95146949:G:A,chr12:95148770:C:T,chr12:95148805:T:C,chr12:95148835:T:G,chr12:95149609:A:T,chr12:95150582:C:T,chr12:95152286:C:A,chr12:95153952:A:T,chr12:95153954:A:T,chr12:95153956:A:T,chr12:95153958:A:T,chr12:95155980:C:T,chr12:95156036:G:A,chr12:95158621:T:C,chr12:95159100:G:A,chr12:95159485:C:G,chr12:95165629:C:T,chr12:95165824:T:A,chr12:95167419:T:C,chr12:95168109:G:A,chr12:95171794:T:C,chr12:95171931:C:T,chr12:95172204:C:T,chr12:95174033:G:A,chr12:95174054:G:A,chr12:95174656:C:T,chr12:95180952:C:T,chr12:95182175:C:A,chr12:95185312:A:C,chr12:95187042:T:G,chr12:95190239:G:A,chr12:95190920:A:T,chr12:95191640:T:A,chr12:95194021:C:T,chr12:95197060:G:C,chr12:95197757:A:G,chr12:95197879:G:A,chr12:95198101:C:T,chr12:95202116:G:A,chr12:95205344:C:T,chr12:95207070:C:T,chr12:95207142:G:A,chr12:95207389:G:A,chr12:95208793:A:G,chr12:95210514:T:C,chr12:95211608:C:T,chr12:95214741:C:T,chr12:95215500:T:C,chr12:95215562:C:A,chr12:95221055:T:G,chr12:95221669:C:T,chr12:95224906:G:A,chr12:95225963:C:A,chr12:95226021:G:A,chr12:95229997:C:T,chr12:95230564:G:A,chr12:95232520:C:A,chr12:95236229:C:G,chr12:95236288:C:T,chr12:95236864:G:C,chr12:95236951:A:T,chr12:95237130:G:A,chr12:95239602:T:A,chr12:95240661:G:C,chr12:95241289:G:T,chr12:95241607:A:T,chr12:95242429:C:G,chr12:95243802:C:A,chr12:95244476:T:C,chr12:95246889:G:A,chr12:95247853:A:G,chr12:95251799:G:C,chr12:95252453:T:C,chr12:95255494:C:T,chr12:95255772:C:G,chr12:95255986:G:A,chr12:95256176:C:T,chr12:95261505:G:A,chr12:95262746:A:C,chr12:95264179:A:G,chr12:95265878:G:A,chr12:95266089:C:T,chr12:95268291:C:T,chr12:95272246:C:T,chr12:95272874:G:A,chr12:95273067:T:C,chr12:95273218:G:C,chr12:95277424:G:C,chr12:95278053:T:C,chr12:95278878:G:C,chr12:95287125:A:C,chr12:95288075:C:A,chr12:95288254:A:T,chr12:95289693:C:T,chr12:95291041:G:C,chr12:95294699:A:G,chr12:95295317:C:T,chr12:95297291:T:C,chr12:95299710:C:T,chr12:95301484:C:T,chr12:95305664:C:T,chr12:95309638:G:C,chr12:95309646:T:C,chr12:95309706:T:C,chr12:95310513:G:T,chr12:95310807:A:C,chr12:95311756:A:C,chr12:95312785:A:Gchr12:95007537:A:G,chr12:95008477:T:G,chr12:95010448:C:A,chr12:95019010:G:A,chr12:95027497:G:A,chr12:95028606:A:C,chr12:95029824:T:C,chr12:95032783:C:T,chr12:95036597:G:A,chr12:95038573:C:T,chr12:95039001:A:C,chr12:95039082:C:A,chr12:95040291:T:G,chr12:95043711:C:G,chr12:95047554:C:T,chr12:95047647:C:T,chr12:95047758:A:G,chr12:95048192:C:T,chr12:95048419:T:C,chr12:95049399:T:C,chr12:95051272:T:A,chr12:95051446:G:A,chr12:95053752:C:T,chr12:95059471:C:T,chr12:95059475:G:A,chr12:95060526:G:C,chr12:95064946:A:G,chr12:95066822:A:G,chr12:95069963:T:C,chr12:95073578:T:C,chr12:95075838:T:A,chr12:95075873:C:A,chr12:95081643:C:T,chr12:95101237:C:T,chr12:95102881:T:C,chr12:95113023:G:A,chr12:95125256:C:T,chr12:95141703:T:A,chr12:95142242:A:G,chr12:95150057:C:T,chr12:95151543:C:T,chr12:95155753:C:G,chr12:95158606:C:T,chr12:95160379:C:T,chr12:95162384:G:A,chr12:95171495:G:C,chr12:95183501:C:T,chr12:95184329:G:A,chr12:95184427:A:G,chr12:95185842:C:T,chr12:95194782:A:C,chr12:95195481:G:A,chr12:95198122:C:A,chr12:95201617:G:A,chr12:95209322:G:A,chr12:95210771:C:T,chr12:95210888:A:G,chr12:95213229:C:T,chr12:95218644:A:G,chr12:95219725:G:A,chr12:95223095:G:T,chr12:95230048:C:T,chr12:95232395:G:T,chr12:95236178:T:C,chr12:95236748:G:A,chr12:95237309:A:G,chr12:95238097:T:C,chr12:95255533:G:C,chr12:95267359:C:T,chr12:95268541:G:T,chr12:95268542:G:T,chr12:95271900:C:A,chr12:95287012:C:A,chr12:95287821:G:A,chr12:95293858:G:A,chr12:95309128:C:T,chr12:95309258:G:T,chr12:95309324:A:T,chr12:95316533:C:Tchr12:95011357:T:C,chr12:95040676:C:T,chr12:95063758:A:G,chr12:95087725:C:T,chr12:95141728:T:C,chr12:95148867:T:C,chr12:95148897:T:C,chr12:95148927:T:C,chr12:95164366:T:C,chr12:95164703:T:A,chr12:95166514:G:A,chr12:95175619:C:T,chr12:95177017:G:A,chr12:95186305:G:C,chr12:95186519:A:G,chr12:95198596:C:T,chr12:95206622:G:C,chr12:95212777:C:G,chr12:95215916:C:T,chr12:95227945:G:A,chr12:95233368:G:A,chr12:95239087:A:T,chr12:95239908:T:G,chr12:95247960:A:G,chr12:95274191:G:A,chr12:95274334:C:T,chr12:95274630:T:C,chr12:95284006:G:A,chr12:95288905:C:A,chr12:95290445:A:G,chr12:95300167:G:A	20.9604	0.033784	0.4752	moderate	0.586233	0.449568	0.429563	0.442346	0.488753	0.551585	0.450633	0.434196	0.434582	0.442075	0.488547	1.02 (0.98-1.07)	1.02 (0.96-1.09)	1.10 (1.06-1.13)	1.08 (1.06-1.10)	1.01 (0.85-1.21)	1.07 (1.06-1.09)	1.07 (1.04-1.10)	1.05 (1.01-1.09)	1.05 (1.01-1.09)	1.06 (1.01-1.12)	1.07 (1.01-1.14)
W	EUR	12	102349438	LINC02456	rs1533686	G	0.357342	102001094	102471274	1.53e-10	279	8	1	6	20	244	chr12:102001094:A:T,chr12:102005576:T:C,chr12:102005601:A:C,chr12:102007234:G:A,chr12:102007287:C:T,chr12:102010341:A:T,chr12:102010690:T:C,chr12:102011284:T:G,chr12:102013654:A:T,chr12:102014265:G:A,chr12:102014369:T:G,chr12:102015078:G:A,chr12:102015311:A:G,chr12:102015768:G:T,chr12:102018721:T:C,chr12:102020790:G:T,chr12:102021478:T:C,chr12:102023697:T:C,chr12:102023860:C:A,chr12:102024826:A:G,chr12:102027114:T:A,chr12:102027566:A:C,chr12:102030605:A:T,chr12:102034666:T:C,chr12:102035723:A:C,chr12:102038287:G:A,chr12:102042150:C:T,chr12:102043339:G:A,chr12:102044908:T:G,chr12:102046468:C:T,chr12:102047224:C:T,chr12:102047747:G:T,chr12:102048423:A:G,chr12:102048650:A:T,chr12:102048820:C:T,chr12:102049166:A:C,chr12:102050286:C:T,chr12:102051221:G:T,chr12:102052897:T:G,chr12:102055477:G:C,chr12:102058486:C:A,chr12:102061951:G:A,chr12:102067311:T:C,chr12:102069362:C:T,chr12:102069678:A:G,chr12:102072250:T:G,chr12:102073214:T:C,chr12:102074882:A:G,chr12:102081074:C:G,chr12:102082309:A:C,chr12:102082350:A:G,chr12:102082651:C:T,chr12:102084916:T:C,chr12:102086250:G:A,chr12:102089495:A:G,chr12:102090044:G:C,chr12:102095524:A:G,chr12:102096834:C:A,chr12:102097689:T:G,chr12:102098205:C:T,chr12:102098780:C:T,chr12:102098812:G:A,chr12:102103920:A:G,chr12:102105254:A:G,chr12:102105850:G:A,chr12:102107290:G:A,chr12:102107942:C:T,chr12:102107984:T:A,chr12:102109423:C:T,chr12:102110263:G:A,chr12:102111375:C:T,chr12:102111825:A:G,chr12:102113024:C:T,chr12:102115007:T:C,chr12:102116153:C:A,chr12:102116430:G:T,chr12:102120406:G:A,chr12:102122222:C:T,chr12:102122840:A:G,chr12:102123065:T:C,chr12:102124026:G:A,chr12:102124864:A:T,chr12:102125093:G:T,chr12:102127485:G:T,chr12:102128186:T:C,chr12:102128901:T:A,chr12:102130278:G:T,chr12:102131269:G:A,chr12:102131900:G:A,chr12:102133717:G:T,chr12:102135376:T:C,chr12:102135687:T:C,chr12:102136769:G:A,chr12:102137024:C:T,chr12:102137788:A:C,chr12:102137906:C:G,chr12:102138203:G:C,chr12:102138288:G:C,chr12:102139730:G:A,chr12:102142097:A:G,chr12:102142648:A:C,chr12:102143297:A:T,chr12:102146179:C:T,chr12:102146976:G:A,chr12:102147064:T:A,chr12:102147889:A:G,chr12:102151123:G:A,chr12:102151785:A:G,chr12:102152028:G:A,chr12:102153072:C:T,chr12:102154357:G:A,chr12:102154922:G:T,chr12:102155671:C:G,chr12:102156414:A:G,chr12:102157334:T:C,chr12:102157936:C:T,chr12:102158076:G:T,chr12:102162081:G:A,chr12:102162145:A:G,chr12:102163421:A:G,chr12:102164766:G:C,chr12:102165930:A:C,chr12:102166378:C:T,chr12:102167939:C:G,chr12:102167994:T:C,chr12:102168518:T:A,chr12:102172330:T:G,chr12:102174323:A:G,chr12:102177929:A:G,chr12:102179097:A:C,chr12:102180302:G:A,chr12:102180973:C:T,chr12:102181847:T:A,chr12:102181882:G:T,chr12:102185741:C:T,chr12:102186653:G:A,chr12:102186895:C:T,chr12:102190482:A:G,chr12:102191436:G:A,chr12:102193017:A:C,chr12:102194294:T:C,chr12:102194697:G:A,chr12:102195101:T:G,chr12:102195897:A:G,chr12:102201297:C:G,chr12:102201768:T:A,chr12:102201769:T:A,chr12:102202345:A:G,chr12:102202492:A:G,chr12:102203924:A:C,chr12:102206081:A:G,chr12:102206114:C:T,chr12:102206159:T:G,chr12:102206199:C:G,chr12:102208814:A:G,chr12:102209176:C:T,chr12:102213510:G:A,chr12:102213826:A:G,chr12:102215140:C:T,chr12:102215670:G:A,chr12:102216590:A:G,chr12:102216681:G:T,chr12:102216817:G:C,chr12:102216900:G:T,chr12:102217593:T:G,chr12:102218099:C:A,chr12:102219760:C:G,chr12:102221216:C:T,chr12:102221718:C:T,chr12:102222471:G:A,chr12:102222872:G:A,chr12:102223360:G:A,chr12:102223811:C:T,chr12:102225031:G:A,chr12:102228465:T:C,chr12:102230516:T:C,chr12:102231191:G:T,chr12:102233833:A:C,chr12:102235004:C:A,chr12:102235026:T:G,chr12:102240052:G:T,chr12:102247306:A:G,chr12:102250790:G:A,chr12:102257497:G:A,chr12:102258305:T:G,chr12:102260794:A:G,chr12:102269050:A:G,chr12:102272495:A:G,chr12:102274474:A:T,chr12:102275055:T:A,chr12:102276513:A:G,chr12:102286298:A:G,chr12:102286467:A:G,chr12:102294676:G:A,chr12:102295041:T:A,chr12:102295072:G:A,chr12:102295156:G:A,chr12:102295203:T:G,chr12:102295478:A:G,chr12:102295817:G:A,chr12:102297400:T:C,chr12:102299621:A:G,chr12:102300808:T:G,chr12:102304134:G:A,chr12:102304749:C:G,chr12:102305024:C:T,chr12:102305170:A:G,chr12:102305172:A:G,chr12:102305192:T:C,chr12:102305922:C:T,chr12:102306913:C:T,chr12:102307187:T:C,chr12:102309931:G:C,chr12:102309974:C:G,chr12:102310816:A:G,chr12:102311330:C:G,chr12:102312489:A:C,chr12:102313490:G:A,chr12:102313697:G:A,chr12:102313859:G:A,chr12:102314724:G:T,chr12:102315141:C:T,chr12:102317664:G:A,chr12:102318225:C:T,chr12:102318481:T:C,chr12:102319295:A:C,chr12:102320727:G:A,chr12:102323199:G:A,chr12:102326469:T:G,chr12:102329825:G:C,chr12:102332126:T:A,chr12:102332132:A:G,chr12:102334996:C:T,chr12:102336586:G:C,chr12:102337826:A:G,chr12:102339371:G:C,chr12:102339549:G:A,chr12:102340659:C:T,chr12:102344903:T:C,chr12:102347044:G:A,chr12:102347564:C:T,chr12:102348118:C:A,chr12:102351282:A:T,chr12:102354924:G:A,chr12:102355787:G:T,chr12:102356793:G:A,chr12:102358184:A:G,chr12:102359549:A:G,chr12:102360553:C:G,chr12:102363228:C:T,chr12:102363335:G:A,chr12:102364924:G:C,chr12:102365488:T:C,chr12:102370207:G:A,chr12:102370439:G:T,chr12:102370626:C:T,chr12:102374114:A:G,chr12:102375692:A:C,chr12:102382282:A:G,chr12:102382788:T:C,chr12:102384996:T:C,chr12:102387055:A:T,chr12:102387101:A:G,chr12:102391791:T:C,chr12:102394036:G:A,chr12:102400737:A:G,chr12:102403418:G:A,chr12:102412527:T:C,chr12:102415852:G:C,chr12:102416491:C:T,chr12:102417461:A:G,chr12:102421980:G:A,chr12:102428750:G:A,chr12:102429084:C:T,chr12:102433663:C:G,chr12:102444737:T:C,chr12:102463485:T:C,chr12:102469201:C:T,chr12:102471274:A:T	15.4399	0.163231	0.28756	moderate	0.552194	0.345821	0.459325	0.374751	0.250511	0.518367	0.385359	0.369064	0.477635	0.357342	0.285522	1.05 (1.01-1.10)	0.96 (0.90-1.02)	0.97 (0.92-1.02)	0.95 (0.93-0.96)	1.06 (0.87-1.30)	0.96 (0.95-0.97)	0.98 (0.96-1.01)	0.99 (0.96-1.03)	0.99 (0.95-1.03)	0.96 (0.92-1.01)	0.96 (0.90-1.02)
W	EUR	12	114768515	TBX3-AS1	rs1566643	G	0.562391	114749525	114781946	4.86e-08	22	6	7	7	2	0	chr12:114749525:C:T,chr12:114750278:G:A,chr12:114755373:C:T,chr12:114755389:T:C,chr12:114759891:C:G,chr12:114760587:G:A,chr12:114760687:C:G,chr12:114760932:T:C,chr12:114761070:G:T,chr12:114761210:G:T,chr12:114762792:T:C,chr12:114763631:G:A,chr12:114765814:C:T,chr12:114766626:G:T,chr12:114766652:C:T,chr12:114766723:G:C,chr12:114766919:G:A,chr12:114768147:G:T,chr12:114768903:C:G,chr12:114770374:C:T,chr12:114779308:A:T,chr12:114781946:C:T	23.2247	0.009947	0.569424	large	0.306354	0.65562	0.49504	0.581511	0.444785	0.333233	0.532813	0.621692	0.48834	0.562391	0.465887	0.95 (0.90-0.99)	0.95 (0.89-1.02)	0.97 (0.94-1.00)	0.96 (0.94-0.97)	1.02 (0.85-1.21)	0.96 (0.94-0.97)	0.97 (0.95-1.00)	0.95 (0.92-0.99)	0.95 (0.91-0.98)	0.96 (0.91-1.00)	0.93 (0.87-0.98)
W	EUR	15	40061215	SRP14-DT	rs12441483	C	0.463531	39991596	40091578	2.26e-08	77	3	7	7	9	51	chr15:39991596:T:G,chr15:39995589:G:A,chr15:40008242:T:G,chr15:40010042:T:C,chr15:40010240:A:G,chr15:40011641:A:G,chr15:40012206:A:C,chr15:40015574:G:A,chr15:40017503:T:A,chr15:40020940:C:T,chr15:40021872:G:C,chr15:40021990:A:G,chr15:40022766:G:C,chr15:40025407:G:A,chr15:40036091:A:G,chr15:40036772:A:G,chr15:40039498:A:G,chr15:40041154:C:G,chr15:40041268:A:G,chr15:40041456:G:A,chr15:40041590:A:G,chr15:40041714:G:A,chr15:40045261:T:G,chr15:40046660:A:G,chr15:40047293:C:A,chr15:40048090:C:T,chr15:40049852:A:C,chr15:40052684:A:G,chr15:40054449:A:C,chr15:40055035:T:G,chr15:40055234:A:C,chr15:40055544:T:C,chr15:40056496:G:A,chr15:40057708:C:G,chr15:40057930:C:T,chr15:40060077:A:G,chr15:40060141:T:C,chr15:40060414:T:A,chr15:40061409:T:G,chr15:40063205:G:C,chr15:40064403:C:T,chr15:40064970:A:G,chr15:40067232:A:T,chr15:40068113:C:T,chr15:40068165:G:T,chr15:40068540:A:G,chr15:40068971:C:T,chr15:40072062:A:G,chr15:40072727:T:C,chr15:40072905:T:A,chr15:40073217:G:A,chr15:40073473:T:C,chr15:40073650:A:G,chr15:40074143:G:A,chr15:40074168:C:A,chr15:40074361:T:G,chr15:40074508:G:T,chr15:40074738:G:C,chr15:40074919:G:A,chr15:40074988:G:C,chr15:40075072:G:A,chr15:40075142:A:G,chr15:40075147:T:C,chr15:40078920:A:G,chr15:40079856:G:A,chr15:40082068:T:C,chr15:40084891:T:C,chr15:40085664:G:A,chr15:40086266:A:G,chr15:40086655:C:G,chr15:40087059:C:A,chr15:40087676:G:A,chr15:40088006:T:A,chr15:40088617:A:G,chr15:40088732:T:C,chr15:40089071:C:T,chr15:40091578:A:C	14.3785	0.156416	0.304518	moderate	0.354009	0.677233	0.750992	0.498012	0.578732	0.353955	0.500951	0.658328	0.776965	0.463531	0.569084	0.97 (0.92-1.02)	1.05 (0.99-1.13)	1.05 (0.99-1.12)	1.05 (1.03-1.07)	1.11 (0.93-1.33)	1.04 (1.03-1.06)	1.02 (1.00-1.05)	1.00 (0.96-1.04)	1.01 (0.97-1.05)	1.02 (0.97-1.07)	1.06 (1.00-1.13)
W	EUR	17	48147546	SKAP1	rs7220922	G	0.593649	48047829	48429392	4.43e-10	279	13	2	42	77	145	chr17:48047829:C:T,chr17:48048616:C:G,chr17:48050394:G:A,chr17:48050997:G:C,chr17:48051953:C:T,chr17:48051991:C:T,chr17:48052892:G:T,chr17:48055361:G:C,chr17:48055575:T:A,chr17:48061847:G:T,chr17:48062207:C:T,chr17:48062370:T:G,chr17:48062929:T:C,chr17:48063914:C:T,chr17:48063930:G:A,chr17:48065318:G:A,chr17:48066153:T:C,chr17:48067838:G:A,chr17:48068347:T:G,chr17:48069301:T:A,chr17:48069458:A:G,chr17:48069593:A:G,chr17:48069677:T:C,chr17:48070445:T:A,chr17:48072042:C:G,chr17:48073499:T:G,chr17:48073684:A:G,chr17:48075197:C:A,chr17:48075355:A:G,chr17:48076385:A:G,chr17:48076840:A:G,chr17:48077307:G:A,chr17:48078438:C:T,chr17:48078710:G:C,chr17:48080688:T:C,chr17:48081171:C:T,chr17:48081546:C:G,chr17:48082029:C:T,chr17:48082449:C:T,chr17:48087729:G:A,chr17:48088224:T:C,chr17:48088711:G:A,chr17:48089781:T:C,chr17:48090512:T:C,chr17:48090563:A:G,chr17:48090580:T:C,chr17:48091217:G:C,chr17:48091688:T:C,chr17:48093185:G:A,chr17:48093270:G:A,chr17:48093737:G:T,chr17:48094288:G:T,chr17:48094509:G:A,chr17:48096478:A:G,chr17:48096708:T:G,chr17:48097126:A:G,chr17:48097353:G:A,chr17:48097415:G:C,chr17:48098685:C:T,chr17:48098700:C:T,chr17:48099094:T:C,chr17:48099141:G:T,chr17:48099170:C:T,chr17:48100000:A:G,chr17:48101312:A:G,chr17:48102752:G:A,chr17:48102870:G:A,chr17:48103248:A:T,chr17:48103362:C:T,chr17:48103445:T:C,chr17:48103742:T:G,chr17:48104003:T:A,chr17:48105798:G:A,chr17:48106640:G:C,chr17:48106731:A:G,chr17:48107419:G:A,chr17:48107564:T:C,chr17:48107652:G:C,chr17:48107973:A:G,chr17:48110203:T:C,chr17:48110825:G:C,chr17:48112890:T:C,chr17:48113028:A:G,chr17:48113457:A:G,chr17:48113566:C:T,chr17:48113567:A:G,chr17:48113731:A:G,chr17:48114099:A:G,chr17:48114920:G:A,chr17:48116416:T:G,chr17:48116605:T:C,chr17:48116861:T:C,chr17:48117124:G:A,chr17:48117440:A:T,chr17:48117934:G:C,chr17:48118564:T:C,chr17:48120393:G:A,chr17:48120859:C:T,chr17:48121514:C:G,chr17:48122230:G:C,chr17:48122986:C:A,chr17:48123669:T:C,chr17:48124554:G:A,chr17:48124822:C:T,chr17:48124837:A:C,chr17:48126776:G:A,chr17:48127046:A:G,chr17:48127316:C:G,chr17:48127474:C:A,chr17:48127708:C:T,chr17:48127911:C:T,chr17:48128653:T:C,chr17:48130137:T:C,chr17:48131575:T:G,chr17:48132602:G:A,chr17:48132672:T:C,chr17:48133072:A:C,chr17:48134690:C:G,chr17:48136806:T:C,chr17:48137374:T:C,chr17:48138952:G:A,chr17:48139338:T:C,chr17:48141769:C:T,chr17:48142402:T:C,chr17:48144682:T:C,chr17:48147467:G:A,chr17:48147881:C:T,chr17:48152794:A:T,chr17:48154153:T:C,chr17:48154914:T:G,chr17:48156083:A:G,chr17:48157691:G:T,chr17:48157986:C:T,chr17:48158383:C:A,chr17:48159219:A:G,chr17:48160305:A:T,chr17:48160420:G:A,chr17:48160628:G:A,chr17:48162901:T:C,chr17:48164260:T:C,chr17:48165593:T:C,chr17:48166151:T:G,chr17:48167407:A:G,chr17:48169110:T:G,chr17:48169341:A:T,chr17:48171632:T:C,chr17:48172430:G:A,chr17:48174029:C:T,chr17:48176153:C:T,chr17:48177730:A:G,chr17:48177885:T:C,chr17:48180412:G:A,chr17:48181731:C:A,chr17:48181739:A:G,chr17:48183004:T:C,chr17:48183080:T:C,chr17:48183734:G:A,chr17:48184177:A:G,chr17:48184413:A:G,chr17:48184809:T:C,chr17:48185522:G:A,chr17:48187264:C:A,chr17:48188071:C:G,chr17:48189075:T:C,chr17:48190356:C:T,chr17:48190370:T:C,chr17:48190854:G:A,chr17:48191077:C:T,chr17:48191986:T:C,chr17:48193810:G:T,chr17:48196567:G:A,chr17:48196575:T:C,chr17:48197212:C:T,chr17:48197648:C:T,chr17:48197948:T:C,chr17:48198512:T:C,chr17:48198902:C:A,chr17:48199496:G:A,chr17:48200255:C:A,chr17:48200386:C:T,chr17:48200438:A:G,chr17:48200612:A:T,chr17:48200658:A:G,chr17:48202870:G:T,chr17:48203301:A:G,chr17:48203454:G:T,chr17:48203470:G:A,chr17:48205944:G:A,chr17:48209416:G:T,chr17:48209527:T:C,chr17:48210179:C:T,chr17:48210206:A:G,chr17:48210621:A:T,chr17:48210625:G:A,chr17:48210950:A:G,chr17:48213013:C:T,chr17:48213942:G:A,chr17:48214052:A:G,chr17:48214491:G:C,chr17:48215561:T:C,chr17:48216712:T:G,chr17:48216874:A:C,chr17:48219789:C:T,chr17:48220260:G:A,chr17:48220873:G:A,chr17:48220996:T:C,chr17:48222198:G:A,chr17:48223042:T:C,chr17:48225053:A:G,chr17:48227450:A:T,chr17:48228254:G:T,chr17:48229235:A:G,chr17:48230173:G:T,chr17:48230388:C:T,chr17:48231720:T:C,chr17:48233050:T:C,chr17:48233713:G:A,chr17:48234573:C:T,chr17:48234766:C:T,chr17:48240193:G:C,chr17:48240523:T:C,chr17:48240642:T:C,chr17:48242286:G:A,chr17:48243434:A:G,chr17:48245604:A:G,chr17:48247598:A:G,chr17:48248437:C:T,chr17:48248919:G:A,chr17:48252698:C:T,chr17:48252712:C:T,chr17:48252822:C:T,chr17:48258217:A:T,chr17:48258750:C:A,chr17:48261315:G:A,chr17:48261388:C:G,chr17:48268286:T:C,chr17:48268563:C:T,chr17:48270060:G:A,chr17:48270636:C:T,chr17:48275854:A:C,chr17:48278429:T:G,chr17:48282697:C:T,chr17:48284975:T:C,chr17:48288040:C:T,chr17:48288515:G:A,chr17:48291930:T:C,chr17:48292785:T:C,chr17:48294988:T:C,chr17:48295786:C:T,chr17:48299445:T:C,chr17:48301597:C:T,chr17:48308361:G:A,chr17:48309269:C:T,chr17:48316688:G:A,chr17:48318729:T:C,chr17:48319057:G:A,chr17:48325970:A:G,chr17:48331273:T:A,chr17:48339698:G:A,chr17:48340929:T:C,chr17:48343110:G:A,chr17:48353552:T:C,chr17:48359200:A:G,chr17:48359259:T:C,chr17:48362301:A:C,chr17:48371625:A:G,chr17:48372040:C:G,chr17:48378478:A:C,chr17:48400472:T:C,chr17:48401450:T:C,chr17:48410484:A:G,chr17:48411698:C:T,chr17:48413525:T:A,chr17:48413527:T:A,chr17:48416815:C:T,chr17:48418239:G:A,chr17:48424520:C:T,chr17:48429091:C:T,chr17:48429392:C:T	10.647	0.473292	0	low	0.348714	0.649856	0.781746	0.589463	0.753579	0.366306	0.60503	0.660817	0.763169	0.593649	0.703332	1.00 (0.95-1.04)	1.06 (0.99-1.13)	1.02 (0.98-1.06)	1.05 (1.04-1.07)	1.04 (0.85-1.27)	1.04 (1.03-1.06)	1.03 (1.00-1.06)	1.04 (1.00-1.08)	1.03 (0.99-1.07)	1.04 (0.99-1.09)	1.00 (0.94-1.06)
W	EUR	19	8679120	NFILZ	rs2164983	A	0.168766	8667046	8708650	1.64e-08	33	1	1	0	4	27	chr19:8667046:G:A,chr19:8668682:G:A,chr19:8669329:C:T,chr19:8675909:G:A,chr19:8676116:T:C,chr19:8676789:G:A,chr19:8677078:C:T,chr19:8677083:C:T,chr19:8677131:C:T,chr19:8677192:C:T,chr19:8677438:C:T,chr19:8677808:G:A,chr19:8677915:T:G,chr19:8678357:T:C,chr19:8678537:A:C,chr19:8678830:G:C,chr19:8678969:C:T,chr19:8679223:C:T,chr19:8679402:A:C,chr19:8679457:C:T,chr19:8679458:A:G,chr19:8679648:A:C,chr19:8679659:T:C,chr19:8679751:T:G,chr19:8679934:C:T,chr19:8685910:A:G,chr19:8691244:C:T,chr19:8691321:T:C,chr19:8695977:G:A,chr19:8703125:T:G,chr19:8704019:C:T,chr19:8708507:T:C,chr19:8708650:G:A	8.0014	0.534005	0	low	0.240545	0.204611	0.113095	0.172962	0.099182	0.23595	0.173823	0.265072	0.130483	0.168766	0.110424	1.02 (0.96-1.09)	1.08 (1.00-1.16)	1.07 (1.02-1.13)	1.06 (1.04-1.09)	1.25 (0.94-1.65)	1.06 (1.04-1.08)	1.07 (1.04-1.11)	1.06 (1.01-1.12)	1.06 (1.00-1.12)	1.00 (0.94-1.08)	1.01 (0.93-1.10)
W	EUR	19	29621450	POP4/LOC105372353	rs12983160	T	0.374913	29597787	29621780	6.01e-09	31	0	0	3	8	20	chr19:29597787:G:C,chr19:29599092:G:A,chr19:29602308:A:G,chr19:29602624:G:T,chr19:29604100:A:G,chr19:29604909:A:C,chr19:29605656:T:C,chr19:29607146:A:T,chr19:29611949:A:G,chr19:29612641:T:G,chr19:29613291:A:G,chr19:29614542:T:C,chr19:29615062:G:T,chr19:29615752:G:A,chr19:29615868:T:A,chr19:29615869:C:T,chr19:29615984:T:C,chr19:29616515:T:C,chr19:29616714:C:T,chr19:29617578:C:T,chr19:29617964:G:T,chr19:29618288:C:T,chr19:29618626:G:A,chr19:29619590:A:G,chr19:29619898:T:C,chr19:29620297:C:T,chr19:29620749:T:C,chr19:29620822:A:G,chr19:29620934:A:G,chr19:29621776:C:T,chr19:29621780:G:A	9.56935	0.38646	0.0594968	low	0.0748865	0.285303	0.0982143	0.413519	0.158487	0.105803	0.312207	0.277968	0.077294	0.374913	0.194696	1.05 (0.97-1.13)	0.99 (0.92-1.07)	1.03 (0.90-1.17)	0.95 (0.93-0.97)	1.14 (0.91-1.43)	0.96 (0.94-0.97)	0.95 (0.92-0.98)	0.97 (0.93-1.01)	0.99 (0.94-1.03)	0.97 (0.92-1.03)	1.01 (0.94-1.08)
W	EUR	20	32510762	NOL4L	rs293567	T	0.355951	32103140	32602191	2.09e-08	373	24	17	133	97	102	chr20:32103140:G:T,chr20:32104119:G:A,chr20:32104232:A:G,chr20:32107342:T:G,chr20:32114341:T:C,chr20:32115793:C:T,chr20:32115807:C:T,chr20:32118637:G:T,chr20:32121088:T:A,chr20:32121266:G:A,chr20:32122100:C:T,chr20:32122499:G:A,chr20:32123039:T:C,chr20:32123712:A:C,chr20:32124203:A:G,chr20:32124462:T:C,chr20:32124636:G:T,chr20:32126625:A:G,chr20:32127247:G:A,chr20:32127894:G:C,chr20:32127959:G:A,chr20:32129119:T:A,chr20:32129312:G:A,chr20:32130490:G:A,chr20:32130530:A:G,chr20:32131259:C:T,chr20:32131732:T:C,chr20:32131775:G:A,chr20:32132233:G:A,chr20:32133547:C:T,chr20:32133909:C:T,chr20:32134920:G:T,chr20:32135545:G:A,chr20:32137845:G:A,chr20:32139017:G:A,chr20:32139026:A:G,chr20:32139433:C:T,chr20:32139880:T:C,chr20:32140133:A:G,chr20:32140725:G:A,chr20:32141010:G:T,chr20:32141165:T:C,chr20:32141685:C:T,chr20:32142435:A:G,chr20:32143669:A:C,chr20:32143937:T:C,chr20:32145670:A:G,chr20:32147191:G:A,chr20:32147536:G:A,chr20:32147681:C:T,chr20:32148004:C:T,chr20:32148892:G:A,chr20:32151175:A:G,chr20:32151449:A:C,chr20:32151450:G:C,chr20:32151639:G:A,chr20:32152022:C:T,chr20:32152631:G:A,chr20:32154579:G:A,chr20:32156415:T:C,chr20:32158445:C:T,chr20:32159270:G:A,chr20:32159876:C:T,chr20:32162543:C:T,chr20:32162661:T:C,chr20:32164207:T:A,chr20:32164349:T:C,chr20:32165167:A:G,chr20:32165467:C:T,chr20:32167895:A:G,chr20:32168811:G:A,chr20:32169571:C:T,chr20:32170845:G:A,chr20:32173380:G:A,chr20:32174169:T:C,chr20:32174577:T:C,chr20:32174852:T:C,chr20:32182572:C:G,chr20:32182645:C:T,chr20:32189997:C:T,chr20:32190057:G:A,chr20:32191327:T:C,chr20:32194310:G:A,chr20:32201385:G:A,chr20:32203375:C:T,chr20:32206982:T:C,chr20:32208016:C:T,chr20:32210865:A:G,chr20:32211429:G:A,chr20:32213213:C:T,chr20:32222473:G:A,chr20:32224370:C:T,chr20:32225342:C:G,chr20:32227947:C:T,chr20:32230016:C:T,chr20:32243354:G:C,chr20:32244052:G:A,chr20:32249690:C:T,chr20:32250175:G:A,chr20:32250245:G:A,chr20:32254836:C:T,chr20:32256733:G:A,chr20:32257534:C:T,chr20:32257886:T:C,chr20:32258585:G:A,chr20:32258714:C:T,chr20:32259959:G:A,chr20:32261535:T:A,chr20:32261714:G:T,chr20:32262445:C:T,chr20:32263518:A:G,chr20:32264319:G:A,chr20:32266019:T:C,chr20:32266575:T:G,chr20:32269545:C:T,chr20:32269700:C:T,chr20:32270343:C:T,chr20:32273297:C:T,chr20:32273988:T:G,chr20:32275071:T:G,chr20:32275218:G:T,chr20:32275845:C:G,chr20:32278986:C:T,chr20:32279465:A:C,chr20:32282536:C:T,chr20:32284466:T:C,chr20:32285000:C:T,chr20:32285519:C:T,chr20:32288383:G:A,chr20:32289514:A:G,chr20:32293549:G:A,chr20:32294357:G:A,chr20:32299103:C:G,chr20:32299661:C:G,chr20:32300565:C:T,chr20:32301526:A:G,chr20:32303438:G:T,chr20:32303497:G:A,chr20:32304122:G:C,chr20:32304151:C:T,chr20:32304631:A:G,chr20:32306086:A:G,chr20:32306100:A:G,chr20:32307959:C:G,chr20:32308881:G:A,chr20:32314976:A:C,chr20:32317768:G:A,chr20:32321362:T:G,chr20:32322107:A:C,chr20:32322148:T:A,chr20:32323312:A:G,chr20:32323462:C:A,chr20:32323583:T:C,chr20:32324404:G:A,chr20:32324757:G:A,chr20:32325655:C:T,chr20:32326149:G:A,chr20:32326903:C:T,chr20:32328149:C:T,chr20:32328355:T:C,chr20:32329704:A:G,chr20:32330729:C:T,chr20:32330959:A:G,chr20:32333144:A:C,chr20:32334595:C:T,chr20:32335466:A:G,chr20:32341389:C:T,chr20:32341834:C:T,chr20:32343222:C:G,chr20:32344105:A:G,chr20:32344142:C:T,chr20:32346137:G:T,chr20:32346265:A:G,chr20:32347962:G:A,chr20:32348944:T:A,chr20:32349772:A:C,chr20:32349814:C:A,chr20:32351737:A:G,chr20:32353569:A:C,chr20:32354795:A:G,chr20:32355017:G:T,chr20:32356455:C:T,chr20:32360478:A:G,chr20:32361172:C:T,chr20:32361562:T:C,chr20:32362668:A:T,chr20:32363324:T:A,chr20:32365359:T:C,chr20:32366492:A:G,chr20:32367174:C:T,chr20:32368199:C:T,chr20:32368305:G:A,chr20:32369998:C:T,chr20:32371901:A:G,chr20:32373242:T:G,chr20:32373538:G:A,chr20:32375123:A:G,chr20:32375689:G:T,chr20:32375694:G:T,chr20:32375874:G:T,chr20:32376870:A:G,chr20:32378061:C:G,chr20:32378588:G:C,chr20:32380110:C:T,chr20:32380147:T:C,chr20:32380151:G:A,chr20:32381247:T:C,chr20:32381800:T:C,chr20:32381803:C:T,chr20:32382267:A:G,chr20:32382628:C:A,chr20:32386629:G:C,chr20:32388501:A:G,chr20:32391408:G:C,chr20:32392342:G:A,chr20:32393869:C:T,chr20:32394763:C:G,chr20:32394916:G:T,chr20:32395933:T:C,chr20:32396436:G:T,chr20:32396527:T:C,chr20:32396970:A:C,chr20:32396999:A:C,chr20:32397009:C:A,chr20:32397548:C:T,chr20:32401407:C:T,chr20:32405091:C:T,chr20:32407315:A:G,chr20:32408061:C:T,chr20:32411557:T:A,chr20:32411796:C:G,chr20:32414549:T:A,chr20:32421489:C:T,chr20:32421490:A:G,chr20:32423385:A:G,chr20:32423541:T:A,chr20:32424134:A:G,chr20:32424558:C:T,chr20:32426173:C:T,chr20:32426583:T:C,chr20:32426591:T:C,chr20:32427840:T:C,chr20:32428511:A:G,chr20:32430560:C:T,chr20:32431922:T:C,chr20:32432426:C:T,chr20:32436471:T:C,chr20:32437360:A:G,chr20:32437428:T:C,chr20:32437732:A:G,chr20:32439711:G:A,chr20:32440206:T:C,chr20:32440207:C:T,chr20:32440324:G:A,chr20:32441221:C:T,chr20:32441812:G:C,chr20:32442766:G:A,chr20:32445771:G:A,chr20:32448133:G:C,chr20:32448737:C:T,chr20:32449070:C:A,chr20:32449832:T:G,chr20:32449890:C:G,chr20:32451885:A:G,chr20:32458764:A:C,chr20:32459730:A:G,chr20:32460579:G:A,chr20:32461583:T:C,chr20:32461596:G:A,chr20:32461892:C:T,chr20:32463896:T:C,chr20:32466899:G:C,chr20:32467423:G:A,chr20:32467989:C:T,chr20:32470559:A:G,chr20:32474373:C:T,chr20:32477375:C:T,chr20:32477687:G:A,chr20:32478275:T:A,chr20:32478279:T:A,chr20:32479560:C:T,chr20:32485093:A:G,chr20:32486569:G:A,chr20:32488306:A:C,chr20:32488556:T:C,chr20:32490803:G:C,chr20:32494253:G:A,chr20:32494366:A:G,chr20:32494483:A:T,chr20:32497557:G:A,chr20:32498054:G:A,chr20:32501126:T:A,chr20:32501306:G:A,chr20:32503403:G:T,chr20:32503432:T:C,chr20:32505711:G:A,chr20:32510074:C:T,chr20:32511508:C:T,chr20:32514506:G:A,chr20:32517147:T:C,chr20:32517220:G:A,chr20:32517586:C:T,chr20:32517791:G:A,chr20:32518764:C:T,chr20:32519596:C:G,chr20:32520305:C:A,chr20:32520674:C:T,chr20:32521002:T:A,chr20:32521129:G:T,chr20:32523291:G:T,chr20:32523490:C:T,chr20:32523702:G:C,chr20:32524886:G:A,chr20:32526676:G:A,chr20:32530465:C:T,chr20:32533567:G:A,chr20:32534541:C:T,chr20:32534836:C:T,chr20:32535789:A:T,chr20:32539844:A:G,chr20:32543507:T:A,chr20:32552363:C:T,chr20:32555011:T:G,chr20:32557005:G:A,chr20:32557613:G:A,chr20:32559137:A:G,chr20:32564292:C:T,chr20:32566471:G:A,chr20:32569592:T:A,chr20:32570110:C:T,chr20:32570833:A:G,chr20:32573953:C:T,chr20:32574323:A:G,chr20:32574766:A:G,chr20:32575246:C:T,chr20:32575250:C:T,chr20:32575763:G:T,chr20:32575771:G:T,chr20:32576112:G:C,chr20:32576728:G:A,chr20:32576750:G:A,chr20:32577216:A:G,chr20:32577303:C:T,chr20:32578327:C:G,chr20:32578388:A:G,chr20:32579496:G:C,chr20:32580075:A:G,chr20:32580479:G:C,chr20:32580637:T:C,chr20:32580823:G:C,chr20:32582475:G:A,chr20:32585560:A:G,chr20:32585688:G:A,chr20:32587329:A:G,chr20:32587456:T:A,chr20:32589169:C:T,chr20:32589385:C:T,chr20:32589490:G:A,chr20:32590184:C:T,chr20:32590775:G:A,chr20:32591698:C:T,chr20:32593666:A:G,chr20:32594006:T:G,chr20:32596479:A:G,chr20:32596797:C:T,chr20:32597740:C:T,chr20:32597748:T:C,chr20:32599178:C:T,chr20:32599224:G:A,chr20:32599702:C:G,chr20:32601276:C:T,chr20:32601609:A:G,chr20:32602191:C:T	5.46095	0.85834	0	low	0.860817	0.606628	0.989087	0.314115	0.466258	0.755912	0.468796	0.602219	0.979088	0.355951	0.45915	1.01 (0.95-1.07)	1.02 (0.95-1.09)	0.81 (0.45-1.47)	1.05 (1.03-1.07)	1.09 (0.91-1.31)	1.05 (1.03-1.06)	1.05 (1.02-1.08)	1.03 (0.99-1.07)	1.03 (0.98-1.07)	1.02 (0.97-1.08)	1.02 (0.96-1.09)
W	EUR	20	41569590	CHD6	rs4239692	G	0.242304	40992207	41641499	1.35e-08	321	7	1	14	36	263	chr20:40992207:T:A,chr20:41000894:T:C,chr20:41000898:A:G,chr20:41001295:G:A,chr20:41001584:C:T,chr20:41002557:A:C,chr20:41003031:A:G,chr20:41004523:T:C,chr20:41004963:C:T,chr20:41006064:G:A,chr20:41008232:C:G,chr20:41011420:G:A,chr20:41011928:C:A,chr20:41012833:G:A,chr20:41013308:C:T,chr20:41016215:C:T,chr20:41016645:T:C,chr20:41023252:C:G,chr20:41026378:C:G,chr20:41031472:A:G,chr20:41032444:A:G,chr20:41036857:G:A,chr20:41052547:C:T,chr20:41056144:T:C,chr20:41059284:A:G,chr20:41063666:G:C,chr20:41069269:T:G,chr20:41076355:G:A,chr20:41084895:G:A,chr20:41085588:A:G,chr20:41088723:C:A,chr20:41089841:T:C,chr20:41105363:C:A,chr20:41111458:C:A,chr20:41112429:C:A,chr20:41115265:G:A,chr20:41122639:G:A,chr20:41130802:C:T,chr20:41141476:C:T,chr20:41147805:G:A,chr20:41150909:A:T,chr20:41156589:G:A,chr20:41161995:A:T,chr20:41163423:A:G,chr20:41178132:A:G,chr20:41184047:C:T,chr20:41184616:C:G,chr20:41185089:G:A,chr20:41187057:T:C,chr20:41203988:T:C,chr20:41206872:G:A,chr20:41207323:G:C,chr20:41209115:C:T,chr20:41212810:C:A,chr20:41231996:C:T,chr20:41242797:G:C,chr20:41243910:G:A,chr20:41252316:T:C,chr20:41252877:G:T,chr20:41261090:G:A,chr20:41263242:A:G,chr20:41265609:A:T,chr20:41271388:C:G,chr20:41272642:C:T,chr20:41282399:A:T,chr20:41282975:C:T,chr20:41283263:C:G,chr20:41301389:T:G,chr20:41303450:A:G,chr20:41304302:C:T,chr20:41313142:G:C,chr20:41333108:G:A,chr20:41333185:C:T,chr20:41334351:A:C,chr20:41335821:G:A,chr20:41337420:C:A,chr20:41338131:C:T,chr20:41339548:G:A,chr20:41341794:G:A,chr20:41346946:G:A,chr20:41351367:G:T,chr20:41357207:T:C,chr20:41358972:G:A,chr20:41359308:G:A,chr20:41359612:C:A,chr20:41362060:T:C,chr20:41362504:A:G,chr20:41362531:G:A,chr20:41363371:A:G,chr20:41365326:C:T,chr20:41366124:G:C,chr20:41368764:G:T,chr20:41369880:C:T,chr20:41373420:C:G,chr20:41374697:T:G,chr20:41377030:A:G,chr20:41377419:T:C,chr20:41378433:G:T,chr20:41379330:C:T,chr20:41379913:G:C,chr20:41381405:A:T,chr20:41381824:C:A,chr20:41382030:C:G,chr20:41383113:A:G,chr20:41383381:G:A,chr20:41383761:C:T,chr20:41385239:G:A,chr20:41386034:A:G,chr20:41388197:G:C,chr20:41391719:C:T,chr20:41392129:C:A,chr20:41393111:C:A,chr20:41393319:T:C,chr20:41394406:C:T,chr20:41397610:G:A,chr20:41400000:T:C,chr20:41400005:G:A,chr20:41400381:C:T,chr20:41400777:A:C,chr20:41401109:T:C,chr20:41401205:C:G,chr20:41402653:T:G,chr20:41403781:A:G,chr20:41407325:G:C,chr20:41407353:C:A,chr20:41414456:T:C,chr20:41416933:G:C,chr20:41416978:C:G,chr20:41437477:T:A,chr20:41441249:C:T,chr20:41443242:G:A,chr20:41443765:C:G,chr20:41443905:T:C,chr20:41447869:T:C,chr20:41449445:T:C,chr20:41449858:T:C,chr20:41455759:T:C,chr20:41465074:T:C,chr20:41465204:C:T,chr20:41465316:A:C,chr20:41465875:C:A,chr20:41466391:G:T,chr20:41468999:C:A,chr20:41472901:G:A,chr20:41480723:T:C,chr20:41480980:A:G,chr20:41481120:T:A,chr20:41481215:C:T,chr20:41486724:C:G,chr20:41492362:T:C,chr20:41496394:C:T,chr20:41498039:T:A,chr20:41498964:T:C,chr20:41503360:T:A,chr20:41506083:T:C,chr20:41506117:A:G,chr20:41507441:G:C,chr20:41508984:T:G,chr20:41510070:C:T,chr20:41510565:G:A,chr20:41510630:T:C,chr20:41511356:T:C,chr20:41511425:T:C,chr20:41512656:G:A,chr20:41513533:G:C,chr20:41514115:G:C,chr20:41515358:C:T,chr20:41515640:C:T,chr20:41516012:C:T,chr20:41516014:T:C,chr20:41516224:C:T,chr20:41516320:T:C,chr20:41516933:T:C,chr20:41518098:G:T,chr20:41518300:G:A,chr20:41519187:A:G,chr20:41519232:G:C,chr20:41519256:G:C,chr20:41520617:C:A,chr20:41521056:G:A,chr20:41521845:C:A,chr20:41521913:G:A,chr20:41521947:T:C,chr20:41523537:T:A,chr20:41523844:G:A,chr20:41524543:A:C,chr20:41525878:T:G,chr20:41526366:T:C,chr20:41526736:T:C,chr20:41528634:C:T,chr20:41529705:A:G,chr20:41530115:G:A,chr20:41530860:T:C,chr20:41531233:C:T,chr20:41534142:A:C,chr20:41534163:G:A,chr20:41534272:G:A,chr20:41534816:A:G,chr20:41535405:C:T,chr20:41539745:A:G,chr20:41539866:A:G,chr20:41541310:G:A,chr20:41542307:T:C,chr20:41543017:T:C,chr20:41544068:T:C,chr20:41545743:T:C,chr20:41546248:T:C,chr20:41546513:A:G,chr20:41548087:T:C,chr20:41548799:A:G,chr20:41548829:A:G,chr20:41548971:G:T,chr20:41549425:C:T,chr20:41550501:T:C,chr20:41550687:A:T,chr20:41551142:A:G,chr20:41551270:G:A,chr20:41551281:C:T,chr20:41552453:T:C,chr20:41553336:C:A,chr20:41553386:G:A,chr20:41554310:G:C,chr20:41555101:C:T,chr20:41555135:G:C,chr20:41555450:C:T,chr20:41555594:C:T,chr20:41556625:A:G,chr20:41557432:A:C,chr20:41557513:A:T,chr20:41560277:T:C,chr20:41560553:T:C,chr20:41560900:C:A,chr20:41562847:A:C,chr20:41564654:G:A,chr20:41564754:C:T,chr20:41566591:A:C,chr20:41567190:T:C,chr20:41567415:T:C,chr20:41568251:C:T,chr20:41569174:T:C,chr20:41569834:G:C,chr20:41571286:T:A,chr20:41572207:C:G,chr20:41572728:G:C,chr20:41573053:G:T,chr20:41574386:T:G,chr20:41574941:A:G,chr20:41577253:G:A,chr20:41577257:T:C,chr20:41578271:T:C,chr20:41578540:C:T,chr20:41578557:A:G,chr20:41579109:A:G,chr20:41580791:A:G,chr20:41581422:A:G,chr20:41584254:A:G,chr20:41584369:T:C,chr20:41586095:T:C,chr20:41586242:T:C,chr20:41586492:G:A,chr20:41588507:G:A,chr20:41588612:G:A,chr20:41589087:T:C,chr20:41589089:G:T,chr20:41589654:C:T,chr20:41590295:C:T,chr20:41590430:C:T,chr20:41590586:G:T,chr20:41590587:C:A,chr20:41590844:C:G,chr20:41591124:T:C,chr20:41591403:C:T,chr20:41591411:T:C,chr20:41591520:G:A,chr20:41592054:G:A,chr20:41592233:G:C,chr20:41592556:T:C,chr20:41593608:G:A,chr20:41594777:T:G,chr20:41595697:C:T,chr20:41597846:C:T,chr20:41597914:G:A,chr20:41597970:T:C,chr20:41599851:C:A,chr20:41600434:G:C,chr20:41601081:G:A,chr20:41601580:G:A,chr20:41602103:G:T,chr20:41604015:A:C,chr20:41605103:T:A,chr20:41605625:A:G,chr20:41606278:G:A,chr20:41609549:T:C,chr20:41611353:G:T,chr20:41611744:T:G,chr20:41613052:T:C,chr20:41615023:T:C,chr20:41615298:A:C,chr20:41615613:G:A,chr20:41618666:T:G,chr20:41618681:C:T,chr20:41618797:T:G,chr20:41618882:C:A,chr20:41620634:A:G,chr20:41623190:T:G,chr20:41623246:C:T,chr20:41623273:G:A,chr20:41626096:T:C,chr20:41626887:C:A,chr20:41627055:A:T,chr20:41629509:G:A,chr20:41630070:A:G,chr20:41632940:T:C,chr20:41634177:T:C,chr20:41636443:G:A,chr20:41638042:G:A,chr20:41639219:A:G,chr20:41639378:T:A,chr20:41639695:T:A,chr20:41641201:C:T,chr20:41641499:G:A	4.55219	0.950903	0	low	0.700454	0.456772	0.526786	0.236581	0.390593	0.629714	0.331997	0.419691	0.512269	0.242304	0.346583	1.02 (0.97-1.07)	0.95 (0.89-1.02)	1.03 (1.00-1.07)	0.95 (0.93-0.97)	0.99 (0.82-1.20)	0.97 (0.96-0.99)	0.99 (0.96-1.02)	0.94 (0.90-0.98)	0.94 (0.90-0.99)	0.95 (0.90-1.01)	0.95 (0.89-1.01)
W	META	1	22139327	WNT4	rs61768001	C	0.215231	22019846	22261000	2.56e-40	208	2	0	0	1	97	chr1:22019846:C:Gchr1:22020903:A:G,chr1:22021916:G:A,chr1:22022094:A:C,chr1:22022893:C:T,chr1:22023122:A:G,chr1:22024341:C:T,chr1:22025547:T:G,chr1:22026643:G:A,chr1:22028045:C:A,chr1:22029485:G:A,chr1:22030736:A:T,chr1:22031964:C:T,chr1:22032080:C:T,chr1:22032102:G:A,chr1:22032254:C:T,chr1:22032296:G:T,chr1:22032343:C:T,chr1:22032413:C:T,chr1:22032589:C:G,chr1:22032899:G:A,chr1:22033205:C:T,chr1:22033346:T:C,chr1:22033429:C:T,chr1:22033501:G:A,chr1:22033556:C:T,chr1:22033767:T:G,chr1:22033890:A:G,chr1:22033968:A:G,chr1:22034088:G:T,chr1:22034089:C:T,chr1:22034196:C:T,chr1:22034307:A:G,chr1:22034362:T:C,chr1:22034375:T:C,chr1:22034376:T:C,chr1:22034383:T:C,chr1:22034418:G:A,chr1:22034477:T:C,chr1:22034569:C:T,chr1:22034636:T:C,chr1:22034736:C:T,chr1:22034863:C:G,chr1:22034979:T:C,chr1:22035011:A:G,chr1:22035352:A:G,chr1:22035701:C:T,chr1:22035704:G:A,chr1:22035933:T:C,chr1:22036224:T:C,chr1:22036312:G:T,chr1:22036447:T:G,chr1:22036546:G:A,chr1:22037014:G:A,chr1:22037153:C:A,chr1:22037425:A:G,chr1:22038465:C:A,chr1:22039196:C:T,chr1:22039336:T:C,chr1:22039609:T:C,chr1:22040580:T:G,chr1:22041849:T:C,chr1:22042624:T:C,chr1:22043928:G:A,chr1:22044572:T:G,chr1:22048315:T:C,chr1:22051787:T:A,chr1:22052387:C:A,chr1:22062379:C:T,chr1:22070505:T:C,chr1:22070706:T:C,chr1:22076864:G:A,chr1:22088292:G:T,chr1:22088917:A:T,chr1:22094359:G:A,chr1:22096228:G:A,chr1:22099694:C:A,chr1:22109953:G:C,chr1:22113027:C:T,chr1:22115372:C:T,chr1:22118482:C:T,chr1:22120823:A:G,chr1:22123994:C:T,chr1:22129235:C:T,chr1:22132301:A:G,chr1:22135618:G:A,chr1:22135638:G:T,chr1:22141722:C:T,chr1:22143914:C:T,chr1:22143958:G:C,chr1:22145958:T:C,chr1:22146013:G:A,chr1:22146239:G:A,chr1:22146917:T:C,chr1:22156136:G:T,chr1:22159520:A:T,chr1:22159536:A:G,chr1:22163074:C:T,chr1:22164231:C:A,chr1:22165350:A:G,chr1:22166394:G:Cchr1:22026998:C:T,chr1:22034321:A:G,chr1:22102208:G:A,chr1:22104599:T:C,chr1:22109230:G:C,chr1:22117394:G:T,chr1:22119498:C:T,chr1:22122832:G:A,chr1:22126221:C:T,chr1:22128649:G:A,chr1:22132677:G:A,chr1:22133261:A:G,chr1:22143622:A:G,chr1:22147165:T:C,chr1:22147298:C:T,chr1:22149156:T:C,chr1:22151000:C:Tchr1:22130063:T:Cchr1:22153666:A:G,chr1:22153748:T:C,chr1:22153819:G:A,chr1:22158645:G:Achr1:22155553:A:G,chr1:22155554:G:A,chr1:22157091:G:A,chr1:22157137:C:T,chr1:22158082:T:C,chr1:22159184:A:G,chr1:22159904:C:T,chr1:22160543:C:T,chr1:22175135:T:C,chr1:22177598:G:A,chr1:22179944:A:G,chr1:22181408:C:T,chr1:22181487:C:Tchr1:22158974:A:G,chr1:22164872:C:T,chr1:22165264:G:A,chr1:22166029:T:C,chr1:22167332:G:C,chr1:22168722:G:Achr1:22168768:G:C,chr1:22171881:C:T,chr1:22172272:C:A,chr1:22172331:C:G,chr1:22177057:A:T,chr1:22178072:C:G,chr1:22179116:A:G,chr1:22181191:C:T,chr1:22181456:C:T,chr1:22183556:G:T,chr1:22185101:T:C,chr1:22186597:G:C,chr1:22187397:A:T,chr1:22188183:A:G,chr1:22192828:A:G,chr1:22195560:C:T,chr1:22195569:G:A,chr1:22196434:T:C,chr1:22199834:G:A,chr1:22207749:C:T,chr1:22213320:T:G,chr1:22213624:C:T,chr1:22214843:G:A,chr1:22216990:G:A,chr1:22217296:A:C,chr1:22218804:C:T,chr1:22219053:C:G,chr1:22220599:G:T,chr1:22220859:T:C,chr1:22221487:G:A,chr1:22221759:C:T,chr1:22222326:T:C,chr1:22223864:A:G,chr1:22224878:A:G,chr1:22230251:A:T,chr1:22232871:G:C,chr1:22233320:G:C,chr1:22233437:T:C,chr1:22234573:C:T,chr1:22234792:A:C,chr1:22235416:A:T,chr1:22236110:G:A,chr1:22236111:C:A,chr1:22236612:C:T,chr1:22236660:G:A,chr1:22237000:G:A,chr1:22237488:A:C,chr1:22237697:A:G,chr1:22237812:T:C,chr1:22238581:T:C,chr1:22240086:C:T,chr1:22241393:C:A,chr1:22242543:G:A,chr1:22242733:C:T,chr1:22243011:G:C,chr1:22244933:T:A,chr1:22244988:C:T,chr1:22245687:C:A,chr1:22245692:G:C,chr1:22246654:C:A,chr1:22249425:C:T,chr1:22251127:A:G,chr1:22255080:C:T,chr1:22258646:G:A,chr1:22258743:G:A,chr1:22261000:A:C	50.4186	0.011216	0.404981	moderate	0.0945537	0.299712	0.493056	0.142147	0.226994	0.106751	0.215231	0.280497	0.526898	0.150884	0.237139	1.03 (0.96-1.11)	1.05 (0.98-1.14)	1.16 (1.12-1.20)	1.13 (1.10-1.15)	1.00 (0.81-1.24)	1.13 (1.11-1.14)	1.15 (1.11-1.19)	1.12 (1.06-1.18)	1.11 (1.05-1.17)	1.07 (1.00-1.14)	1.10 (1.02-1.20)
W	META	1	115283491	NGF-AS1	rs12075799	A	0.412688	115265930	115287322	1.02e-08	23	0	0	0	5	18	chr1:115265930:C:A,chr1:115267227:C:T,chr1:115269758:G:A,chr1:115270083:G:T,chr1:115270548:C:T,chr1:115271144:C:G,chr1:115271316:G:T,chr1:115271862:T:C,chr1:115271891:T:C,chr1:115271928:T:G,chr1:115272291:C:T,chr1:115273844:G:T,chr1:115274600:G:T,chr1:115276158:G:T,chr1:115277977:C:T,chr1:115278464:C:A,chr1:115279844:T:A,chr1:115280766:A:G,chr1:115281777:G:A,chr1:115281894:T:C,chr1:115282037:T:C,chr1:115282910:A:G,chr1:115287322:C:A	46.7082	0.014703	0.400534	moderate	0.753404	0.455331	0.506944	0.350895	0.560327	0.653952	0.412688	0.444209	0.558969	0.342947	0.540482	0.99 (0.94-1.04)	1.01 (0.95-1.07)	0.94 (0.91-0.97)	0.96 (0.94-0.98)	0.86 (0.72-1.02)	0.96 (0.94-0.97)	0.97 (0.94-1.00)	0.95 (0.91-0.98)	0.94 (0.90-0.98)	0.93 (0.88-0.98)	0.93 (0.87-0.99)
W	META	1	169498416	LOC120893165/F5	rs1894692	A	0.978596	169121510	169764425	6.59e-11	9	2	0	0	0	7	chr1:169121510:T:C,chr1:169191220:C:T,chr1:169238941:T:C,chr1:169247174:G:C,chr1:169355555:C:T,chr1:169465789:T:C,chr1:169549811:C:T,chr1:169689987:C:T,chr1:169764425:A:G	13.8451	0.610252	0	low	1	0.991354	1	0.989066	0.99591		0.978596	0.992062	0.991877	0.975651	0.98965		1.16 (0.82-1.65)	2.24 (0.25-20.17)	1.20 (1.14-1.27)	1.89 (0.82-4.36)	1.21 (1.14-1.27)	1.17 (1.06-1.30)	1.16 (1.00-1.34)	1.11 (0.95-1.30)	1.27 (1.05-1.53)	1.32 (1.04-1.68)
W	META	1	172163386	DNM3	rs12561946	G	0.527209	172104148	172207853	4.61e-09	67	4	1	14	16	32	chr1:172104148:A:G,chr1:172117886:G:A,chr1:172126086:C:T,chr1:172126225:T:C,chr1:172126301:C:A,chr1:172126504:T:C,chr1:172129996:C:T,chr1:172143814:C:T,chr1:172147658:A:G,chr1:172148540:A:G,chr1:172150419:T:C,chr1:172152719:G:A,chr1:172152961:C:T,chr1:172153669:C:G,chr1:172155710:C:G,chr1:172155852:A:G,chr1:172157026:A:G,chr1:172157365:T:C,chr1:172157821:A:G,chr1:172158021:A:C,chr1:172158806:G:A,chr1:172158996:T:C,chr1:172159396:G:A,chr1:172159467:G:C,chr1:172160242:G:A,chr1:172161695:C:T,chr1:172161763:A:G,chr1:172162281:T:C,chr1:172162862:T:C,chr1:172164308:T:G,chr1:172165329:C:G,chr1:172169186:A:T,chr1:172171408:C:T,chr1:172171620:A:G,chr1:172171886:C:T,chr1:172172263:A:T,chr1:172172401:T:A,chr1:172175654:T:C,chr1:172179968:G:A,chr1:172180086:A:G,chr1:172182532:G:T,chr1:172182677:T:A,chr1:172183062:G:A,chr1:172186611:G:A,chr1:172187746:A:G,chr1:172188445:C:A,chr1:172189669:G:C,chr1:172190253:A:G,chr1:172190677:G:A,chr1:172191126:T:C,chr1:172191690:G:A,chr1:172191930:T:G,chr1:172192219:C:T,chr1:172193019:T:C,chr1:172193274:G:C,chr1:172193319:A:C,chr1:172193481:A:G,chr1:172194103:T:C,chr1:172194239:A:T,chr1:172194631:T:C,chr1:172195250:C:T,chr1:172195359:G:T,chr1:172196657:G:A,chr1:172200224:G:A,chr1:172201778:C:T,chr1:172206985:A:G,chr1:172207853:A:G	37.6844	0.10452	0.256987	moderate	0.674735	0.580692	0.444444	0.537773	0.575665	0.628715	0.527209	0.544607	0.482881	0.522429	0.525233	1.00 (0.95-1.05)	1.05 (0.98-1.12)	1.07 (1.03-1.10)	1.04 (1.02-1.06)	1.29 (1.08-1.55)	1.04 (1.03-1.06)	1.06 (1.03-1.08)	1.02 (0.98-1.06)	1.00 (0.96-1.04)	1.02 (0.97-1.07)	1.01 (0.95-1.07)
W	META	2	11582984	GREB1	rs16857668	A	0.353777	11490247	11616960	1.69e-22	162	1	0	0	0	43	chr2:11490247:G:A,chr2:11518445:C:T,chr2:11518519:G:A,chr2:11522052:T:C,chr2:11523212:A:T,chr2:11523294:T:C,chr2:11524223:T:C,chr2:11526213:T:G,chr2:11527501:A:G,chr2:11528467:C:T,chr2:11530179:A:T,chr2:11535346:C:T,chr2:11535463:A:G,chr2:11535939:A:G,chr2:11536185:T:A,chr2:11537323:A:G,chr2:11537728:A:G,chr2:11538696:T:C,chr2:11538797:T:C,chr2:11538804:C:A,chr2:11540277:T:C,chr2:11540917:T:G,chr2:11541312:G:A,chr2:11541442:C:T,chr2:11541446:G:A,chr2:11541453:G:C,chr2:11541892:A:G,chr2:11542670:T:A,chr2:11542948:G:T,chr2:11543198:A:G,chr2:11543297:T:G,chr2:11543324:C:T,chr2:11543505:G:A,chr2:11543772:A:C,chr2:11543839:T:C,chr2:11543881:G:C,chr2:11544189:T:C,chr2:11544279:C:T,chr2:11544358:A:G,chr2:11544726:T:C,chr2:11545432:G:A,chr2:11545568:C:A,chr2:11545605:C:T,chr2:11546066:C:A,chr2:11546172:A:G,chr2:11546746:C:T,chr2:11547380:G:A,chr2:11552110:T:C,chr2:11552346:G:A,chr2:11554656:T:C,chr2:11557080:G:A,chr2:11558743:A:T,chr2:11562535:A:C,chr2:11562834:T:C,chr2:11564710:G:T,chr2:11566567:T:C,chr2:11571949:G:T,chr2:11578732:T:Cchr2:11500074:T:C,chr2:11501727:G:T,chr2:11502131:A:G,chr2:11506766:G:A,chr2:11509023:C:T,chr2:11511181:T:C,chr2:11512669:G:T,chr2:11514987:T:C,chr2:11517056:T:Cchr2:11514406:C:T,chr2:11514462:T:C,chr2:11514748:C:T,chr2:11515058:A:G,chr2:11515133:T:C,chr2:11515361:G:T,chr2:11515498:T:C,chr2:11515558:G:T,chr2:11516184:A:G,chr2:11516381:C:T,chr2:11516782:A:G,chr2:11517427:G:C,chr2:11517874:C:T,chr2:11519075:T:C,chr2:11520489:C:Tchr2:11518846:C:T,chr2:11520829:G:Cchr2:11553911:T:C,chr2:11555034:A:G,chr2:11555930:G:C,chr2:11556680:C:T,chr2:11559444:T:A,chr2:11564158:G:A,chr2:11565598:A:G,chr2:11566766:C:G,chr2:11567283:T:C,chr2:11567345:G:A,chr2:11570575:A:G,chr2:11571096:A:C,chr2:11571737:G:A,chr2:11571962:G:C,chr2:11593008:C:Gchr2:11570590:G:A,chr2:11576793:T:A,chr2:11577303:G:A,chr2:11578465:T:C,chr2:11581409:T:G,chr2:11581886:C:G,chr2:11581956:T:C,chr2:11581976:T:A,chr2:11582342:G:A,chr2:11582449:G:A,chr2:11582895:T:C,chr2:11583732:G:A,chr2:11584349:G:A,chr2:11584454:G:T,chr2:11584558:G:A,chr2:11584923:C:T,chr2:11585115:G:A,chr2:11586961:G:T,chr2:11587381:A:G,chr2:11587862:C:G,chr2:11587954:G:A,chr2:11587963:C:T,chr2:11588255:T:C,chr2:11588262:T:C,chr2:11589480:A:G,chr2:11591648:G:T,chr2:11591720:C:T,chr2:11593362:G:T,chr2:11594189:C:T,chr2:11594209:C:A,chr2:11594754:G:A,chr2:11594779:G:A,chr2:11594783:C:G,chr2:11594935:C:A,chr2:11594989:C:T,chr2:11595009:A:T,chr2:11595911:G:A,chr2:11597103:C:T,chr2:11599242:G:T,chr2:11602332:A:G,chr2:11602728:C:A,chr2:11604568:C:T,chr2:11608459:C:A,chr2:11611135:G:Tchr2:11599666:A:G,chr2:11604447:G:A,chr2:11606051:C:T,chr2:11606845:C:T,chr2:11607462:G:A,chr2:11607834:C:T,chr2:11607911:G:A,chr2:11608280:C:T,chr2:11609975:G:A,chr2:11611327:C:G,chr2:11611506:A:G,chr2:11611673:C:T,chr2:11612793:A:G,chr2:11613067:A:G,chr2:11613571:C:T,chr2:11616303:C:T,chr2:11616897:T:C,chr2:11616950:C:G,chr2:11616960:A:G	47.2541	0.00929	0.428621	moderate	0.0945537	0.443804	0.40377	0.400596	0.397751	0.138833	0.353777	0.428285	0.44324	0.351936	0.376041	1.01 (0.94-1.09)	0.96 (0.90-1.03)	0.90 (0.86-0.93)	0.93 (0.91-0.95)	0.88 (0.73-1.06)	0.93 (0.91-0.94)	0.97 (0.94-1.00)	0.96 (0.92-1.00)	0.97 (0.93-1.02)	0.94 (0.89-1.00)	0.98 (0.91-1.05)
W	META	2	48967370	FSHR	rs2300441	A	0.43764	48934640	49013593	7.46e-11	134	2	0	2	3	74	chr2:48934640:A:G,chr2:48934784:G:T,chr2:48935302:C:T,chr2:48935670:T:C,chr2:48937613:G:C,chr2:48937953:G:A,chr2:48938211:T:C,chr2:48938268:T:C,chr2:48938309:T:G,chr2:48939339:C:G,chr2:48939808:T:C,chr2:48944344:C:G,chr2:48944546:C:G,chr2:48944698:A:G,chr2:48944738:A:G,chr2:48947943:C:G,chr2:48947993:A:G,chr2:48948101:T:G,chr2:48948265:A:G,chr2:48949621:A:G,chr2:48951297:G:T,chr2:48952993:T:C,chr2:48953868:T:G,chr2:48954332:A:G,chr2:48956875:T:G,chr2:48957188:A:G,chr2:48957352:G:A,chr2:48958904:T:C,chr2:48959563:C:T,chr2:48962782:T:C,chr2:48963902:C:T,chr2:48964451:T:C,chr2:48964600:T:C,chr2:48964900:T:C,chr2:48965565:T:C,chr2:48966819:T:A,chr2:48967418:T:A,chr2:48967563:A:G,chr2:48971795:A:C,chr2:48972309:A:G,chr2:48972699:A:G,chr2:48973277:C:T,chr2:48973281:C:A,chr2:48974031:C:T,chr2:48974473:C:T,chr2:48976213:C:T,chr2:48977886:C:T,chr2:48978578:G:A,chr2:48979220:G:A,chr2:48979390:G:A,chr2:48985060:C:G,chr2:48985868:C:T,chr2:48987381:T:A,chr2:48990777:T:G,chr2:48990855:G:T,chr2:48991023:G:A,chr2:48991183:G:T,chr2:48991895:C:T,chr2:48992076:G:A,chr2:48992184:G:A,chr2:48992543:G:T,chr2:48992941:G:A,chr2:48992969:C:T,chr2:48994139:A:G,chr2:48994625:T:C,chr2:48994941:C:A,chr2:48995433:G:T,chr2:48995733:C:G,chr2:48996744:A:G,chr2:48996767:C:A,chr2:48996779:C:T,chr2:48997291:C:G,chr2:48997441:G:T,chr2:48997665:A:G,chr2:48998261:A:G,chr2:48998554:G:C,chr2:48999132:A:G,chr2:49000182:T:C,chr2:49011334:C:T,chr2:49011809:G:A,chr2:49012022:G:Cchr2:48956270:C:T,chr2:48958278:C:G,chr2:48958577:G:A,chr2:48959646:G:A,chr2:48972026:G:A,chr2:48973196:C:T,chr2:48973271:C:T,chr2:48973790:C:T,chr2:48973993:G:C,chr2:48974189:A:G,chr2:48978099:T:G,chr2:48980354:C:T,chr2:48981393:G:A,chr2:48982602:C:T,chr2:48985498:C:G,chr2:48985851:C:T,chr2:48988421:C:A,chr2:48989498:G:T,chr2:48989618:C:A,chr2:48998863:T:C,chr2:48999408:C:T,chr2:48999536:T:C,chr2:48999684:C:T,chr2:48999707:T:G,chr2:48999776:T:C,chr2:49000269:A:G,chr2:49000968:G:C,chr2:49001204:A:G,chr2:49001229:T:G,chr2:49002210:T:C,chr2:49002771:A:G,chr2:49003020:G:A,chr2:49003274:A:G,chr2:49003626:A:G,chr2:49003975:T:C,chr2:49004982:G:A,chr2:49005366:T:G,chr2:49005507:C:T,chr2:49005590:A:G,chr2:49005661:A:T,chr2:49006053:C:T,chr2:49006371:C:T,chr2:49008628:C:T,chr2:49009022:T:C,chr2:49009026:G:C,chr2:49010075:C:G,chr2:49010076:C:T,chr2:49010865:A:G,chr2:49011070:T:G,chr2:49011619:A:T,chr2:49012740:A:G,chr2:49013003:T:C,chr2:49013593:A:G	20.1819	0.91172	0	low	0.446293	0.445245	0.425595	0.465209	0.48773	0.437683	0.43764	0.45967	0.398837	0.444195	0.473726	1.04 (0.99-1.08)	1.04 (0.98-1.11)	1.07 (1.04-1.11)	1.04 (1.03-1.06)	1.08 (0.90-1.29)	1.05 (1.03-1.06)	1.08 (1.05-1.11)	1.04 (1.00-1.07)	1.03 (0.99-1.07)	1.03 (0.99-1.09)	1.00 (0.95-1.06)
W	META	2	49014710	FSHR	rs6708637	A	0.547707	49014710	49235189	1.95e-09	159	0	0	0	2	3	chr2:49018125:G:A,chr2:49018422:A:C,chr2:49018711:C:G,chr2:49018861:T:G,chr2:49050684:G:Achr2:49018269:C:T,chr2:49021841:C:T,chr2:49022873:C:T,chr2:49032251:G:A,chr2:49032563:G:T,chr2:49033096:G:A,chr2:49035532:A:C,chr2:49038693:C:A,chr2:49039715:T:C,chr2:49041339:C:G,chr2:49041648:G:A,chr2:49043101:T:G,chr2:49043108:G:A,chr2:49045257:C:T,chr2:49045631:G:A,chr2:49047284:G:A,chr2:49049507:C:T,chr2:49049632:C:T,chr2:49052533:T:C,chr2:49054430:C:T,chr2:49055331:G:A,chr2:49057091:C:G,chr2:49058989:C:A,chr2:49059740:C:A,chr2:49060102:C:T,chr2:49060644:C:T,chr2:49060844:T:C,chr2:49060921:G:T,chr2:49061040:C:T,chr2:49061569:C:T,chr2:49061638:A:C,chr2:49061813:C:T,chr2:49062066:G:A,chr2:49063381:G:T,chr2:49063475:A:G,chr2:49063667:G:A,chr2:49063982:C:A,chr2:49064135:T:C,chr2:49064433:G:A,chr2:49064852:G:A,chr2:49065088:A:G,chr2:49065223:C:T,chr2:49065422:G:A,chr2:49065546:C:T,chr2:49065994:C:T,chr2:49066230:C:T,chr2:49066749:G:C,chr2:49066976:C:G,chr2:49067645:G:A,chr2:49068836:G:C,chr2:49070623:T:G,chr2:49070637:T:C,chr2:49071132:T:A,chr2:49071508:A:G,chr2:49071564:G:C,chr2:49071625:G:A,chr2:49071787:A:G,chr2:49071796:C:T,chr2:49071967:A:G,chr2:49072494:A:G,chr2:49073024:G:A,chr2:49074003:T:C,chr2:49074911:G:T,chr2:49077499:G:A,chr2:49077530:G:A,chr2:49077570:C:T,chr2:49078331:C:T,chr2:49079129:C:T,chr2:49079150:C:T,chr2:49079179:C:T,chr2:49079312:G:C,chr2:49080120:G:C,chr2:49081328:G:C,chr2:49083033:T:C,chr2:49085890:C:T,chr2:49085968:G:C,chr2:49089753:C:G,chr2:49090582:T:C,chr2:49091216:T:C,chr2:49092007:C:T,chr2:49092825:G:C,chr2:49093185:T:C,chr2:49093617:C:T,chr2:49094025:C:T,chr2:49094506:T:A,chr2:49094988:G:C,chr2:49095088:C:T,chr2:49095477:G:A,chr2:49095826:G:A,chr2:49096481:C:T,chr2:49096925:T:G,chr2:49096966:C:G,chr2:49096970:A:G,chr2:49097428:T:G,chr2:49097546:G:A,chr2:49097884:T:A,chr2:49098215:C:G,chr2:49098809:T:C,chr2:49099027:G:A,chr2:49099800:C:T,chr2:49099914:G:A,chr2:49100321:A:C,chr2:49100831:G:A,chr2:49101332:G:C,chr2:49102039:G:T,chr2:49102040:C:T,chr2:49103003:T:C,chr2:49103393:A:T,chr2:49103406:C:T,chr2:49103691:G:A,chr2:49104153:G:A,chr2:49108851:G:A,chr2:49112994:C:G,chr2:49113774:T:G,chr2:49113917:G:C,chr2:49116033:C:T,chr2:49116624:G:T,chr2:49117048:A:T,chr2:49117390:A:G,chr2:49118324:G:A,chr2:49125607:G:A,chr2:49129078:T:C,chr2:49130276:G:A,chr2:49131270:A:C,chr2:49131891:A:G,chr2:49132594:A:G,chr2:49133673:A:G,chr2:49134665:C:G,chr2:49135537:T:C,chr2:49138908:C:T,chr2:49142205:G:C,chr2:49144468:T:G,chr2:49144484:A:C,chr2:49144627:T:C,chr2:49145174:T:C,chr2:49145761:T:C,chr2:49146912:G:C,chr2:49149067:A:T,chr2:49153747:C:T,chr2:49154114:T:C,chr2:49156238:C:T,chr2:49157291:C:G,chr2:49157446:T:A,chr2:49158171:T:C,chr2:49160625:C:G,chr2:49162001:C:T,chr2:49175961:G:A,chr2:49176521:G:C,chr2:49196932:G:A,chr2:49201903:T:C,chr2:49208768:T:G,chr2:49227312:A:C,chr2:49234015:T:C,chr2:49235189:A:C	37.4092	0.136044	0.22479	low	0.431921	0.4683	0.464286	0.620278	0.539877	0.43442	0.547707	0.508937	0.453593	0.588767	0.543606	1.04 (0.99-1.09)	1.03 (0.97-1.10)	1.07 (1.04-1.11)	1.04 (1.02-1.06)	0.90 (0.75-1.07)	1.04 (1.03-1.06)	1.06 (1.03-1.09)	1.04 (1.00-1.08)	1.05 (1.00-1.09)	1.07 (1.01-1.12)	1.07 (1.01-1.14)
W	META	2	67641280	LOC105374786	rs1430788	T	0.720327	67550026	67642640	1.02e-14	128	8	6	4	20	90	chr2:67550026:G:C,chr2:67552256:C:T,chr2:67552787:C:G,chr2:67553932:G:T,chr2:67554044:A:C,chr2:67555603:C:A,chr2:67556228:T:A,chr2:67560216:G:T,chr2:67563511:A:T,chr2:67567332:C:T,chr2:67567344:T:C,chr2:67567457:C:G,chr2:67568330:T:A,chr2:67569038:G:A,chr2:67569947:T:A,chr2:67572832:G:A,chr2:67573206:A:T,chr2:67574164:C:T,chr2:67574408:G:A,chr2:67575818:C:T,chr2:67576089:A:T,chr2:67576688:G:A,chr2:67576776:T:C,chr2:67579987:T:G,chr2:67581632:C:T,chr2:67585514:A:C,chr2:67588139:T:A,chr2:67588181:T:A,chr2:67589641:C:T,chr2:67591433:A:T,chr2:67593125:C:T,chr2:67593348:A:G,chr2:67593464:C:T,chr2:67595635:T:C,chr2:67596914:A:G,chr2:67598553:C:T,chr2:67598940:T:C,chr2:67600284:A:G,chr2:67600946:G:A,chr2:67601482:T:C,chr2:67601661:G:C,chr2:67603007:G:A,chr2:67603147:G:A,chr2:67604604:C:T,chr2:67605287:A:C,chr2:67605328:C:T,chr2:67605354:T:C,chr2:67607396:T:C,chr2:67610919:T:A,chr2:67611052:G:C,chr2:67611472:C:G,chr2:67611805:A:T,chr2:67613269:C:T,chr2:67614703:T:A,chr2:67614723:G:A,chr2:67615292:G:A,chr2:67615734:T:A,chr2:67616405:A:G,chr2:67617222:T:A,chr2:67617292:C:T,chr2:67617667:A:C,chr2:67617820:T:A,chr2:67617889:C:A,chr2:67618607:G:A,chr2:67619016:T:C,chr2:67619156:T:C,chr2:67619595:G:A,chr2:67619828:T:C,chr2:67620260:C:G,chr2:67620353:A:G,chr2:67620922:T:C,chr2:67621612:G:A,chr2:67621664:T:C,chr2:67622030:G:C,chr2:67622094:A:G,chr2:67622311:A:G,chr2:67623488:C:A,chr2:67624689:C:A,chr2:67625121:C:T,chr2:67625557:G:A,chr2:67625860:T:C,chr2:67625881:C:T,chr2:67627312:A:G,chr2:67627676:G:A,chr2:67628200:T:C,chr2:67628309:T:C,chr2:67628848:G:T,chr2:67629308:C:G,chr2:67629358:C:A,chr2:67631371:A:G,chr2:67631534:C:T,chr2:67631539:G:A,chr2:67631992:C:T,chr2:67633640:A:G,chr2:67633921:C:T,chr2:67634583:C:G,chr2:67634769:A:C,chr2:67635892:T:C,chr2:67636055:C:T,chr2:67636408:G:C,chr2:67636770:G:A,chr2:67636881:A:G,chr2:67637126:G:T,chr2:67637465:C:T,chr2:67637543:T:C,chr2:67637612:C:A,chr2:67637651:G:T,chr2:67637668:C:A,chr2:67637735:T:A,chr2:67637780:G:T,chr2:67638027:G:A,chr2:67638035:G:A,chr2:67638045:G:A,chr2:67638049:A:G,chr2:67638057:A:G,chr2:67638276:T:C,chr2:67639238:C:T,chr2:67639305:G:T,chr2:67639410:G:A,chr2:67641348:C:A,chr2:67641366:T:A,chr2:67641589:A:G,chr2:67641600:C:T,chr2:67641624:C:T,chr2:67641662:A:G,chr2:67642206:C:T,chr2:67642632:C:A,chr2:67642640:T:G	30.799	0.279472	0.123348	low	0.742057	0.792507	0.880952	0.691849	0.820041	0.70586	0.720327	0.788418	0.852053	0.682863	0.790483	1.01 (0.96-1.07)	0.93 (0.86-1.00)	0.94 (0.89-0.99)	0.93 (0.92-0.95)	1.05 (0.84-1.31)	0.94 (0.93-0.95)	0.96 (0.93-0.98)	0.96 (0.92-1.00)	0.96 (0.92-1.01)	0.98 (0.93-1.03)	0.99 (0.92-1.05)
W	META	2	70875169	CD207/LINC01143	rs11374669	C	0.033262	70803208	70913687	1.87e-08	21	9	0	0	4	8	chr2:70803208:G:T,chr2:70810750:T:C,chr2:70814144:G:A,chr2:70821705:G:A,chr2:70823171:T:G,chr2:70828199:C:G,chr2:70830955:G:T,chr2:70834378:G:C,chr2:70874948:T:A,chr2:70876465:T:G,chr2:70877646:T:C,chr2:70877895:A:G,chr2:70877994:T:G,chr2:70880019:A:G,chr2:70890364:T:C,chr2:70893806:C:T,chr2:70899817:G:C,chr2:70901366:C:G,chr2:70906324:A:G,chr2:70911207:A:G,chr2:70913687:A:G	15.111	0.019411	0.602938	large	0.0484115	0.00288184	0	0	0	0.033262	0.033262					1.47 (1.28-1.68)					1.47 (1.28-1.68)	1.30 (1.05-1.63)	1.66 (1.21-2.27)	1.64 (1.20-2.24)	1.33 (0.83-2.15)
W	META	2	217553717	DIRC3	rs67436597	A	0.259608	217531737	217593388	3.68e-09	77	3	2	10	3	59	chr2:217531737:A:G,chr2:217532055:G:T,chr2:217532877:C:T,chr2:217533314:T:C,chr2:217533414:G:A,chr2:217534311:C:T,chr2:217535119:T:C,chr2:217535370:A:T,chr2:217535892:C:G,chr2:217536512:C:G,chr2:217536840:G:A,chr2:217537181:A:T,chr2:217538513:A:G,chr2:217539350:C:T,chr2:217539694:A:C,chr2:217540114:C:T,chr2:217540686:T:C,chr2:217542406:A:G,chr2:217543051:T:C,chr2:217544248:C:T,chr2:217545292:T:C,chr2:217545757:T:C,chr2:217546046:T:C,chr2:217546208:A:G,chr2:217546277:A:T,chr2:217546550:C:T,chr2:217546755:C:T,chr2:217547245:G:A,chr2:217547344:G:A,chr2:217547346:A:T,chr2:217547861:C:A,chr2:217548126:C:T,chr2:217548449:T:G,chr2:217548769:T:C,chr2:217549243:C:T,chr2:217549259:C:T,chr2:217549533:T:C,chr2:217549882:T:A,chr2:217550117:G:A,chr2:217551474:T:C,chr2:217551599:T:C,chr2:217553410:C:T,chr2:217553627:A:G,chr2:217553696:T:C,chr2:217553708:G:C,chr2:217553905:G:C,chr2:217555754:T:C,chr2:217555869:A:T,chr2:217555876:C:G,chr2:217556413:T:C,chr2:217556790:C:G,chr2:217556791:A:G,chr2:217558071:C:T,chr2:217558344:G:A,chr2:217558514:T:C,chr2:217558857:G:A,chr2:217559851:C:G,chr2:217560579:C:T,chr2:217561384:A:G,chr2:217562371:C:T,chr2:217563182:T:C,chr2:217563346:A:G,chr2:217564569:C:T,chr2:217565783:T:G,chr2:217566200:G:A,chr2:217567119:T:C,chr2:217568801:T:C,chr2:217574120:C:T,chr2:217574304:C:A,chr2:217577776:T:G,chr2:217578741:T:G,chr2:217579468:G:A,chr2:217579638:C:T,chr2:217580807:C:T,chr2:217589415:A:C,chr2:217593225:A:G,chr2:217593388:G:A	43.7701	0.011505	0.428834	moderate	0.33056	0.226225	0.21131	0.292247	0.4591	0.322133	0.259608	0.259611	0.169342	0.273815	0.40893	1.06 (1.00-1.12)	1.00 (0.93-1.08)	1.11 (1.07-1.16)	1.04 (1.02-1.06)	0.90 (0.75-1.08)	1.05 (1.03-1.07)	1.04 (1.01-1.08)	1.05 (1.00-1.10)	1.04 (0.99-1.09)	1.02 (0.96-1.08)	1.00 (0.93-1.07)
W	META	3	128159487	EEFSEC	rs2999047	G	0.138254	127991295	128425914	3e-10	278	8	0	3	1	155	chr3:127991295:C:T,chr3:127991631:G:A,chr3:128007794:G:A,chr3:128007894:G:A,chr3:128008153:C:A,chr3:128008607:C:T,chr3:128011923:C:T,chr3:128012830:T:C,chr3:128014226:G:A,chr3:128014248:G:A,chr3:128028998:G:A,chr3:128036873:A:C,chr3:128037875:T:C,chr3:128038579:G:A,chr3:128040371:A:T,chr3:128040825:T:C,chr3:128044411:C:T,chr3:128050565:A:G,chr3:128052316:A:G,chr3:128054833:C:T,chr3:128056945:A:T,chr3:128061101:G:A,chr3:128061239:A:G,chr3:128062894:C:G,chr3:128063584:C:G,chr3:128064393:G:C,chr3:128064599:G:A,chr3:128065769:G:C,chr3:128071701:A:G,chr3:128071763:A:G,chr3:128072865:C:T,chr3:128077162:G:C,chr3:128080826:T:G,chr3:128087375:A:G,chr3:128088271:A:G,chr3:128089659:G:C,chr3:128089972:G:A,chr3:128096477:G:A,chr3:128096632:C:T,chr3:128097729:G:A,chr3:128098665:T:C,chr3:128100219:C:G,chr3:128100308:C:T,chr3:128103477:C:T,chr3:128105174:G:A,chr3:128107775:T:C,chr3:128116786:G:A,chr3:128116960:T:C,chr3:128117444:T:C,chr3:128117476:G:A,chr3:128120156:A:G,chr3:128121723:C:A,chr3:128121731:C:A,chr3:128126858:T:C,chr3:128130629:T:G,chr3:128134630:A:T,chr3:128135841:A:G,chr3:128137730:A:T,chr3:128142979:C:A,chr3:128146554:A:G,chr3:128146667:A:G,chr3:128148554:G:A,chr3:128148749:T:G,chr3:128150322:G:A,chr3:128150628:G:A,chr3:128150755:C:A,chr3:128151217:G:A,chr3:128152086:C:G,chr3:128153332:C:G,chr3:128153953:C:T,chr3:128158542:T:C,chr3:128158913:A:C,chr3:128159221:C:T,chr3:128159974:T:C,chr3:128160028:A:G,chr3:128162770:G:A,chr3:128166094:A:C,chr3:128166165:C:A,chr3:128169851:C:T,chr3:128170135:C:T,chr3:128170444:A:G,chr3:128170532:T:G,chr3:128171906:A:G,chr3:128172553:C:G,chr3:128173194:T:C,chr3:128174008:G:C,chr3:128176383:A:G,chr3:128179658:A:C,chr3:128179690:G:A,chr3:128181143:G:A,chr3:128181651:A:G,chr3:128181679:G:T,chr3:128182943:G:A,chr3:128183248:G:T,chr3:128184679:G:A,chr3:128184835:T:C,chr3:128185347:T:C,chr3:128185653:T:C,chr3:128186608:A:G,chr3:128186675:G:A,chr3:128186805:A:T,chr3:128190721:G:A,chr3:128190915:C:T,chr3:128194871:A:G,chr3:128194985:T:A,chr3:128195669:A:G,chr3:128195830:G:C,chr3:128196010:G:A,chr3:128197647:C:T,chr3:128197708:G:A,chr3:128199157:G:A,chr3:128200574:C:T,chr3:128201180:T:C,chr3:128204344:C:T,chr3:128204967:G:A,chr3:128206349:A:G,chr3:128207673:A:G,chr3:128209434:C:T,chr3:128211616:G:A,chr3:128212023:A:C,chr3:128212559:G:A,chr3:128214943:T:C,chr3:128214979:G:T,chr3:128215375:G:A,chr3:128215426:T:A,chr3:128215433:T:C,chr3:128215486:C:T,chr3:128215931:A:C,chr3:128216618:C:G,chr3:128217684:T:C,chr3:128217689:T:C,chr3:128218483:A:C,chr3:128218802:G:A,chr3:128219294:A:G,chr3:128220191:T:A,chr3:128220514:A:T,chr3:128220601:G:A,chr3:128221383:A:C,chr3:128221510:G:T,chr3:128221597:C:G,chr3:128221691:G:A,chr3:128222229:C:T,chr3:128222596:C:T,chr3:128223104:A:G,chr3:128224485:G:A,chr3:128225634:G:C,chr3:128226506:A:G,chr3:128228189:T:C,chr3:128229217:G:A,chr3:128229306:C:T,chr3:128230494:T:C,chr3:128264366:C:T,chr3:128269397:C:G,chr3:128317943:C:T,chr3:128319846:C:A,chr3:128319991:C:T,chr3:128340767:G:A,chr3:128365321:A:T,chr3:128376435:T:G,chr3:128387129:G:A,chr3:128391073:C:T,chr3:128391547:T:C,chr3:128392358:G:T,chr3:128393464:T:C,chr3:128396538:A:G,chr3:128398730:G:A,chr3:128403196:C:Tchr3:127991754:G:A,chr3:127993154:T:C,chr3:127994605:C:T,chr3:127995100:G:A,chr3:127995300:G:T,chr3:127995768:G:A,chr3:127996175:G:A,chr3:127996206:C:T,chr3:127996290:A:G,chr3:127997068:T:A,chr3:127997419:G:A,chr3:127997742:A:G,chr3:127998859:T:C,chr3:128000815:A:G,chr3:128001077:T:C,chr3:128001884:T:C,chr3:128001897:C:T,chr3:128002198:G:T,chr3:128002399:C:T,chr3:128002490:T:A,chr3:128002532:T:C,chr3:128002592:C:T,chr3:128002625:G:A,chr3:128002665:G:A,chr3:128002700:A:T,chr3:128002760:G:C,chr3:128003016:G:A,chr3:128004165:G:A,chr3:128004174:T:C,chr3:128004354:A:G,chr3:128004372:G:A,chr3:128004390:C:T,chr3:128005302:A:G,chr3:128005890:G:A,chr3:128005908:G:C,chr3:128011476:C:A,chr3:128026854:G:A,chr3:128034845:G:A,chr3:128034887:G:A,chr3:128042085:G:A,chr3:128053693:G:T,chr3:128054784:G:C,chr3:128065419:C:T,chr3:128084084:A:T,chr3:128115160:G:A,chr3:128126455:A:G,chr3:128140232:T:G,chr3:128159573:A:G,chr3:128163221:A:G,chr3:128169224:A:G,chr3:128169504:G:T,chr3:128170561:C:T,chr3:128177143:A:G,chr3:128182883:C:G,chr3:128186100:T:C,chr3:128189086:G:A,chr3:128192977:A:G,chr3:128194420:G:A,chr3:128200112:T:C,chr3:128200202:A:T,chr3:128200203:T:G,chr3:128207202:C:T,chr3:128210311:A:G,chr3:128214360:G:C,chr3:128223536:A:G,chr3:128227945:G:A,chr3:128234305:G:A,chr3:128235126:G:A,chr3:128239170:G:A,chr3:128242553:A:T,chr3:128244605:A:G,chr3:128247948:C:T,chr3:128259952:G:A,chr3:128269232:T:C,chr3:128296393:C:T,chr3:128319530:A:C,chr3:128327800:A:G,chr3:128339774:T:A,chr3:128345275:A:C,chr3:128352966:A:T,chr3:128356555:G:T,chr3:128358715:G:A,chr3:128358759:C:T,chr3:128362417:G:C,chr3:128364489:G:A,chr3:128366247:G:A,chr3:128373259:G:A,chr3:128375650:T:C,chr3:128376809:T:C,chr3:128376924:G:A,chr3:128387424:A:G,chr3:128387693:T:C,chr3:128388177:A:C,chr3:128389139:G:A,chr3:128391098:T:C,chr3:128391927:G:A,chr3:128392331:T:C,chr3:128394986:C:T,chr3:128395744:T:C,chr3:128399868:G:A,chr3:128400722:A:G,chr3:128402659:T:A,chr3:128403553:G:A,chr3:128403977:T:C,chr3:128408962:T:C,chr3:128409411:A:G,chr3:128410197:T:C,chr3:128414163:A:T,chr3:128422467:C:G,chr3:128424352:C:G,chr3:128425914:G:A	31.2209	0.404606	0.0391051	low	0.0431165	0.181556	0.102183	0.149105	0.202454	0.059317	0.138254	0.178426	0.10873	0.151258	0.190409	0.99 (0.90-1.09)	1.05 (0.96-1.14)	1.03 (0.97-1.09)	1.07 (1.05-1.10)	1.23 (0.99-1.54)	1.06 (1.04-1.09)	1.07 (1.03-1.11)	1.02 (0.97-1.08)	1.02 (0.97-1.08)	1.00 (0.93-1.08)	0.99 (0.91-1.08)
W	META	3	190807727	LOC100131685	rs9870207	G	0.369285	190774846	190860185	1.82e-09	242	11	2	116	23	90	chr3:190774846:C:G,chr3:190784747:G:A,chr3:190788725:C:T,chr3:190792289:T:C,chr3:190794367:T:C,chr3:190794678:T:C,chr3:190796687:T:C,chr3:190796707:T:C,chr3:190796717:C:T,chr3:190796921:G:A,chr3:190797002:A:G,chr3:190797084:G:C,chr3:190797102:T:G,chr3:190797119:C:T,chr3:190797196:T:C,chr3:190797260:T:C,chr3:190797312:G:A,chr3:190797385:A:T,chr3:190797478:T:C,chr3:190797479:G:A,chr3:190797489:T:G,chr3:190797495:C:T,chr3:190797500:G:C,chr3:190797511:G:A,chr3:190797560:T:C,chr3:190797568:A:G,chr3:190797714:G:C,chr3:190797723:T:C,chr3:190797741:T:C,chr3:190797768:G:A,chr3:190797805:A:G,chr3:190797828:C:A,chr3:190797975:G:A,chr3:190798117:A:G,chr3:190798152:T:C,chr3:190798200:C:G,chr3:190798284:C:T,chr3:190798304:C:T,chr3:190798314:T:G,chr3:190798501:C:A,chr3:190798520:C:T,chr3:190798545:A:G,chr3:190798582:C:T,chr3:190798600:A:G,chr3:190798623:G:A,chr3:190798676:A:C,chr3:190798706:A:G,chr3:190798795:G:C,chr3:190798865:T:C,chr3:190798929:G:T,chr3:190798953:C:A,chr3:190798962:G:A,chr3:190799064:A:T,chr3:190799078:C:A,chr3:190799156:G:A,chr3:190799195:A:G,chr3:190799231:A:G,chr3:190799281:G:T,chr3:190799305:G:A,chr3:190799324:A:G,chr3:190799327:A:G,chr3:190799338:T:C,chr3:190799345:T:C,chr3:190799403:A:G,chr3:190799434:A:G,chr3:190799462:C:T,chr3:190799463:C:T,chr3:190799535:T:C,chr3:190799558:A:G,chr3:190799590:A:G,chr3:190799592:G:A,chr3:190799598:A:T,chr3:190799603:C:T,chr3:190799610:G:T,chr3:190799628:T:G,chr3:190799641:G:A,chr3:190799728:C:A,chr3:190799744:T:G,chr3:190799752:C:T,chr3:190799784:C:G,chr3:190799985:G:C,chr3:190800007:T:C,chr3:190800062:T:A,chr3:190800123:A:G,chr3:190800200:A:T,chr3:190800357:G:A,chr3:190800361:G:T,chr3:190800414:T:C,chr3:190800428:C:T,chr3:190800452:G:A,chr3:190800458:A:C,chr3:190800471:G:A,chr3:190800596:G:A,chr3:190800652:T:C,chr3:190800728:A:T,chr3:190800743:G:A,chr3:190800925:C:T,chr3:190800939:A:G,chr3:190800999:A:G,chr3:190801014:G:A,chr3:190801051:C:T,chr3:190801052:A:G,chr3:190801330:T:A,chr3:190801484:G:A,chr3:190801508:A:G,chr3:190801520:C:T,chr3:190801521:G:A,chr3:190801536:T:G,chr3:190801559:G:A,chr3:190801644:T:G,chr3:190801683:C:T,chr3:190801763:G:A,chr3:190801773:T:A,chr3:190801799:A:G,chr3:190801863:G:A,chr3:190801941:A:C,chr3:190802014:C:G,chr3:190802131:A:G,chr3:190802158:C:A,chr3:190802276:A:G,chr3:190802277:A:G,chr3:190802284:A:T,chr3:190802340:A:G,chr3:190802405:A:G,chr3:190802440:A:G,chr3:190802454:G:T,chr3:190802630:G:T,chr3:190802712:C:T,chr3:190802873:A:C,chr3:190802921:T:C,chr3:190803931:T:G,chr3:190804092:G:C,chr3:190804270:C:G,chr3:190804445:T:C,chr3:190805276:T:A,chr3:190805629:G:A,chr3:190805968:G:A,chr3:190806318:A:G,chr3:190806337:T:C,chr3:190806403:G:A,chr3:190806569:G:T,chr3:190806737:A:T,chr3:190807110:C:G,chr3:190807267:A:G,chr3:190807428:G:T,chr3:190807591:G:A,chr3:190808447:T:C,chr3:190808917:T:C,chr3:190809114:C:A,chr3:190809315:G:T,chr3:190809638:A:C,chr3:190809798:A:G,chr3:190810697:C:A,chr3:190811492:T:C,chr3:190812385:A:G,chr3:190812642:T:A,chr3:190813385:A:G,chr3:190813732:T:G,chr3:190813782:A:G,chr3:190814049:G:C,chr3:190814093:A:G,chr3:190814238:A:G,chr3:190814571:C:G,chr3:190814728:A:G,chr3:190814881:A:C,chr3:190815860:A:T,chr3:190815957:C:A,chr3:190815989:C:A,chr3:190816372:C:G,chr3:190816527:C:G,chr3:190817107:T:C,chr3:190817204:A:G,chr3:190817394:C:T,chr3:190818092:C:T,chr3:190818155:G:A,chr3:190818873:T:G,chr3:190818988:C:A,chr3:190819756:G:A,chr3:190821318:C:A,chr3:190822233:T:C,chr3:190822894:C:T,chr3:190824131:C:A,chr3:190824479:C:T,chr3:190825602:A:C,chr3:190825629:G:A,chr3:190827450:A:T,chr3:190828355:C:T,chr3:190830824:G:A,chr3:190831017:T:C,chr3:190832718:A:G,chr3:190832776:G:A,chr3:190832820:G:A,chr3:190832821:T:C,chr3:190835467:G:A,chr3:190836696:C:T,chr3:190837309:G:A,chr3:190838215:C:G,chr3:190839933:G:A,chr3:190840578:A:C,chr3:190840609:G:C,chr3:190840855:G:A,chr3:190840922:A:T,chr3:190848854:C:T,chr3:190848950:A:C,chr3:190849419:G:A,chr3:190849540:C:T,chr3:190850149:C:T,chr3:190850241:A:G,chr3:190850271:T:C,chr3:190850389:C:T,chr3:190851039:T:C,chr3:190851091:C:G,chr3:190851366:T:A,chr3:190851408:G:C,chr3:190851436:A:G,chr3:190851816:G:C,chr3:190851922:T:G,chr3:190851932:A:T,chr3:190852271:C:T,chr3:190852335:C:T,chr3:190852439:T:G,chr3:190853012:G:T,chr3:190853020:G:A,chr3:190853024:A:C,chr3:190853311:G:A,chr3:190853353:A:G,chr3:190853534:T:C,chr3:190854494:T:A,chr3:190856564:T:G,chr3:190857291:G:A,chr3:190857512:G:A,chr3:190858093:C:G,chr3:190858290:G:A,chr3:190858499:A:G,chr3:190858672:A:G,chr3:190858804:A:T,chr3:190859146:A:G,chr3:190859386:T:C,chr3:190859746:A:G,chr3:190859974:G:A,chr3:190860154:G:A,chr3:190860185:G:C	37.6241	0.105725	0.255795	moderate	0.708018	0.337176	0.53373	0.32505	0.546012	0.609669	0.369285	0.336675	0.511477	0.306955	0.480586	1.01 (0.96-1.06)	0.99 (0.92-1.05)	0.94 (0.91-0.98)	0.95 (0.94-0.97)	0.85 (0.71-1.01)	0.96 (0.94-0.97)	0.95 (0.93-0.98)	0.96 (0.92-1.00)	0.97 (0.93-1.01)	0.96 (0.91-1.01)	0.95 (0.89-1.01)
W	META	4	55142310	KDR	rs1903068	G	0.263894	55123508	55162258	2.77e-25	122	0	0	0	0	69	chr4:55123508:T:A,chr4:55124875:G:T,chr4:55125564:T:C,chr4:55125660:G:A,chr4:55125900:A:G,chr4:55125938:C:G,chr4:55129074:C:A,chr4:55129075:C:T,chr4:55129076:T:G,chr4:55136615:G:C,chr4:55136691:A:G,chr4:55140706:T:C,chr4:55141349:G:T,chr4:55145982:G:A,chr4:55148222:G:C,chr4:55151467:G:T,chr4:55151878:A:G,chr4:55152525:A:T,chr4:55153429:A:T,chr4:55154772:A:G,chr4:55156329:T:C,chr4:55156501:G:T,chr4:55157570:T:A,chr4:55157580:G:A,chr4:55157596:A:G,chr4:55158531:A:C,chr4:55159449:G:A,chr4:55159510:A:G,chr4:55159830:C:T,chr4:55159958:G:A,chr4:55160022:G:A,chr4:55160025:C:T,chr4:55160295:T:C,chr4:55160434:A:G,chr4:55160559:G:C,chr4:55160600:G:A,chr4:55160601:T:C,chr4:55160602:G:A,chr4:55160698:C:T,chr4:55160935:T:G,chr4:55160936:T:C,chr4:55160940:T:G,chr4:55161120:G:C,chr4:55161351:C:T,chr4:55161369:A:G,chr4:55161410:T:A,chr4:55161649:C:T,chr4:55161671:C:T,chr4:55161876:T:C,chr4:55162168:C:G,chr4:55162236:C:T,chr4:55162239:C:G,chr4:55162258:C:Tchr4:55124787:G:C,chr4:55125858:G:A,chr4:55125972:C:T,chr4:55126199:G:A,chr4:55127301:T:C,chr4:55127748:C:T,chr4:55128043:T:C,chr4:55128059:T:A,chr4:55128099:A:T,chr4:55128147:T:G,chr4:55128894:C:T,chr4:55129261:C:T,chr4:55129402:C:A,chr4:55129480:T:G,chr4:55129812:T:C,chr4:55130545:C:T,chr4:55130678:C:T,chr4:55130736:G:A,chr4:55131034:A:G,chr4:55131173:A:G,chr4:55131455:C:T,chr4:55131747:T:C,chr4:55131919:A:C,chr4:55131969:G:A,chr4:55133018:G:A,chr4:55133614:T:C,chr4:55133842:A:T,chr4:55133886:A:C,chr4:55135342:T:C,chr4:55136100:T:A,chr4:55136498:T:C,chr4:55136522:A:T,chr4:55136609:A:G,chr4:55136805:C:G,chr4:55136950:C:T,chr4:55137335:G:A,chr4:55137540:C:G,chr4:55138287:C:T,chr4:55139359:C:A,chr4:55139935:C:A,chr4:55140926:G:A,chr4:55141082:A:G,chr4:55141258:C:T,chr4:55142802:G:A,chr4:55143078:T:C,chr4:55143998:A:G,chr4:55145722:C:T,chr4:55148226:C:T,chr4:55148258:C:T,chr4:55149673:C:T,chr4:55149674:G:A,chr4:55149904:G:A,chr4:55150554:C:G,chr4:55151107:C:T,chr4:55151116:C:T,chr4:55151800:G:A,chr4:55152901:A:C,chr4:55152972:A:T,chr4:55153086:T:C,chr4:55156736:A:T,chr4:55156801:C:A,chr4:55156838:C:A,chr4:55157278:C:G,chr4:55157450:T:C,chr4:55157917:C:T,chr4:55158012:G:A,chr4:55158032:C:T,chr4:55159194:T:C,chr4:55161406:G:A	51.193	0.004746	0.45305	moderate	0.111952	0.206052	0.190476	0.306163	0.262781	0.134522	0.263894	0.226798	0.165656	0.306935	0.283133	0.96 (0.89-1.03)	0.96 (0.89-1.03)	0.94 (0.90-0.98)	0.91 (0.89-0.93)	0.90 (0.73-1.09)	0.92 (0.90-0.93)	0.93 (0.91-0.96)	0.91 (0.87-0.95)	0.90 (0.86-0.94)	0.91 (0.86-0.96)	0.92 (0.86-0.99)
W	META	4	55162893	KDR	rs10050046	C	0.451845	55162703	55162893	1.28e-08	2	0	0	0	0	2	chr4:55162703:G:C,chr4:55162734:G:A	48.1198	0.005233	0.459681	moderate	0.260212	0.309798	0.483135	0.484095	0.559305	0.292812	0.451845	0.360078	0.436874	0.482719	0.537053	0.96 (0.92-1.01)	0.98 (0.92-1.05)	0.99 (0.94-1.05)	0.95 (0.94-0.97)	1.07 (0.89-1.28)	0.96 (0.94-0.97)	0.97 (0.94-0.99)	0.96 (0.93-1.00)	0.96 (0.93-1.00)	0.96 (0.91-1.01)	0.97 (0.92-1.03)
W	META	4	55163307	KDR	rs3986292	C	0.447788	55163307	55163307	1.95e-09	0	0	0	0	0	0	.	37.3145	0.021843	0.410417	moderate	0.170953	0.523055	0.531746	0.461233	0.493865	0.195763	0.447788	0.506182	0.571043	0.446761	0.48818	1.03 (0.98-1.10)	1.00 (0.93-1.08)	1.01 (0.98-1.05)	1.06 (1.04-1.08)	0.96 (0.80-1.15)	1.05 (1.03-1.06)	1.04 (1.01-1.07)	1.04 (0.99-1.09)	1.02 (0.97-1.07)	1.07 (1.00-1.14)	1.07 (0.99-1.16)
W	META	4	94697369	LOC110121104/BMPR1B-DT	rs72617704	G	0.186478	94684736	94711819	9.74e-11	13	0	4	0	1	8	chr4:94684736:T:G,chr4:94684985:T:C,chr4:94690398:A:C,chr4:94690597:G:A,chr4:94690696:T:G,chr4:94691346:G:A,chr4:94692413:C:T,chr4:94693127:C:T,chr4:94699074:G:T,chr4:94700981:G:C,chr4:94704163:C:T,chr4:94707330:G:A,chr4:94711819:C:T	36.8711	0.180929	0.186355	low	0.154312	0.283862	0.328373	0.167992	0.147239	0.153677	0.186478	0.249824	0.344609	0.14855	0.154887	1.05 (0.99-1.12)	1.00 (0.93-1.08)	1.06 (1.02-1.10)	1.07 (1.04-1.09)	1.11 (0.87-1.42)	1.06 (1.04-1.08)	1.08 (1.04-1.11)	1.06 (1.01-1.11)	1.07 (1.02-1.13)	1.10 (1.03-1.17)	1.13 (1.05-1.23)
W	META	4	94714026	LOC110121104/BMPR1B-DT	rs2036754	T	0.10627	94714026	94749944	1.45e-09	4	0	0	0	1	3	chr4:94714211:T:C,chr4:94721664:A:G,chr4:94732513:C:A,chr4:94749944:A:G	25.2017	0.563159	0	low	0.0234493	0.0634006	0.00793651	0.133201	0.0276074	0.051975	0.10627	0.070222	0.018139	0.128418	0.058121	0.98 (0.88-1.09)	0.98 (0.87-1.10)	1.21 (0.84-1.74)	1.09 (1.06-1.11)	1.01 (0.70-1.47)	1.08 (1.05-1.10)	1.09 (1.05-1.14)	1.09 (1.02-1.15)	1.10 (1.03-1.17)	1.12 (1.04-1.21)	1.18 (1.08-1.29)
W	META	4	189245984	LOC124900838	rs72711129	A	0.023219	189173784	189388235	2.4e-09	5	0	1	1	0	3	chr4:189173784:T:C,chr4:189182819:G:A,chr4:189335289:G:T,chr4:189368375:C:T,chr4:189388235:T:G	24.26	0.231219	0.175598	low	0	0.0129683	0	0.0228628	0.0102249	0.005622	0.023219	0.010227	0.013266	0.026136	0.013903	2.56 (1.51-4.35)	1.12 (0.82-1.52)	1.48 (0.92-2.36)	1.16 (1.10-1.23)	1.13 (0.56-2.31)	1.18 (1.11-1.24)	1.33 (1.22-1.46)	1.12 (0.98-1.28)	1.10 (0.95-1.27)	1.21 (1.02-1.43)	1.36 (1.09-1.69)
W	META	5	142783068	ARHGAP26	rs7728894	A	0.322208	142697096	142790609	4.52e-08	61	55	2	2	0	2	chr5:142697096:C:T,chr5:142698298:T:C,chr5:142699661:T:A,chr5:142699717:G:A,chr5:142700025:G:A,chr5:142700458:C:T,chr5:142700919:T:C,chr5:142701037:A:G,chr5:142701963:G:T,chr5:142702379:T:C,chr5:142702610:G:A,chr5:142703638:A:G,chr5:142706021:A:G,chr5:142706108:A:C,chr5:142706432:C:T,chr5:142706649:T:C,chr5:142706721:T:G,chr5:142707072:A:G,chr5:142707129:A:G,chr5:142707451:G:A,chr5:142707534:A:G,chr5:142709604:G:A,chr5:142710398:G:A,chr5:142710457:A:G,chr5:142713663:G:C,chr5:142713882:A:T,chr5:142715846:T:C,chr5:142720093:A:G,chr5:142736323:C:G,chr5:142738947:C:T,chr5:142742853:A:G,chr5:142745612:T:C,chr5:142747191:C:G,chr5:142751585:G:A,chr5:142751804:T:C,chr5:142752325:G:C,chr5:142754020:T:C,chr5:142754377:T:C,chr5:142755063:T:C,chr5:142760123:C:T,chr5:142762192:A:G,chr5:142762198:T:C,chr5:142762450:T:C,chr5:142762783:A:G,chr5:142765421:A:G,chr5:142765821:A:G,chr5:142766120:C:T,chr5:142766534:G:C,chr5:142771377:T:C,chr5:142775570:A:G,chr5:142775711:G:A,chr5:142775816:C:T,chr5:142775869:G:A,chr5:142775905:T:C,chr5:142776877:C:T,chr5:142779034:T:C,chr5:142781873:G:A,chr5:142783580:G:C,chr5:142786276:T:C,chr5:142788894:G:C,chr5:142790609:T:C	18.9366	0.704897	0	low	0.952345	0.243516	0.325397	0.239563	0.278119	0.779449	0.322208	0.299057	0.36396	0.253389	0.279704	1.00 (0.93-1.07)	1.02 (0.95-1.11)	1.07 (1.03-1.10)	1.05 (1.03-1.07)	0.98 (0.80-1.19)	1.05 (1.03-1.06)	1.03 (0.99-1.06)	1.00 (0.95-1.06)	0.99 (0.94-1.05)	0.99 (0.92-1.07)	0.98 (0.89-1.07)
W	META	6	19800741	LNC-LBCS	rs6921766	A	0.452321	19699935	19825074	7.53e-12	111	4	2	3	10	84	chr6:19699935:T:C,chr6:19717645:T:C,chr6:19721450:T:A,chr6:19721658:A:G,chr6:19732261:T:C,chr6:19736944:A:T,chr6:19743663:C:T,chr6:19746320:T:Gchr6:19702653:C:T,chr6:19705891:C:T,chr6:19706530:G:A,chr6:19707864:A:G,chr6:19708250:A:G,chr6:19712062:G:A,chr6:19713104:C:T,chr6:19717211:G:A,chr6:19717926:C:T,chr6:19718118:C:G,chr6:19724758:C:T,chr6:19725852:A:G,chr6:19727850:C:T,chr6:19728052:T:C,chr6:19728604:G:C,chr6:19728772:T:G,chr6:19731603:A:G,chr6:19733307:T:C,chr6:19733463:A:G,chr6:19733663:T:C,chr6:19733780:T:C,chr6:19734043:A:C,chr6:19736174:G:C,chr6:19736496:T:C,chr6:19736886:A:G,chr6:19739712:T:C,chr6:19740363:G:A,chr6:19742295:A:G,chr6:19742583:T:C,chr6:19742632:G:C,chr6:19745720:G:C,chr6:19746022:T:A,chr6:19746529:C:T,chr6:19746617:T:C,chr6:19747817:T:G,chr6:19748464:C:G,chr6:19748485:G:A,chr6:19749413:T:G,chr6:19749953:C:T,chr6:19749991:T:A,chr6:19751285:T:C,chr6:19751437:G:A,chr6:19752830:T:C,chr6:19756797:C:T,chr6:19760910:A:C,chr6:19760984:C:T,chr6:19762121:G:A,chr6:19762721:T:G,chr6:19763864:A:G,chr6:19771276:G:A,chr6:19771370:G:A,chr6:19771558:G:A,chr6:19771767:C:A,chr6:19773322:C:T,chr6:19776824:G:A,chr6:19777940:A:C,chr6:19780353:G:C,chr6:19785357:T:C,chr6:19786451:A:T,chr6:19786719:C:T,chr6:19789143:T:A,chr6:19790156:T:C,chr6:19790329:T:C,chr6:19790340:G:A,chr6:19790578:T:C,chr6:19791053:T:C,chr6:19793785:G:A,chr6:19794354:A:G,chr6:19795354:G:C,chr6:19796632:T:C,chr6:19796647:C:A,chr6:19797423:A:T,chr6:19797606:A:G,chr6:19797910:T:C,chr6:19798127:C:T,chr6:19798418:A:T,chr6:19798473:G:A,chr6:19799292:A:G,chr6:19800260:C:G,chr6:19800757:A:G,chr6:19801470:G:C,chr6:19801477:C:A,chr6:19801563:G:A,chr6:19801765:A:T,chr6:19801873:A:C,chr6:19803537:T:C,chr6:19803600:G:C,chr6:19804134:T:C,chr6:19804565:G:A,chr6:19804666:G:A,chr6:19804805:C:G,chr6:19806995:C:T,chr6:19807065:C:T,chr6:19808802:G:T,chr6:19814138:G:C,chr6:19818476:A:G,chr6:19821039:G:A,chr6:19823021:T:C,chr6:19823201:T:A,chr6:19823794:C:T,chr6:19823967:G:T,chr6:19824740:C:A,chr6:19825074:C:T	28.671	0.534927	0	low	0.844932	0.34438	0.65873	0.395626	0.436605	0.743936	0.452321	0.377809	0.635873	0.37826	0.422832	1.01 (0.96-1.06)	1.05 (0.99-1.12)	1.07 (1.03-1.11)	1.05 (1.03-1.07)	1.21 (1.01-1.45)	1.05 (1.04-1.07)	1.06 (1.04-1.09)	1.02 (0.98-1.06)	1.01 (0.97-1.05)	1.01 (0.96-1.06)	1.05 (0.98-1.11)
W	META	6	73915762	CD109/TXNP7	rs9343087	T	0.331619	73749542	74212263	7.68e-12	290	32	0	4	10	180	chr6:73749542:A:G,chr6:73756153:G:A,chr6:73760009:C:A,chr6:73761204:C:G,chr6:73762128:G:A,chr6:73765047:C:T,chr6:73767429:C:T,chr6:73767566:A:T,chr6:73771353:G:A,chr6:73807957:G:T,chr6:73808736:G:T,chr6:73810390:T:C,chr6:73810687:A:G,chr6:73811404:T:C,chr6:73811612:T:G,chr6:73812224:C:T,chr6:73812860:A:G,chr6:73813524:C:T,chr6:73813534:T:C,chr6:73814225:T:C,chr6:73814324:C:T,chr6:73814691:A:G,chr6:73815487:A:G,chr6:73815541:G:A,chr6:73815856:G:A,chr6:73816404:G:A,chr6:73816407:A:C,chr6:73816581:C:A,chr6:73816671:C:T,chr6:73816672:A:G,chr6:73817564:T:C,chr6:73817876:A:T,chr6:73818570:A:G,chr6:73818775:T:G,chr6:73818787:A:G,chr6:73819090:C:T,chr6:73819121:T:C,chr6:73819980:G:A,chr6:73819985:A:G,chr6:73820012:C:T,chr6:73820198:C:A,chr6:73820697:A:G,chr6:73820781:G:A,chr6:73821996:C:T,chr6:73822101:T:G,chr6:73822308:A:G,chr6:73824362:G:A,chr6:73824398:A:G,chr6:73829226:A:C,chr6:73831726:A:G,chr6:73835532:C:G,chr6:73837781:A:T,chr6:73838747:T:C,chr6:73840051:A:G,chr6:73840463:G:A,chr6:73840721:C:T,chr6:73844513:C:T,chr6:73847979:G:T,chr6:73849858:C:T,chr6:73851016:C:T,chr6:73857732:T:A,chr6:73862086:A:G,chr6:73863492:A:G,chr6:73872846:C:Gchr6:73808479:C:T,chr6:73835840:A:G,chr6:73836230:G:T,chr6:73836701:G:A,chr6:73836761:T:A,chr6:73837662:C:G,chr6:73838614:T:C,chr6:73839440:T:G,chr6:73839585:C:G,chr6:73839973:A:G,chr6:73841275:A:G,chr6:73842285:A:G,chr6:73844001:T:G,chr6:73845148:C:T,chr6:73845631:C:T,chr6:73847834:C:T,chr6:73851277:G:A,chr6:73851688:C:T,chr6:73851926:A:C,chr6:73853834:C:T,chr6:73856360:T:C,chr6:73859982:A:C,chr6:73860008:T:G,chr6:73860179:G:C,chr6:73860539:G:T,chr6:73860927:G:C,chr6:73861643:C:T,chr6:73861650:C:T,chr6:73862377:G:A,chr6:73866956:A:G,chr6:73872249:A:G,chr6:73873199:T:A,chr6:73874792:C:T,chr6:73874953:G:C,chr6:73875179:T:C,chr6:73877090:A:G,chr6:73877946:T:G,chr6:73877977:G:T,chr6:73878261:C:T,chr6:73878292:G:T,chr6:73878698:T:C,chr6:73879206:C:T,chr6:73879481:G:C,chr6:73879875:G:T,chr6:73879997:T:C,chr6:73882169:T:C,chr6:73893948:A:G,chr6:73894164:A:G,chr6:73896090:G:A,chr6:73896609:G:T,chr6:73896722:G:A,chr6:73898126:C:A,chr6:73898423:T:G,chr6:73899471:A:G,chr6:73900016:A:G,chr6:73900357:T:G,chr6:73900644:G:A,chr6:73901128:G:T,chr6:73901174:G:C,chr6:73901331:A:G,chr6:73901916:G:A,chr6:73902649:A:T,chr6:73902800:A:G,chr6:73902866:C:G,chr6:73903030:G:A,chr6:73903145:C:T,chr6:73903344:C:T,chr6:73903421:C:T,chr6:73903731:A:T,chr6:73904338:G:A,chr6:73904542:A:G,chr6:73904934:G:A,chr6:73905437:T:C,chr6:73905982:A:G,chr6:73906327:G:A,chr6:73906626:T:C,chr6:73906770:G:C,chr6:73906822:G:A,chr6:73907120:T:C,chr6:73907970:C:T,chr6:73908303:T:C,chr6:73908669:G:A,chr6:73908904:G:A,chr6:73908957:A:G,chr6:73909093:C:A,chr6:73909528:C:T,chr6:73909969:A:T,chr6:73909995:G:A,chr6:73910074:A:G,chr6:73910144:C:T,chr6:73910156:T:C,chr6:73910170:T:C,chr6:73910672:G:A,chr6:73910737:G:C,chr6:73911477:G:A,chr6:73911789:C:A,chr6:73912668:A:T,chr6:73913656:T:G,chr6:73914726:C:A,chr6:73914899:G:A,chr6:73915591:T:C,chr6:73916568:G:A,chr6:73916782:C:T,chr6:73917130:C:A,chr6:73917711:C:A,chr6:73917859:A:C,chr6:73918193:C:A,chr6:73918738:G:T,chr6:73919398:A:G,chr6:73919613:A:G,chr6:73919906:G:A,chr6:73920935:A:G,chr6:73920958:A:G,chr6:73921562:C:T,chr6:73922016:G:C,chr6:73922444:G:T,chr6:73922545:C:A,chr6:73922581:C:G,chr6:73923070:T:G,chr6:73923120:G:C,chr6:73923274:T:G,chr6:73923808:A:T,chr6:73923941:T:C,chr6:73924134:G:A,chr6:73928713:C:T,chr6:73928896:G:C,chr6:73930520:C:A,chr6:73931861:C:G,chr6:73931873:C:G,chr6:73936695:C:T,chr6:73938832:C:T,chr6:73942929:A:T,chr6:73943332:A:G,chr6:73946697:T:C,chr6:73948137:G:A,chr6:73951369:T:C,chr6:73953296:T:C,chr6:73953555:C:T,chr6:73954534:A:G,chr6:73960124:G:A,chr6:73961910:A:G,chr6:73962640:G:T,chr6:73964737:C:G,chr6:73965970:C:T,chr6:73967524:C:T,chr6:73968114:A:G,chr6:73968895:C:A,chr6:73969774:C:T,chr6:73970041:C:T,chr6:73970110:T:C,chr6:73970194:A:G,chr6:73970262:G:T,chr6:73970322:G:A,chr6:73970797:T:G,chr6:73970874:G:A,chr6:73971797:G:A,chr6:73973218:A:G,chr6:73973679:C:T,chr6:73978730:G:A,chr6:73978807:C:G,chr6:73979220:C:T,chr6:73979221:G:A,chr6:73980101:G:T,chr6:73980221:G:A,chr6:73981026:C:T,chr6:73983473:A:G,chr6:73984726:A:G,chr6:73984904:A:G,chr6:73986145:A:T,chr6:73989413:A:G,chr6:73989634:C:T,chr6:73993930:T:A,chr6:73994088:A:G,chr6:73995102:T:A,chr6:73996182:C:T,chr6:73998984:G:C,chr6:74003751:G:A,chr6:74004265:C:T,chr6:74008979:A:G,chr6:74009186:G:T,chr6:74010007:C:T,chr6:74013640:A:G,chr6:74014451:G:A,chr6:74015647:T:C,chr6:74016237:C:T,chr6:74016497:T:A,chr6:74017935:T:G,chr6:74018261:G:T,chr6:74018576:G:T,chr6:74018926:C:G,chr6:74021254:T:C,chr6:74023325:C:T,chr6:74025137:T:C,chr6:74033165:G:C,chr6:74035591:A:G,chr6:74042757:C:T,chr6:74043371:G:A,chr6:74046475:C:G,chr6:74050030:C:T,chr6:74050179:C:A,chr6:74051059:C:T,chr6:74051136:T:C,chr6:74051304:A:G,chr6:74051486:C:T,chr6:74052073:G:A,chr6:74052192:T:C,chr6:74052366:T:C,chr6:74052429:A:G,chr6:74052654:T:A,chr6:74053117:C:G,chr6:74053695:G:A,chr6:74054556:T:G,chr6:74055985:C:T,chr6:74056893:T:C,chr6:74060231:T:A,chr6:74061932:G:A,chr6:74062538:C:T,chr6:74063697:T:C,chr6:74065242:G:A,chr6:74069102:C:T,chr6:74069375:C:T,chr6:74125346:A:G,chr6:74128781:T:A,chr6:74145417:C:T,chr6:74190149:C:T,chr6:74212263:T:C	34.5488	0.183384	0.189553	low	0.181543	0.380403	0.327381	0.367793	0.378323	0.215044	0.331619	0.324052	0.329665	0.347206	0.352523	1.05 (0.99-1.11)	1.07 (1.00-1.14)	1.05 (1.01-1.09)	1.05 (1.03-1.07)	1.04 (0.86-1.26)	1.05 (1.04-1.07)	1.04 (1.01-1.07)	1.04 (1.00-1.09)	1.04 (1.00-1.09)	1.08 (1.02-1.14)	1.09 (1.02-1.16)
W	META	6	127115168	LOC105377989	rs1936801	G	0.513278	127059337	127211662	6.86e-12	139	3	4	16	10	106	chr6:127059337:C:T,chr6:127060915:A:G,chr6:127062715:T:A,chr6:127063389:T:C,chr6:127066222:A:G,chr6:127066942:T:C,chr6:127067041:C:T,chr6:127067307:T:G,chr6:127069540:A:G,chr6:127069574:T:A,chr6:127069704:G:C,chr6:127070325:G:A,chr6:127070699:C:G,chr6:127071276:A:G,chr6:127071319:C:T,chr6:127071832:G:A,chr6:127072062:C:T,chr6:127075070:C:T,chr6:127076095:T:C,chr6:127077450:C:A,chr6:127088737:C:T,chr6:127093656:T:C,chr6:127097543:G:A,chr6:127098592:A:G,chr6:127098689:A:C,chr6:127100305:T:C,chr6:127100375:A:C,chr6:127100588:C:T,chr6:127101040:C:T,chr6:127101428:C:T,chr6:127101910:G:A,chr6:127103697:T:C,chr6:127104312:A:G,chr6:127104476:G:A,chr6:127104485:T:C,chr6:127104799:G:C,chr6:127105653:T:G,chr6:127106935:T:C,chr6:127106973:T:C,chr6:127108095:G:A,chr6:127108582:G:A,chr6:127110343:A:G,chr6:127111512:A:G,chr6:127111803:G:A,chr6:127112993:C:T,chr6:127113961:T:A,chr6:127114919:T:C,chr6:127115500:G:A,chr6:127115955:T:A,chr6:127116431:G:A,chr6:127116472:T:C,chr6:127116766:A:G,chr6:127117497:C:A,chr6:127118152:G:T,chr6:127121947:T:C,chr6:127125465:G:C,chr6:127125645:T:C,chr6:127127104:G:C,chr6:127128101:G:A,chr6:127128302:G:A,chr6:127130520:C:T,chr6:127130971:T:C,chr6:127131281:G:C,chr6:127131436:C:T,chr6:127131494:C:G,chr6:127131790:T:C,chr6:127133884:G:A,chr6:127133993:C:T,chr6:127134676:C:A,chr6:127134977:A:G,chr6:127136115:G:A,chr6:127137163:A:G,chr6:127137859:T:G,chr6:127138407:G:C,chr6:127139204:A:G,chr6:127140007:C:T,chr6:127140537:C:A,chr6:127141004:C:T,chr6:127142231:A:C,chr6:127142500:G:A,chr6:127143609:T:C,chr6:127143899:C:T,chr6:127147043:A:G,chr6:127147129:A:C,chr6:127150186:T:C,chr6:127150388:C:T,chr6:127150646:C:T,chr6:127151479:G:A,chr6:127153186:T:G,chr6:127153537:G:T,chr6:127154288:C:T,chr6:127155371:A:G,chr6:127155572:T:C,chr6:127156123:C:T,chr6:127157801:A:G,chr6:127160009:C:A,chr6:127160665:A:G,chr6:127160863:C:A,chr6:127161062:C:A,chr6:127161217:G:A,chr6:127163388:G:A,chr6:127164406:G:T,chr6:127165472:T:C,chr6:127166661:C:T,chr6:127166757:G:A,chr6:127167321:G:A,chr6:127167856:C:T,chr6:127168628:G:T,chr6:127168673:C:T,chr6:127169165:T:C,chr6:127169379:G:A,chr6:127169454:A:C,chr6:127169640:A:C,chr6:127171230:C:T,chr6:127171695:G:T,chr6:127171996:G:A,chr6:127172323:A:T,chr6:127172466:T:A,chr6:127174147:G:A,chr6:127174997:G:A,chr6:127175081:C:G,chr6:127175367:G:A,chr6:127176619:T:C,chr6:127180781:C:T,chr6:127187994:C:G,chr6:127188012:A:G,chr6:127190378:A:G,chr6:127198089:C:A,chr6:127199982:G:A,chr6:127201428:G:T,chr6:127202457:T:C,chr6:127202458:G:A,chr6:127202463:C:T,chr6:127206959:T:C,chr6:127207276:G:C,chr6:127207868:G:C,chr6:127208064:T:C,chr6:127211236:C:T,chr6:127211662:A:G	24.527	0.653437	0	low	0.534796	0.510086	0.492063	0.480119	0.48364	0.538681	0.513278	0.498688	0.513142	0.511521	0.507962	1.03 (0.99-1.08)	1.03 (0.97-1.10)	1.05 (1.01-1.09)	1.05 (1.04-1.07)	0.96 (0.80-1.15)	1.05 (1.04-1.06)	1.02 (1.00-1.05)	1.03 (0.99-1.07)	1.03 (0.99-1.07)	1.07 (1.02-1.13)	1.04 (0.98-1.11)
W	META	6	152241136	SYNE1	rs58415480	G	0.163427	150530320	152733172	7.37e-37	781	0	0	0	0	10	chr6:150530320:C:T,chr6:150611402:A:G,chr6:150945409:G:T,chr6:151086552:C:G,chr6:151168997:C:T,chr6:151196825:G:A,chr6:151251313:C:T,chr6:151353850:G:C,chr6:151361564:C:T,chr6:151369834:G:A,chr6:151420454:A:C,chr6:151438545:G:A,chr6:151446680:G:A,chr6:151517907:C:T,chr6:151523578:C:T,chr6:151787549:G:T,chr6:151804193:A:C,chr6:152440863:G:Achr6:150909082:T:G,chr6:151659333:A:G,chr6:151730430:C:T,chr6:151960953:G:A,chr6:152423740:G:T,chr6:152581876:C:Tchr6:151017600:T:C,chr6:151049364:T:C,chr6:151068047:C:G,chr6:151068106:C:T,chr6:151070525:C:A,chr6:151071073:G:A,chr6:151071567:A:G,chr6:151071827:A:G,chr6:151071888:C:A,chr6:151071982:A:C,chr6:151072101:T:G,chr6:151072121:A:G,chr6:151072528:G:A,chr6:151073252:A:G,chr6:151074071:C:T,chr6:151074075:G:A,chr6:151074272:C:G,chr6:151074892:C:T,chr6:151076050:A:G,chr6:151077351:A:G,chr6:151077555:C:T,chr6:151077727:G:A,chr6:151077839:A:G,chr6:151078190:G:A,chr6:151078755:G:A,chr6:151079513:A:G,chr6:151082012:A:G,chr6:151082815:A:C,chr6:151084731:T:C.chr6:151324434:C:T,chr6:151326909:C:T,chr6:151329219:A:G,chr6:151337860:C:T,chr6:151338702:C:T,chr6:151339342:C:A,chr6:151339378:G:A,chr6:151347968:G:T,chr6:151365770:C:T,chr6:151377461:C:T,chr6:151377613:A:T,chr6:151379906:C:T,chr6:151384199:G:T,chr6:151385435:A:G,chr6:151385753:T:C,chr6:151386750:G:C,chr6:151387557:G:A,chr6:151391144:C:T,chr6:151391463:T:G,chr6:151392202:C:T,chr6:151392914:G:A,chr6:151393571:C:T,chr6:151393970:G:A,chr6:151394840:G:T,chr6:151395387:T:C,chr6:151395725:T:C,chr6:151396167:A:G,chr6:151396520:G:A,chr6:151397064:T:C,chr6:151399534:T:G,chr6:151400117:A:G,chr6:151400481:G:C,chr6:151400614:A:G,chr6:151400699:G:T,chr6:151401065:C:T,chr6:151401330:T:C,chr6:151402355:G:A,chr6:151402424:A:G,chr6:151405040:G:T,chr6:151405621:T:C,chr6:151405694:C:T,chr6:151406382:G:A,chr6:151406447:T:C,chr6:151406458:A:T,chr6:151407049:A:G,chr6:151407337:T:C,chr6:151407918:C:A,chr6:151408102:G:T,chr6:151408446:C:G,chr6:151409667:C:T,chr6:151438057:T:G,chr6:151445027:T:C,chr6:151447397:T:C,chr6:151449368:T:C,chr6:151450168:G:A,chr6:151452185:A:T,chr6:151452218:C:G,chr6:151453204:A:G,chr6:151457190:T:C,chr6:151457929:C:Tchr6:151339651:T:C,chr6:151381307:G:C,chr6:151407579:C:T,chr6:151410882:T:C,chr6:151411250:C:T,chr6:151412448:T:C,chr6:151413064:T:A,chr6:151413428:T:C,chr6:151413760:C:T,chr6:151414643:T:C,chr6:151414949:T:G,chr6:151416996:G:A,chr6:151418052:T:C,chr6:151418109:A:G,chr6:151418460:T:A,chr6:151418507:A:G,chr6:151418675:T:G,chr6:151418825:T:C,chr6:151419717:T:A,chr6:151422494:C:A,chr6:151423148:A:G,chr6:151430773:G:C,chr6:151432260:G:A,chr6:151432286:G:C,chr6:151434671:A:G,chr6:151434935:G:A,chr6:151436117:A:C,chr6:151436192:C:T,chr6:151437900:C:G,chr6:151438495:T:C,chr6:151439247:C:T,chr6:151440486:A:G,chr6:151441209:A:G,chr6:151443513:A:G,chr6:151443588:C:G,chr6:151444161:T:C,chr6:151444221:G:T,chr6:151446772:G:A,chr6:151450439:C:T,chr6:151450704:C:T,chr6:151452369:C:T,chr6:151453781:A:G,chr6:151454124:A:C,chr6:151460228:C:T,chr6:151460269:A:T,chr6:151461681:C:A,chr6:151465042:A:G,chr6:151468220:G:T,chr6:151473569:T:C,chr6:151474859:C:A,chr6:151477648:A:G,chr6:151478094:T:C,chr6:151478220:T:A,chr6:151478531:A:G,chr6:151479626:T:G,chr6:151482239:T:C,chr6:151482619:A:C,chr6:151484967:G:A,chr6:151484989:G:A,chr6:151485148:G:A,chr6:151488158:A:G,chr6:151492347:T:C,chr6:151498699:A:G,chr6:151499357:C:A,chr6:151499558:T:G,chr6:151499604:C:T,chr6:151499664:G:C,chr6:151499889:A:T,chr6:151501021:G:C,chr6:151503314:G:A,chr6:151505114:T:C,chr6:151508339:T:C,chr6:151508352:A:T,chr6:151509222:G:C,chr6:151509634:T:C,chr6:151514377:A:G,chr6:151517110:T:C,chr6:151519549:A:G,chr6:151520459:A:G,chr6:151521725:A:T,chr6:151523308:T:A,chr6:151524443:C:T,chr6:151526246:G:A,chr6:151526512:G:A,chr6:151526832:C:A,chr6:151527764:C:A,chr6:151528535:T:C,chr6:151528707:A:G,chr6:151536235:C:T,chr6:151536938:G:T,chr6:151538179:G:A,chr6:151541881:C:T,chr6:151542346:C:T,chr6:151543331:G:A,chr6:151545746:T:C,chr6:151546994:A:G,chr6:151547097:C:A,chr6:151547601:A:G,chr6:151547606:A:G,chr6:151547655:T:C,chr6:151547700:A:G,chr6:151548780:T:C,chr6:151549057:G:A,chr6:151549572:C:T,chr6:151549884:A:G,chr6:151550393:C:Gchr6:151347926:C:G,chr6:151728707:C:G,chr6:152030163:A:G,chr6:152075476:G:Achr6:151422950:C:T,chr6:151493534:C:T,chr6:151504765:A:G,chr6:151507514:A:Tchr6:151372381:G:A,chr6:151427185:G:Achr6:151379758:T:C,chr6:151381102:T:C,chr6:151383413:T:C,chr6:151388843:C:T,chr6:151390891:G:A,chr6:151404268:T:C,chr6:151404531:C:T,chr6:151409097:C:G,chr6:151409768:A:G,chr6:151413863:T:C,chr6:151416042:G:T,chr6:151441034:T:C,chr6:151441170:A:C,chr6:151441475:G:C,chr6:151442265:A:G,chr6:151443104:T:C,chr6:151443404:C:T,chr6:151443530:C:T,chr6:151443820:C:A,chr6:151444376:G:T,chr6:151445064:A:G,chr6:151445262:G:A,chr6:151452696:C:T,chr6:151455029:G:T,chr6:151457138:C:T,chr6:151460644:C:T,chr6:151461409:G:A,chr6:151462914:G:T,chr6:151464416:A:G,chr6:151467049:G:T,chr6:151467827:G:A,chr6:151468147:A:C,chr6:151470891:T:C,chr6:151478139:A:C,chr6:151493318:C:T,chr6:151495402:T:A,chr6:151498722:C:T,chr6:151502766:A:C,chr6:151504999:G:A,chr6:151506069:T:C,chr6:151507636:A:G,chr6:151508755:C:T,chr6:151511902:C:T,chr6:151518671:G:A,chr6:151519329:C:T,chr6:151519441:C:G,chr6:151519926:G:A,chr6:151521781:C:T,chr6:151523448:G:A,chr6:151523515:G:A.chr6:151412916:C:A,chr6:151413062:C:G,chr6:151419832:T:C,chr6:151426017:C:T,chr6:151427860:T:C,chr6:151432305:C:T,chr6:151435192:T:C,chr6:151445417:G:A,chr6:151449661:A:C,chr6:151450778:A:G,chr6:151457799:A:G,chr6:151459887:G:C,chr6:151470602:T:Cchr6:151418178:C:T,chr6:151428634:C:T,chr6:151432335:C:G,chr6:151433138:C:T,chr6:151433609:A:G,chr6:151435202:G:A,chr6:151435477:G:A,chr6:151436907:C:G,chr6:151438764:C:A,chr6:151438870:T:C,chr6:151446348:A:G,chr6:151447997:G:A,chr6:151453332:G:T,chr6:151457307:A:G,chr6:151465386:G:Achr6:151477426:C:T,chr6:151477780:T:C,chr6:151479572:A:T,chr6:151487113:A:G,chr6:151488746:T:A,chr6:151497075:G:A,chr6:151500880:C:T,chr6:151502678:C:T,chr6:151504465:A:T,chr6:151505280:G:A,chr6:151506405:G:C,chr6:151507158:A:G,chr6:151507814:G:A,chr6:151507869:C:T,chr6:151508403:G:C,chr6:151511502:G:T,chr6:151513113:C:T,chr6:151513834:C:T,chr6:151514162:G:A,chr6:151514211:C:T,chr6:151514295:T:C,chr6:151514397:A:G,chr6:151515332:A:G,chr6:151515445:G:A,chr6:151515678:G:A,chr6:151515759:A:G,chr6:151516087:A:G,chr6:151516435:A:G,chr6:151517105:G:A,chr6:151517891:C:T,chr6:151518040:G:A,chr6:151518248:G:T,chr6:151518298:T:A,chr6:151519503:G:C,chr6:151521836:A:G,chr6:151522218:T:C,chr6:151522372:A:G,chr6:151524459:A:T,chr6:151532976:G:T,chr6:151534353:C:Tchr6:151494378:A:C,chr6:151525777:C:A,chr6:151571619:C:A,chr6:151587324:A:Gchr6:151621492:T:C,chr6:151679794:G:Tchr6:151687645:C:T,chr6:151687789:C:T,chr6:151687847:G:A,chr6:151689119:A:G,chr6:151689399:T:C,chr6:151689426:C:T,chr6:151691604:A:T,chr6:151691821:A:G,chr6:151691853:A:G,chr6:151692088:G:T,chr6:151692613:C:T,chr6:151692625:G:T,chr6:151693669:G:C,chr6:151695234:A:T,chr6:151695668:C:T,chr6:151696556:T:G,chr6:151696823:C:G,chr6:151702056:G:A,chr6:151703280:A:G,chr6:151703850:T:C,chr6:151705939:A:T,chr6:151706820:T:C,chr6:151708421:G:T,chr6:151708473:T:C,chr6:151708873:T:C,chr6:151710168:C:T,chr6:151711782:C:T,chr6:151712508:G:T,chr6:151712927:G:A,chr6:151713251:C:T,chr6:151713489:G:A,chr6:151713623:C:T,chr6:151713685:T:C,chr6:151716421:C:T,chr6:151716422:T:A,chr6:151717105:G:A,chr6:151718829:T:C,chr6:151718990:A:G,chr6:151719156:T:C,chr6:151719480:G:A,chr6:151721125:C:A,chr6:151721278:A:T,chr6:151721367:A:C,chr6:151722155:A:G,chr6:151723737:A:T,chr6:151723749:A:G,chr6:151726341:T:G,chr6:151726422:G:C,chr6:151726618:A:G,chr6:151726887:C:T,chr6:151729388:G:C,chr6:151730908:G:A,chr6:151731466:C:T,chr6:151731517:C:T,chr6:151733228:C:T,chr6:151734471:A:T,chr6:151734654:T:G,chr6:151734770:G:A,chr6:151734915:C:A,chr6:151734918:C:A,chr6:151734923:A:G,chr6:151734946:T:C,chr6:151735011:A:G,chr6:151735233:T:G,chr6:151735234:G:A,chr6:151735636:T:C,chr6:151735707:G:A,chr6:151735827:T:G,chr6:151736521:A:C,chr6:151736779:C:A,chr6:151736875:A:C,chr6:151737133:C:A,chr6:151737709:T:A,chr6:151738428:G:A,chr6:151740075:G:T,chr6:151740339:G:T,chr6:151740444:T:Cchr6:151689583:T:C,chr6:151692086:A:G,chr6:151693048:C:T,chr6:151693660:G:A,chr6:151694025:G:A,chr6:151707443:G:A,chr6:151710936:A:T,chr6:151711501:G:A,chr6:151714469:C:T,chr6:151719930:A:G,chr6:151722418:A:C,chr6:151726355:G:A,chr6:151729487:C:T,chr6:151731082:G:A,chr6:151732996:C:A,chr6:151734685:C:T,chr6:151760130:C:G,chr6:151763515:T:C,chr6:151770823:C:Gchr6:151705554:A:Gchr6:151719742:T:G,chr6:151749793:G:A,chr6:151751583:G:Tchr6:151725226:A:Gchr6:151993807:T:C,chr6:152006644:A:Gchr6:152101993:T:C,chr6:152105298:G:T,chr6:152112857:G:A,chr6:152114508:G:A,chr6:152114619:C:T,chr6:152119933:G:T,chr6:152120708:C:T,chr6:152123926:G:T,chr6:152128660:G:A,chr6:152128716:C:T,chr6:152128859:G:T,chr6:152130070:G:A,chr6:152130511:C:T,chr6:152131971:G:T,chr6:152134618:T:C,chr6:152137855:G:A,chr6:152149158:T:C,chr6:152149912:T:C,chr6:152151075:T:C,chr6:152151149:G:C,chr6:152151496:A:G,chr6:152151525:T:A,chr6:152152046:T:C,chr6:152155209:T:G,chr6:152155363:T:Gchr6:152188030:T:C,chr6:152212404:T:C,chr6:152638656:C:T,chr6:152688083:C:A.chr6:152217282:G:A,chr6:152217672:C:T,chr6:152218064:G:A,chr6:152218215:C:G,chr6:152219508:C:A,chr6:152221733:T:G,chr6:152225190:G:A,chr6:152225255:C:T,chr6:152225605:A:G,chr6:152226016:C:T,chr6:152226549:C:T,chr6:152228087:G:A,chr6:152229115:G:A,chr6:152229348:T:C,chr6:152229407:T:C,chr6:152229712:T:C,chr6:152229786:G:C,chr6:152229928:A:T,chr6:152231240:A:G,chr6:152237488:A:T,chr6:152238254:A:C,chr6:152239343:A:C,chr6:152239910:T:C,chr6:152243010:G:A,chr6:152244762:C:T,chr6:152245912:T:C,chr6:152246310:G:A,chr6:152247855:C:A,chr6:152248031:T:C,chr6:152249280:A:G,chr6:152249905:A:G,chr6:152251214:T:G,chr6:152254038:A:G,chr6:152254569:T:G,chr6:152255456:G:A,chr6:152257563:C:A,chr6:152257960:G:A,chr6:152258167:A:C,chr6:152258414:T:C,chr6:152258680:C:T,chr6:152258937:G:A,chr6:152263975:G:A,chr6:152264319:G:A,chr6:152264364:C:G,chr6:152266617:C:T,chr6:152266799:A:C,chr6:152269482:G:Tchr6:152217850:T:C,chr6:152218896:T:C,chr6:152219222:T:C,chr6:152222814:C:T,chr6:152226892:T:G,chr6:152226916:C:A,chr6:152231032:G:A,chr6:152233977:C:T,chr6:152243617:G:A,chr6:152243859:G:C,chr6:152246848:A:G,chr6:152249139:A:G,chr6:152264078:G:A,chr6:152270980:C:G,chr6:152271966:C:T,chr6:152277329:G:Achr6:152217919:C:A,chr6:152218046:T:Cchr6:152223236:G:A,chr6:152228501:G:Tchr6:152224730:T:C,chr6:152228174:C:T,chr6:152232879:C:G,chr6:152233261:C:T,chr6:152233602:G:A,chr6:152235123:T:C,chr6:152235391:C:T,chr6:152235465:G:A,chr6:152237062:G:A,chr6:152237417:C:Tchr6:152240213:A:C,chr6:152240602:A:G,chr6:152241830:G:A,chr6:152250071:T:G,chr6:152250080:A:C,chr6:152253365:C:T,chr6:152301741:A:Tchr6:152260704:G:A,chr6:152263876:T:A,chr6:152271967:A:G,chr6:152282489:G:C,chr6:152283686:A:G,chr6:152283709:G:Achr6:152285439:G:A,chr6:152285542:G:A,chr6:152303832:A:C.chr6:152293038:C:T,chr6:152299647:T:C,chr6:152299738:A:G,chr6:152300259:C:T,chr6:152304828:G:A,chr6:152305328:C:Achr6:152296995:C:Gchr6:152304910:G:A,chr6:152305522:G:A,chr6:152307964:C:T,chr6:152309045:G:A,chr6:152310130:A:Gchr6:152308482:C:Tchr6:152311779:T:Achr6:152314671:T:C,chr6:152314875:T:C,chr6:152314906:G:A,chr6:152314918:T:C,chr6:152314919:G:C,chr6:152314920:A:T,chr6:152314921:T:C,chr6:152314923:A:T,chr6:152314925:G:A,chr6:152314926:A:T,chr6:152314927:G:C,chr6:152314940:T:C,chr6:152315367:A:G,chr6:152319113:G:T,chr6:152319816:A:G,chr6:152320305:G:C,chr6:152322615:C:G,chr6:152322976:C:T,chr6:152323030:C:T,chr6:152324267:C:T,chr6:152325558:T:C,chr6:152327792:A:G,chr6:152331902:T:Cchr6:152317074:G:A,chr6:152317104:C:T,chr6:152319390:C:T,chr6:152320471:T:G,chr6:152322230:C:T,chr6:152322830:C:T,chr6:152327010:T:Cchr6:152317277:G:A,chr6:152328832:G:C,chr6:152332002:C:T,chr6:152337207:T:A,chr6:152337239:A:G,chr6:152338947:G:A,chr6:152339316:G:A,chr6:152340037:T:C,chr6:152343404:C:T,chr6:152347982:G:A,chr6:152351405:T:C,chr6:152355650:G:T,chr6:152356975:G:C,chr6:152357952:G:A,chr6:152358594:G:A,chr6:152359709:T:C,chr6:152359914:A:T,chr6:152362459:G:A,chr6:152363450:T:Cchr6:152335743:G:A,chr6:152335799:C:T,chr6:152335972:C:G,chr6:152337535:C:T,chr6:152337750:T:C,chr6:152338117:C:T,chr6:152340035:T:C,chr6:152340452:C:G,chr6:152340671:A:G,chr6:152340992:T:G,chr6:152341477:A:T,chr6:152342141:G:A,chr6:152349854:G:Achr6:152338314:C:T,chr6:152345749:G:T,chr6:152346034:T:C,chr6:152346501:T:C,chr6:152350340:C:A,chr6:152350418:G:A,chr6:152350840:G:A,chr6:152350896:C:T,chr6:152350938:C:T,chr6:152351205:A:G,chr6:152351480:C:G,chr6:152351908:A:G,chr6:152352384:C:A,chr6:152352740:C:T,chr6:152352997:C:T,chr6:152354719:G:A,chr6:152361656:A:G,chr6:152361973:G:A,chr6:152362048:T:G,chr6:152362064:A:G,chr6:152362278:T:G,chr6:152362838:C:A,chr6:152363220:T:C,chr6:152366802:A:T,chr6:152367432:T:C,chr6:152372381:A:G,chr6:152373049:T:C,chr6:152373728:G:A,chr6:152377563:C:Tchr6:152382266:G:A,chr6:152443555:T:C,chr6:152465828:C:T,chr6:152505492:C:T,chr6:152528240:C:A,chr6:152551264:C:G,chr6:152551443:G:Achr6:152390998:C:A,chr6:152391167:C:T,chr6:152392677:G:A,chr6:152392712:A:G,chr6:152393311:C:A,chr6:152393471:G:T,chr6:152395097:C:T,chr6:152396063:T:C,chr6:152396182:G:A,chr6:152396370:A:G,chr6:152396372:A:G,chr6:152396569:C:G,chr6:152397227:G:T,chr6:152397370:C:T,chr6:152397456:C:G,chr6:152397479:C:G,chr6:152398083:C:G,chr6:152398467:G:A,chr6:152399059:A:G,chr6:152399276:T:A,chr6:152399894:T:C,chr6:152401093:G:A,chr6:152412317:G:A,chr6:152412367:C:T,chr6:152429882:G:Achr6:152451359:T:C,chr6:152452059:T:A,chr6:152454328:C:T,chr6:152462919:G:A,chr6:152462940:C:T,chr6:152469398:G:A,chr6:152470339:C:A,chr6:152470816:T:C,chr6:152475105:C:A,chr6:152475930:G:A,chr6:152476218:C:T,chr6:152480350:A:G,chr6:152481074:C:T,chr6:152482384:T:C,chr6:152485428:T:C,chr6:152486688:A:G,chr6:152487056:C:T,chr6:152487293:C:T,chr6:152487607:A:C,chr6:152487826:A:G,chr6:152491007:C:G,chr6:152491104:C:T,chr6:152491434:A:G,chr6:152492194:G:A,chr6:152493963:C:A,chr6:152497370:C:A,chr6:152500941:A:T,chr6:152504942:A:G,chr6:152505087:T:A,chr6:152505927:C:T,chr6:152511903:G:A,chr6:152514685:A:G,chr6:152515525:G:A,chr6:152515586:C:T,chr6:152516106:T:C,chr6:152516177:G:A,chr6:152519442:C:T,chr6:152520113:A:G,chr6:152523084:T:A,chr6:152526200:G:A,chr6:152527148:G:A,chr6:152527579:G:A,chr6:152528353:G:A,chr6:152531124:G:C,chr6:152534202:G:A,chr6:152536339:A:G,chr6:152536433:A:T,chr6:152536715:T:C,chr6:152536965:A:G,chr6:152537414:G:T,chr6:152537500:A:G,chr6:152538508:G:T,chr6:152538640:C:A,chr6:152539398:T:C,chr6:152539563:A:C,chr6:152544331:T:A,chr6:152546763:T:C,chr6:152549162:G:A,chr6:152549848:A:G,chr6:152549857:G:A,chr6:152550407:A:C,chr6:152551137:A:Cchr6:152559237:A:G,chr6:152620342:T:C,chr6:152642110:G:A,chr6:152733172:C:T	89.3485	1.34e-08	0.697813	large	0.230711	0.074928	0.00297619	0.159046	0.0306748	0.216869	0.163427	0.095365	0.009303	0.165544	0.05365	1.00 (0.94-1.05)	1.21 (1.10-1.34)	1.20 (0.37-3.95)	1.15 (1.13-1.17)	1.04 (0.70-1.56)	1.13 (1.11-1.15)	1.05 (1.01-1.09)	1.13 (1.07-1.19)	1.12 (1.06-1.18)	1.15 (1.07-1.22)	1.15 (1.06-1.24)
W	META	6	152748586	MYCT1/VIP	rs3757070	G	0.071006	152748586	152772823	4.09e-08	6	0	0	0	2	4	chr6:152749068:C:G,chr6:152751561:T:C,chr6:152753941:T:C,chr6:152755821:A:T,chr6:152765101:A:T,chr6:152772823:T:A	55.42	0.001016	0.512811	large	0.00605144	0.037464	0.103175	0.0636183	0.099182	0.015228	0.071006	0.03209	0.093177	0.076621	0.073677	0.92 (0.76-1.11)	1.12 (0.94-1.33)	0.97 (0.91-1.04)	1.10 (1.07-1.14)	0.87 (0.62-1.23)	1.08 (1.05-1.10)	1.02 (0.97-1.08)	0.99 (0.91-1.08)	0.96 (0.88-1.05)	1.01 (0.90-1.13)	0.99 (0.87-1.14)
W	META	6	152861811	LINC02840	rs117549223	A	0.015575	152817878	153049922	1.44e-09	9	0	1	2	1	5	chr6:152817878:T:C,chr6:152889800:C:A,chr6:152904100:C:T,chr6:152907910:T:C,chr6:152912802:T:G,chr6:152939985:A:T,chr6:153030624:G:A,chr6:153048395:C:A,chr6:153049922:T:C	9.81579	0.547029	0	low	0.00075643	0.00432277	0	0.0129225	0		0.015575	0.005218		0.016332			0.69 (0.39-1.21)		1.18 (1.12-1.24)		1.17 (1.11-1.23)	1.01 (0.86-1.19)	0.98 (0.79-1.21)	1.01 (0.80-1.28)	0.97 (0.73-1.27)	1.15 (0.76-1.75)
W	META	6	153381409	LOC105378066	rs188913933	A	0.024425	153356054	153901396	1.75e-09	6	0	0	0	0	6	chr6:153356054:A:G,chr6:153381410:C:T,chr6:153490827:G:C,chr6:153789858:G:A,chr6:153897136:C:G,chr6:153901396:C:T	0	1		low	0	0	0	0.00497018	0		0.024425			0.024425					1.28 (1.18-1.39)		1.28 (1.18-1.39)
W	META	7	25862418	LOC100506236/LOC110121115	rs12700668	A	0.406447	25807698	25878532	3.28e-10	78	0	1	0	0	28	chr7:25807698:A:G,chr7:25810844:G:T,chr7:25817905:T:C,chr7:25818994:C:A,chr7:25820960:G:T,chr7:25821030:G:A,chr7:25821192:G:A,chr7:25821799:C:G,chr7:25823113:G:T,chr7:25823170:C:A,chr7:25824413:T:C,chr7:25825038:C:T,chr7:25825162:A:C,chr7:25825600:C:T,chr7:25825741:A:G,chr7:25825760:G:A,chr7:25825844:C:T,chr7:25826035:G:A,chr7:25826811:G:A,chr7:25826848:A:T,chr7:25826861:A:G,chr7:25827032:A:G,chr7:25827056:G:T,chr7:25827057:A:G,chr7:25827115:A:G,chr7:25827221:T:C,chr7:25827478:G:C,chr7:25829580:C:T,chr7:25830073:T:C,chr7:25830820:G:A,chr7:25831489:C:T,chr7:25833490:G:T,chr7:25835371:A:C,chr7:25836619:T:G,chr7:25842106:A:C,chr7:25842554:C:T,chr7:25843204:C:T,chr7:25844424:T:A,chr7:25846505:G:A,chr7:25848314:G:A,chr7:25850077:G:A,chr7:25852657:C:T,chr7:25854612:G:A,chr7:25856065:T:C,chr7:25866629:G:T,chr7:25867940:A:G,chr7:25871413:C:T,chr7:25872287:G:T,chr7:25878532:G:Achr7:25814531:C:T,chr7:25816496:T:C,chr7:25821518:C:T,chr7:25822019:G:A,chr7:25824011:T:A,chr7:25824097:G:A,chr7:25825922:C:T,chr7:25828072:C:G,chr7:25828680:A:T,chr7:25832313:T:C,chr7:25835531:C:T,chr7:25836210:G:A,chr7:25836992:T:C,chr7:25837185:G:T,chr7:25840391:G:A,chr7:25843219:A:G,chr7:25843587:A:G,chr7:25844482:G:T,chr7:25845791:T:C,chr7:25846858:G:T,chr7:25848395:C:T,chr7:25849533:G:A,chr7:25850101:T:C,chr7:25850440:T:A,chr7:25852189:A:G,chr7:25855101:T:C,chr7:25859103:T:A,chr7:25862019:G:A,chr7:25865174:C:T	40.2669	0.079666	0.279806	moderate	0.172466	0.432277	0.12996	0.477137	0.360941	0.215946	0.406447	0.421375	0.135526	0.4945	0.395701	1.01 (0.96-1.06)	1.02 (0.96-1.09)	1.10 (1.05-1.16)	1.05 (1.03-1.07)	0.98 (0.82-1.17)	1.05 (1.03-1.06)	1.03 (1.01-1.06)	1.02 (0.98-1.06)	1.01 (0.97-1.05)	1.00 (0.95-1.05)	0.98 (0.93-1.04)
W	META	7	46631145	HMGN1P19	rs993183	G	0.467202	46630950	46663062	4.68e-13	43	0	0	0	0	43	chr7:46630950:A:G,chr7:46631525:G:T,chr7:46631821:A:C,chr7:46632024:G:T,chr7:46634176:C:T,chr7:46634184:G:A,chr7:46635603:G:T,chr7:46635608:G:A,chr7:46637391:A:C,chr7:46637772:A:G,chr7:46638199:A:G,chr7:46638657:G:A,chr7:46640460:C:G,chr7:46640564:A:T,chr7:46640725:C:A,chr7:46642539:G:T,chr7:46643352:G:A,chr7:46643814:A:G,chr7:46643817:C:G,chr7:46644733:C:T,chr7:46644856:C:T,chr7:46644933:G:A,chr7:46645067:T:G,chr7:46646503:G:A,chr7:46646613:G:A,chr7:46647373:C:A,chr7:46648693:G:A,chr7:46649228:T:C,chr7:46649294:T:C,chr7:46649455:G:A,chr7:46649973:T:C,chr7:46652199:C:T,chr7:46652298:G:A,chr7:46653069:G:T,chr7:46653573:G:A,chr7:46653781:G:A,chr7:46653900:T:G,chr7:46654922:C:T,chr7:46656221:G:A,chr7:46657767:A:G,chr7:46658112:T:G,chr7:46659568:T:C,chr7:46663062:C:T	38.6444	0.052701	0.327199	moderate	0.285174	0.589337	0.468254	0.470179	0.258691	0.334338	0.467202	0.552464	0.534559	0.467673	0.320186	0.96 (0.91-1.01)	0.95 (0.89-1.01)	0.86 (0.81-0.91)	0.95 (0.94-0.97)	0.93 (0.77-1.13)	0.95 (0.93-0.96)	0.94 (0.91-0.97)	0.98 (0.94-1.02)	0.97 (0.93-1.02)	0.97 (0.92-1.03)	0.98 (0.92-1.04)
W	META	8	25385697	DOCK5	rs34068702	G	0.288372	25385697	25541586	1.33e-10	27	1	0	0	9	17	chr8:25387916:G:A,chr8:25388663:C:G,chr8:25388669:A:G,chr8:25388760:G:T,chr8:25389665:G:A,chr8:25390071:T:G,chr8:25390668:C:A,chr8:25390886:A:G,chr8:25391099:G:A,chr8:25392410:T:C,chr8:25393289:T:C,chr8:25394478:G:T,chr8:25395200:C:G,chr8:25396103:A:G,chr8:25397501:A:C,chr8:25400015:G:A,chr8:25405778:T:G,chr8:25409587:G:A,chr8:25410106:G:A,chr8:25411586:C:A,chr8:25423284:C:G,chr8:25453753:G:A,chr8:25463078:T:C,chr8:25464329:T:A,chr8:25485213:G:T,chr8:25532115:G:A,chr8:25541586:C:T	42.1615	0.023625	0.383324	moderate	0.0446293	0.208934	0.549603	0.292247	0.186094	0.088925	0.288372	0.186337	0.503765	0.299238	0.225074	0.99 (0.91-1.07)	0.96 (0.89-1.04)	0.88 (0.82-0.94)	0.95 (0.93-0.97)	0.97 (0.78-1.21)	0.95 (0.93-0.96)	0.97 (0.94-1.00)	0.94 (0.90-0.99)	0.95 (0.91-1.00)	0.96 (0.91-1.02)	1.00 (0.93-1.07)
W	META	8	74380529	GDAP1	rs6997725	C	0.410595	74340171	74444253	2.21e-12	141	7	0	0	0	96	chr8:74340171:C:G,chr8:74345373:A:G,chr8:74346788:G:A,chr8:74348232:A:T,chr8:74349113:C:T,chr8:74349626:A:G,chr8:74350917:C:A,chr8:74353954:A:G,chr8:74354444:A:G,chr8:74354477:A:G,chr8:74354679:T:C,chr8:74355383:A:G,chr8:74357313:A:G,chr8:74357329:T:C,chr8:74358259:A:G,chr8:74358666:C:T,chr8:74359199:G:A,chr8:74359392:C:T,chr8:74359739:A:G,chr8:74359784:A:G,chr8:74360052:T:C,chr8:74360492:C:A,chr8:74367412:T:C,chr8:74373796:G:A,chr8:74376415:T:C,chr8:74376559:T:C,chr8:74376563:G:A,chr8:74378880:G:A,chr8:74379218:T:C,chr8:74380257:C:T,chr8:74381477:C:T,chr8:74381873:G:T,chr8:74382060:T:C,chr8:74382740:T:G,chr8:74382875:G:C,chr8:74383098:G:C,chr8:74383099:T:A,chr8:74384827:G:C,chr8:74385107:A:G,chr8:74385966:G:A,chr8:74387035:G:C,chr8:74387552:G:C,chr8:74388363:A:C,chr8:74388914:A:G,chr8:74389018:G:T,chr8:74391917:C:T,chr8:74391983:A:C,chr8:74393079:G:T,chr8:74393727:A:G,chr8:74395596:A:G,chr8:74397200:T:G,chr8:74397396:A:G,chr8:74398176:G:A,chr8:74399042:A:G,chr8:74399096:A:G,chr8:74399460:T:C,chr8:74399970:G:C,chr8:74400437:T:G,chr8:74400914:A:C,chr8:74401172:C:T,chr8:74401257:C:T,chr8:74401583:C:G,chr8:74402015:T:C,chr8:74402312:A:T,chr8:74402336:G:T,chr8:74402541:C:T,chr8:74402676:A:G,chr8:74402911:G:C,chr8:74403622:A:G,chr8:74404008:C:A,chr8:74404295:G:A,chr8:74404328:A:G,chr8:74404758:T:C,chr8:74404988:A:C,chr8:74406024:G:A,chr8:74407284:G:A,chr8:74407768:A:G,chr8:74410250:T:C,chr8:74410879:G:A,chr8:74411321:T:C,chr8:74413015:T:C,chr8:74414384:G:A,chr8:74415662:G:A,chr8:74418925:A:G,chr8:74419384:C:G,chr8:74420191:A:G,chr8:74420588:G:A,chr8:74422479:T:G,chr8:74423117:G:A,chr8:74423222:T:A,chr8:74423314:A:G,chr8:74423673:C:T,chr8:74424079:T:G,chr8:74424080:T:C,chr8:74424408:T:A,chr8:74425195:C:T,chr8:74425246:C:T,chr8:74425287:T:G,chr8:74426395:C:G,chr8:74427802:T:C,chr8:74435275:A:C,chr8:74440196:A:C,chr8:74443607:C:Achr8:74342225:C:T,chr8:74347901:G:A,chr8:74350822:C:T,chr8:74351041:A:T,chr8:74353365:C:T,chr8:74353687:T:C,chr8:74355481:C:A,chr8:74356000:C:T,chr8:74357133:A:C,chr8:74361906:T:G,chr8:74362492:G:A,chr8:74362522:A:G,chr8:74363586:A:G,chr8:74366222:A:G,chr8:74366581:A:G,chr8:74371461:C:G,chr8:74372844:G:C,chr8:74376852:T:C,chr8:74376856:C:T,chr8:74377934:C:T,chr8:74377935:A:G,chr8:74378679:G:T,chr8:74378933:G:A,chr8:74379658:A:G,chr8:74380493:T:C,chr8:74380915:T:C,chr8:74385353:G:A,chr8:74392718:A:G,chr8:74396247:C:T,chr8:74398072:G:A,chr8:74402784:A:C,chr8:74411360:T:C,chr8:74426899:T:C,chr8:74430763:C:A,chr8:74434527:C:G,chr8:74436904:G:A,chr8:74444170:G:A,chr8:74444253:T:G	29.0887	0.460456	0.00304785	low	0.511346	0.334294	0.301587	0.410537	0.498978	0.461149	0.410595	0.361221	0.318224	0.421133	0.444451	0.97 (0.93-1.02)	0.95 (0.89-1.02)	0.99 (0.94-1.05)	0.94 (0.93-0.96)	0.84 (0.70-1.01)	0.95 (0.94-0.96)	0.97 (0.94-0.99)	0.95 (0.92-0.99)	0.95 (0.92-0.99)	0.95 (0.91-1.00)	0.97 (0.92-1.03)
W	META	8	129457565	CCDC26	rs12677333	T	0.094249	129389629	129468311	1.84e-08	31	13	0	1	1	16	chr8:129389629:T:C,chr8:129390326:G:A,chr8:129395437:C:G,chr8:129405378:T:G,chr8:129408584:T:A,chr8:129410979:G:A,chr8:129415008:C:T,chr8:129415405:C:A,chr8:129420610:A:C,chr8:129426895:G:A,chr8:129428215:G:A,chr8:129430274:T:G,chr8:129448898:G:T,chr8:129449421:G:A,chr8:129449516:C:T,chr8:129450880:T:C,chr8:129452775:C:T,chr8:129452797:C:A,chr8:129453125:T:C,chr8:129455557:T:C,chr8:129456994:C:T,chr8:129457574:T:C,chr8:129458046:G:T,chr8:129458913:C:A,chr8:129459094:C:T,chr8:129459268:A:T,chr8:129462062:T:C,chr8:129462440:C:T,chr8:129463392:T:C,chr8:129464608:G:A,chr8:129468311:A:C	42.9487	0.059208	0.301492	moderate	0.164902	0.054755	0.119048	0.0765408	0.111452	0.120731	0.094249	0.064083	0.119389	0.087652	0.098604	0.93 (0.86-0.99)	0.94 (0.84-1.07)	0.93 (0.88-0.98)	0.94 (0.91-0.97)	0.94 (0.69-1.27)	0.94 (0.91-0.96)	0.90 (0.86-0.95)	0.92 (0.86-0.98)	0.93 (0.87-0.99)	0.91 (0.83-0.99)	0.94 (0.85-1.05)
W	META	9	22124745	CDKN2B-AS1	rs4977575	G	0.554625	21950677	22125504	1.85e-09	184	18	17	6	7	51	chr9:21950677:T:C,chr9:21950740:A:T,chr9:21950745:A:T,chr9:21950961:A:T,chr9:21951019:G:C,chr9:21953697:A:T,chr9:21954561:C:G,chr9:21956022:C:T,chr9:21958280:T:C,chr9:21959247:T:C,chr9:21963454:T:A,chr9:21963842:C:A,chr9:21964016:C:A,chr9:21964169:T:A,chr9:21964347:T:G,chr9:21968713:C:A,chr9:21972446:C:T,chr9:21975142:A:T,chr9:21975696:G:A,chr9:21978086:G:A,chr9:21978087:A:T,chr9:21979043:A:C,chr9:21998734:T:C,chr9:22003888:A:T,chr9:22007049:T:C,chr9:22010576:G:A,chr9:22010947:G:A,chr9:22014412:G:A,chr9:22015112:T:C,chr9:22018126:C:G,chr9:22018438:A:G,chr9:22018719:C:G,chr9:22022455:C:T,chr9:22022787:T:A,chr9:22023776:G:C,chr9:22027715:C:T,chr9:22031441:G:A,chr9:22031442:C:T,chr9:22031779:A:T,chr9:22032794:T:C,chr9:22034110:C:T,chr9:22038355:G:A,chr9:22038616:G:A,chr9:22040117:C:G,chr9:22042298:C:T,chr9:22043261:G:A,chr9:22045219:C:G,chr9:22046169:G:A,chr9:22046871:C:T,chr9:22048343:G:A,chr9:22051249:C:G,chr9:22051876:C:T,chr9:22051878:T:A,chr9:22059055:G:T,chr9:22059383:C:T,chr9:22059624:C:T,chr9:22061315:G:A,chr9:22063772:G:A,chr9:22064000:C:G,chr9:22065657:T:C,chr9:22072731:C:T,chr9:22074066:T:A,chr9:22075043:A:T,chr9:22079793:G:A,chr9:22082095:A:G,chr9:22083832:G:A,chr9:22086768:T:A,chr9:22087689:A:G,chr9:22089265:G:A,chr9:22090399:A:C,chr9:22091019:G:A,chr9:22091685:C:G,chr9:22092098:G:A,chr9:22097961:C:T,chr9:22099224:C:T,chr9:22102465:G:A,chr9:22110479:T:G,chr9:22112607:T:C,chr9:22114727:C:T,chr9:22115950:G:A,chr9:22116248:C:T,chr9:22118027:C:T,chr9:22118103:T:G,chr9:22120372:G:A,chr9:22124369:A:Gchr9:21997016:T:A,chr9:22003368:A:G,chr9:22009699:C:G,chr9:22011643:G:A,chr9:22015466:C:A,chr9:22015998:C:T,chr9:22019130:A:G,chr9:22019674:G:C,chr9:22021173:T:C,chr9:22026078:T:C,chr9:22026595:G:A,chr9:22026640:A:T,chr9:22027403:G:A,chr9:22028407:C:A,chr9:22029081:G:A,chr9:22029548:T:C,chr9:22031006:A:G,chr9:22032153:T:G,chr9:22033367:T:C,chr9:22036113:T:G,chr9:22036368:T:C,chr9:22040766:T:C,chr9:22043613:C:T,chr9:22043927:A:G,chr9:22045318:T:C,chr9:22050899:G:A,chr9:22051671:C:G,chr9:22052735:C:T,chr9:22054041:T:C,chr9:22056296:C:T,chr9:22056360:G:A,chr9:22059906:C:T,chr9:22060137:G:A,chr9:22060936:G:A,chr9:22061615:G:A,chr9:22064392:A:G,chr9:22064466:G:A,chr9:22071751:T:C,chr9:22072265:G:A,chr9:22072302:C:G,chr9:22072639:A:G,chr9:22076796:G:A,chr9:22077086:C:A,chr9:22077544:T:C,chr9:22081398:T:G,chr9:22081851:T:C,chr9:22083405:T:C,chr9:22084311:T:C,chr9:22085599:T:C,chr9:22087474:C:T,chr9:22088091:A:T,chr9:22088095:A:G,chr9:22088261:C:T,chr9:22090302:A:C,chr9:22090522:A:G,chr9:22090604:T:C,chr9:22090936:T:C,chr9:22090937:G:T,chr9:22091070:T:C,chr9:22091925:T:G,chr9:22092258:A:G,chr9:22093300:T:A,chr9:22094331:G:A,chr9:22094797:C:A,chr9:22099569:A:C,chr9:22100177:C:G,chr9:22101703:C:T,chr9:22102166:T:C,chr9:22103342:G:T,chr9:22103814:G:A,chr9:22105928:C:T,chr9:22106226:G:A,chr9:22106272:G:A,chr9:22106732:A:T,chr9:22110132:C:T,chr9:22112242:C:A,chr9:22112428:G:A,chr9:22112600:C:T,chr9:22114470:C:G,chr9:22114496:A:G,chr9:22115027:A:G,chr9:22115287:T:C,chr9:22115590:T:A,chr9:22115960:G:A,chr9:22116047:G:A,chr9:22116072:C:T,chr9:22116221:T:C,chr9:22119196:T:C,chr9:22121350:T:A,chr9:22123767:A:C,chr9:22124124:T:A,chr9:22124141:T:A,chr9:22124451:A:G,chr9:22124473:C:T,chr9:22124478:A:G,chr9:22124505:T:A,chr9:22124631:A:G,chr9:22125348:A:C,chr9:22125504:G:C	23.3941	0.663671	0	low	0.965961	0.534582	0.69246	0.481113	0.612474	0.891266	0.554625	0.561155	0.645839	0.487345	0.592847	1.00 (0.92-1.08)	0.99 (0.93-1.06)	0.93 (0.90-0.97)	0.96 (0.94-0.97)	0.94 (0.78-1.13)	0.96 (0.94-0.97)	0.96 (0.94-0.99)	0.99 (0.95-1.03)	0.99 (0.95-1.03)	1.02 (0.97-1.08)	1.03 (0.96-1.09)
W	META	9	22171485	CDKN2B-AS1/DMRTA1	rs2779747	T	0.543814	22141035	22205247	1.45e-22	91	4	0	1	5	49	chr9:22141035:A:G,chr9:22141791:A:G,chr9:22141876:T:C,chr9:22142957:C:A,chr9:22143134:A:G,chr9:22144277:G:C,chr9:22145740:A:T,chr9:22154683:T:A,chr9:22154685:C:T,chr9:22154692:C:G,chr9:22161885:A:G,chr9:22177678:C:T,chr9:22180265:C:A,chr9:22180330:C:T,chr9:22181188:G:A,chr9:22181678:T:A,chr9:22181932:G:A,chr9:22182940:G:A,chr9:22183782:T:C,chr9:22184019:C:T,chr9:22185093:G:A,chr9:22187435:T:C,chr9:22188084:G:A,chr9:22191190:C:T,chr9:22195322:G:A,chr9:22195773:T:Cchr9:22141270:C:T,chr9:22141553:T:G,chr9:22141895:T:C,chr9:22143294:T:A,chr9:22143378:T:C,chr9:22144256:T:A,chr9:22144306:C:A,chr9:22144317:T:C,chr9:22148056:C:T,chr9:22150262:T:C,chr9:22150793:C:T,chr9:22152402:C:T,chr9:22152581:G:A,chr9:22152644:G:T,chr9:22153266:T:C,chr9:22153361:G:A,chr9:22153715:T:A,chr9:22154010:C:T,chr9:22154649:C:G,chr9:22154651:T:G,chr9:22154665:C:T,chr9:22154702:C:T,chr9:22155076:G:A,chr9:22155710:C:T,chr9:22157361:T:G,chr9:22157909:A:C,chr9:22158169:T:A,chr9:22158599:A:G,chr9:22158925:T:C,chr9:22159417:T:C,chr9:22159983:A:C,chr9:22160455:G:C,chr9:22161213:T:C,chr9:22161495:T:G,chr9:22161665:T:C,chr9:22162062:A:G,chr9:22162194:T:G,chr9:22162561:A:G,chr9:22162795:C:A,chr9:22164046:C:G,chr9:22164310:A:G,chr9:22165270:T:C,chr9:22165584:C:T,chr9:22166462:A:T,chr9:22166770:C:T,chr9:22166972:A:T,chr9:22167208:G:A,chr9:22168129:C:T,chr9:22169701:T:C,chr9:22170984:C:A,chr9:22172260:A:T,chr9:22172894:T:C,chr9:22173076:T:A,chr9:22173408:C:T,chr9:22173677:A:G,chr9:22177528:G:T,chr9:22179702:G:A,chr9:22184998:G:A,chr9:22196864:A:Gchr9:22168215:C:T,chr9:22170927:G:T,chr9:22170928:T:Cchr9:22182185:C:T,chr9:22202908:G:C,chr9:22205247:A:G	50.5453	0.005618	0.446041	moderate	0.2118	0.365994	0.642857	0.596421	0.359918	0.266184	0.543814	0.436561	0.630104	0.570469	0.419096	0.98 (0.93-1.03)	0.97 (0.91-1.04)	0.92 (0.89-0.95)	0.93 (0.91-0.94)	1.05 (0.87-1.27)	0.93 (0.92-0.95)	0.92 (0.90-0.95)	0.95 (0.92-0.99)	0.96 (0.92-1.00)	0.97 (0.92-1.03)	0.99 (0.93-1.05)
W	META	9	116571290	ASTN2	rs59299461	G	0.125594	116440600	116718974	2.61e-08	251	5	6	1	7	232	chr9:116440600:C:A,chr9:116470196:A:G,chr9:116485780:A:G,chr9:116489507:T:C,chr9:116492079:T:C,chr9:116493018:C:T,chr9:116495249:T:G,chr9:116496304:T:C,chr9:116496541:G:A,chr9:116500083:C:T,chr9:116500561:A:T,chr9:116502148:T:C,chr9:116503647:T:C,chr9:116505913:C:A,chr9:116506682:C:G,chr9:116508975:C:T,chr9:116509186:G:A,chr9:116511822:A:T,chr9:116513582:T:C,chr9:116514276:C:T,chr9:116514899:T:C,chr9:116518092:T:C,chr9:116518803:G:T,chr9:116519924:T:C,chr9:116521360:G:A,chr9:116521930:T:C,chr9:116522025:A:G,chr9:116522335:T:C,chr9:116523057:T:G,chr9:116525643:G:C,chr9:116526636:G:A,chr9:116528408:T:A,chr9:116528697:C:A,chr9:116529110:A:C,chr9:116529754:G:A,chr9:116531564:G:A,chr9:116532051:T:C,chr9:116534454:A:C,chr9:116534718:C:T,chr9:116536069:T:C,chr9:116537067:C:T,chr9:116537335:T:C,chr9:116537560:G:A,chr9:116539011:C:T,chr9:116541723:G:T,chr9:116543034:T:C,chr9:116543068:C:A,chr9:116543142:G:T,chr9:116543145:A:G,chr9:116543237:T:C,chr9:116543714:C:T,chr9:116543851:C:T,chr9:116547787:A:C,chr9:116548086:C:T,chr9:116548285:G:A,chr9:116548602:A:G,chr9:116548622:C:G,chr9:116548720:G:C,chr9:116549121:C:T,chr9:116549164:C:T,chr9:116549189:T:C,chr9:116549447:C:T,chr9:116549977:G:T,chr9:116550196:C:T,chr9:116550210:C:T,chr9:116551837:A:T,chr9:116551852:A:C,chr9:116551907:G:T,chr9:116551922:A:G,chr9:116552103:C:T,chr9:116552610:C:T,chr9:116552924:G:C,chr9:116553718:T:C,chr9:116554333:A:G,chr9:116554534:G:A,chr9:116555329:T:C,chr9:116555381:G:A,chr9:116556103:C:A,chr9:116556503:G:A,chr9:116556593:C:T,chr9:116556649:T:C,chr9:116556746:T:C,chr9:116556892:C:T,chr9:116556922:G:A,chr9:116557828:T:C,chr9:116558666:C:A,chr9:116558852:A:C,chr9:116558923:G:A,chr9:116559972:C:T,chr9:116560030:C:G,chr9:116560168:C:G,chr9:116560227:A:C,chr9:116560275:A:C,chr9:116560367:C:T,chr9:116560970:G:A,chr9:116561111:A:T,chr9:116561694:A:G,chr9:116562037:A:T,chr9:116562039:A:G,chr9:116562088:C:T,chr9:116562139:A:C,chr9:116562302:A:G,chr9:116562304:G:A,chr9:116562368:A:T,chr9:116562653:A:C,chr9:116562715:T:A,chr9:116563177:C:T,chr9:116563210:T:C,chr9:116563243:T:C,chr9:116563297:C:T,chr9:116563307:A:G,chr9:116563361:C:G,chr9:116563508:G:A,chr9:116563895:T:C,chr9:116564003:C:T,chr9:116564096:G:C,chr9:116564440:T:C,chr9:116564481:A:G,chr9:116564520:G:A,chr9:116564544:T:C,chr9:116564888:C:A,chr9:116564957:C:T,chr9:116565505:G:T,chr9:116565808:G:T,chr9:116565814:T:C,chr9:116565978:G:A,chr9:116566099:T:C,chr9:116566253:T:C,chr9:116566879:A:T,chr9:116566968:C:T,chr9:116567155:G:C,chr9:116567167:C:T,chr9:116567357:C:T,chr9:116567481:A:G,chr9:116567500:G:T,chr9:116567993:T:G,chr9:116568096:T:A,chr9:116568236:G:A,chr9:116568356:A:T,chr9:116568513:G:A,chr9:116568850:A:G,chr9:116569008:A:G,chr9:116569091:C:T,chr9:116569198:C:G,chr9:116570232:G:A,chr9:116570237:A:T,chr9:116570361:G:T,chr9:116570400:T:G,chr9:116570534:T:A,chr9:116570544:C:T,chr9:116570627:G:C,chr9:116570913:C:T,chr9:116571015:A:G,chr9:116571162:A:C,chr9:116571417:T:C,chr9:116571637:G:A,chr9:116572011:C:T,chr9:116572384:C:T,chr9:116572482:G:A,chr9:116573275:A:G,chr9:116573578:G:A,chr9:116573625:T:A,chr9:116573775:T:C,chr9:116573910:G:A,chr9:116574334:T:C,chr9:116574399:C:G,chr9:116574685:G:C,chr9:116575127:T:C,chr9:116575582:A:G,chr9:116576028:A:G,chr9:116576619:A:G,chr9:116576978:T:C,chr9:116576992:T:C,chr9:116577184:G:A,chr9:116577521:A:G,chr9:116577854:A:G,chr9:116578364:C:A,chr9:116578424:C:T,chr9:116578957:A:G,chr9:116579064:G:A,chr9:116579265:C:T,chr9:116579304:T:A,chr9:116579848:G:A,chr9:116579939:G:A,chr9:116580014:A:G,chr9:116580107:C:A,chr9:116580131:C:T,chr9:116580159:T:C,chr9:116580358:C:T,chr9:116581120:G:A,chr9:116581338:T:C,chr9:116581419:A:G,chr9:116582875:T:A,chr9:116583750:A:C,chr9:116584753:T:C,chr9:116586663:C:G,chr9:116587151:G:T,chr9:116588167:A:G,chr9:116589227:A:G,chr9:116589570:A:G,chr9:116589688:C:G,chr9:116598229:G:A,chr9:116602017:G:C,chr9:116604261:G:A,chr9:116608594:T:G,chr9:116608596:T:G,chr9:116608608:G:T,chr9:116608610:G:T,chr9:116610454:A:C,chr9:116614417:C:T,chr9:116614618:G:A,chr9:116618770:T:C,chr9:116619018:C:T,chr9:116620113:T:C,chr9:116631144:T:G,chr9:116631931:T:G,chr9:116632290:C:T,chr9:116634365:C:T,chr9:116636686:A:G,chr9:116640284:C:G,chr9:116643552:T:C,chr9:116645923:A:G,chr9:116646637:C:A,chr9:116648947:T:C,chr9:116652815:A:T,chr9:116661433:C:T,chr9:116661851:C:T,chr9:116665281:G:A,chr9:116665450:C:G,chr9:116667551:C:T,chr9:116671834:C:T,chr9:116676472:A:T,chr9:116676632:C:A,chr9:116678514:C:T,chr9:116678958:T:A,chr9:116679281:A:G,chr9:116679307:G:C,chr9:116681941:T:A,chr9:116682528:A:G,chr9:116686877:G:A,chr9:116688069:C:T,chr9:116689790:A:T,chr9:116690026:G:A,chr9:116695716:C:T,chr9:116702007:G:A,chr9:116709129:T:C,chr9:116710795:C:T,chr9:116712421:T:C,chr9:116715453:C:T,chr9:116717589:A:G,chr9:116718974:A:G	21.288	0.813137	0	low	0.251891	0.128242	0.00595238	0.150099	0.0715746	0.206181	0.125594	0.126566	0.015673	0.142013	0.093643	0.97 (0.91-1.03)	0.92 (0.84-1.00)	0.99 (0.87-1.13)	0.94 (0.91-0.96)	1.22 (0.90-1.66)	0.94 (0.92-0.96)	0.92 (0.89-0.96)	0.97 (0.92-1.02)	0.97 (0.92-1.03)	0.97 (0.90-1.04)	1.00 (0.91-1.09)
W	META	9	133279294	LOC112637023/LCN1P2	rs495828	G	0.791727	133269992	133279427	3.66e-13	8	2	0	0	0	6	chr9:133269992:C:A,chr9:133273682:T:A,chr9:133274295:A:T,chr9:133276354:T:C,chr9:133278431:C:T,chr9:133278724:T:C,chr9:133278860:C:T,chr9:133279427:C:T	36.9519	0.075502	0.296383	moderate	0.87292	0.863112	0.813492	0.786282	0.859918	0.866064	0.791727	0.83791	0.77098	0.782792	0.833109	0.95 (0.88-1.02)	0.90 (0.83-0.98)	0.92 (0.88-0.95)	0.94 (0.93-0.96)	1.13 (0.88-1.44)	0.94 (0.92-0.95)	0.97 (0.94-1.00)	0.94 (0.89-0.99)	0.94 (0.90-0.99)	0.92 (0.86-0.98)	0.92 (0.85-1.00)
W	META	10	74371486	ADK	rs11001018	T	0.641923	74053776	74747175	5.08e-11	451	19	0	5	12	415	chr10:74053776:A:G,chr10:74069165:G:A,chr10:74091491:G:A,chr10:74094038:T:C,chr10:74096084:T:C,chr10:74100340:G:A,chr10:74101906:A:C,chr10:74103992:T:C,chr10:74104614:C:G,chr10:74105307:G:A,chr10:74107171:C:A,chr10:74107856:C:T,chr10:74107875:C:T,chr10:74108356:T:C,chr10:74109307:T:C,chr10:74110180:A:G,chr10:74111132:C:G,chr10:74111977:G:C,chr10:74113407:C:T,chr10:74113881:C:T,chr10:74114134:C:T,chr10:74114434:T:C,chr10:74115458:T:G,chr10:74116036:G:A,chr10:74116251:C:T,chr10:74117387:C:G,chr10:74117481:C:G,chr10:74119753:A:T,chr10:74120666:C:T,chr10:74120996:G:C,chr10:74121589:G:T,chr10:74121918:A:G,chr10:74125062:C:A,chr10:74125206:C:T,chr10:74126754:C:T,chr10:74127922:G:A,chr10:74127923:A:T,chr10:74128770:C:T,chr10:74130145:A:G,chr10:74133146:G:A,chr10:74133731:T:C,chr10:74133876:G:A,chr10:74136843:C:A,chr10:74139221:C:A,chr10:74140704:A:C,chr10:74141904:G:A,chr10:74142419:G:A,chr10:74142900:C:A,chr10:74143323:T:G,chr10:74145440:A:G,chr10:74151922:T:G,chr10:74152873:T:C,chr10:74152974:G:A,chr10:74153069:A:G,chr10:74156132:G:C,chr10:74157103:A:G,chr10:74157673:G:A,chr10:74158075:A:T,chr10:74159932:G:A,chr10:74161375:G:A,chr10:74162005:C:G,chr10:74164847:C:G,chr10:74166433:C:T,chr10:74169750:T:A,chr10:74169759:C:A,chr10:74170399:G:A,chr10:74170540:T:G,chr10:74171810:C:G,chr10:74172081:T:A,chr10:74173317:T:C,chr10:74174641:T:A,chr10:74174642:C:T,chr10:74174751:C:T,chr10:74176853:T:C,chr10:74177762:T:A,chr10:74178282:T:C,chr10:74180163:T:C,chr10:74182976:T:C,chr10:74185975:G:T,chr10:74186806:T:C,chr10:74188662:A:C,chr10:74190172:T:C,chr10:74191751:G:A,chr10:74193145:C:T,chr10:74194617:T:C,chr10:74196269:T:C,chr10:74199266:G:T,chr10:74201378:G:C,chr10:74201471:C:T,chr10:74201648:A:G,chr10:74202041:T:C,chr10:74202657:G:A,chr10:74204746:G:T,chr10:74204976:G:T,chr10:74204994:C:T,chr10:74205088:A:C,chr10:74205497:G:A,chr10:74205914:A:C,chr10:74207486:G:C,chr10:74208443:T:C,chr10:74209028:C:T,chr10:74210159:G:A,chr10:74213536:A:G,chr10:74216194:T:G,chr10:74216754:G:A,chr10:74218470:C:T,chr10:74218886:A:T,chr10:74218902:C:T,chr10:74219054:A:G,chr10:74219185:G:A,chr10:74219933:G:T,chr10:74220239:C:T,chr10:74220814:C:T,chr10:74220864:G:A,chr10:74221570:C:T,chr10:74224084:C:T,chr10:74224248:G:C,chr10:74224998:A:G,chr10:74225666:A:G,chr10:74226087:G:A,chr10:74226399:C:T,chr10:74226783:T:C,chr10:74227594:A:G,chr10:74227990:A:G,chr10:74229825:C:G,chr10:74229852:C:T,chr10:74229994:T:C,chr10:74230154:C:T,chr10:74231883:C:A,chr10:74232695:G:A,chr10:74233487:C:A,chr10:74236558:T:C,chr10:74237244:C:T,chr10:74237266:G:A,chr10:74239332:A:G,chr10:74241471:C:T,chr10:74242302:G:T,chr10:74243315:C:T,chr10:74246281:C:T,chr10:74246876:T:G,chr10:74247697:A:T,chr10:74253461:C:T,chr10:74255558:G:C,chr10:74256928:T:G,chr10:74259224:C:T,chr10:74260338:T:C,chr10:74261574:G:A,chr10:74261866:T:C,chr10:74263537:T:G,chr10:74263942:C:T,chr10:74264668:G:C,chr10:74265213:G:A,chr10:74265277:G:A,chr10:74265280:A:G,chr10:74266487:C:G,chr10:74266558:G:A,chr10:74268127:A:G,chr10:74268691:A:G,chr10:74270330:G:C,chr10:74270663:A:C,chr10:74270917:C:T,chr10:74270921:T:C,chr10:74271633:G:A,chr10:74271728:C:T,chr10:74272427:C:T,chr10:74272590:A:C,chr10:74272602:T:A,chr10:74272807:C:G,chr10:74273175:A:G,chr10:74273396:T:C,chr10:74274332:C:T,chr10:74274749:T:C,chr10:74274751:C:T,chr10:74275444:G:C,chr10:74279105:T:C,chr10:74279873:T:G,chr10:74280381:C:T,chr10:74281258:G:A,chr10:74282134:G:T,chr10:74284866:G:C,chr10:74287053:C:G,chr10:74287906:T:C,chr10:74288349:T:G,chr10:74289120:A:C,chr10:74290249:T:G,chr10:74290519:C:T,chr10:74290836:G:A,chr10:74291378:C:T,chr10:74293825:C:A,chr10:74294019:G:T,chr10:74296329:A:C,chr10:74296698:G:A,chr10:74297747:C:T,chr10:74298011:G:A,chr10:74300263:T:C,chr10:74300730:C:T,chr10:74300959:G:A,chr10:74300960:A:C,chr10:74303356:A:G,chr10:74304207:T:C,chr10:74305214:G:A,chr10:74305753:G:T,chr10:74306802:T:C,chr10:74307799:C:A,chr10:74309665:G:T,chr10:74311445:A:G,chr10:74312103:A:C,chr10:74312877:G:T,chr10:74313305:C:A,chr10:74316276:A:T,chr10:74316541:A:G,chr10:74317528:C:T,chr10:74319178:T:A,chr10:74319258:A:G,chr10:74319498:C:T,chr10:74319636:T:C,chr10:74319894:T:C,chr10:74320625:C:T,chr10:74322185:T:G,chr10:74323593:C:T,chr10:74323672:G:A,chr10:74323792:T:G,chr10:74324333:A:C,chr10:74324360:C:A,chr10:74324522:C:A,chr10:74324631:C:G,chr10:74324712:A:G,chr10:74325112:C:A,chr10:74329365:G:A,chr10:74329424:C:T,chr10:74330115:C:T,chr10:74332933:A:G,chr10:74336568:A:T,chr10:74337143:C:T,chr10:74337161:G:A,chr10:74338258:C:T,chr10:74339115:G:C,chr10:74339162:T:C,chr10:74339799:G:A,chr10:74342116:A:G,chr10:74342207:C:T,chr10:74342225:A:G,chr10:74342923:A:C,chr10:74343574:C:T,chr10:74345917:C:T,chr10:74346215:A:C,chr10:74346747:G:A,chr10:74347200:C:T,chr10:74347421:T:C,chr10:74347856:C:T,chr10:74350281:C:T,chr10:74351195:C:G,chr10:74352455:T:G,chr10:74354467:A:C,chr10:74356105:G:C,chr10:74356179:T:C,chr10:74357920:T:C,chr10:74358352:C:T,chr10:74358782:C:A,chr10:74359538:T:C,chr10:74359916:T:G,chr10:74360816:G:A,chr10:74361502:G:C,chr10:74362876:C:G,chr10:74363077:G:A,chr10:74366948:A:G,chr10:74367430:A:G,chr10:74372404:C:T,chr10:74377143:G:A,chr10:74378065:T:A,chr10:74378380:A:G,chr10:74380110:C:G,chr10:74380493:C:T,chr10:74380970:A:G,chr10:74381045:A:T,chr10:74382759:A:G,chr10:74384318:C:A,chr10:74384539:A:G,chr10:74386136:G:A,chr10:74386487:T:C,chr10:74389912:C:T,chr10:74390216:C:T,chr10:74390631:G:A,chr10:74391263:T:C,chr10:74392112:G:A,chr10:74394545:A:T,chr10:74395011:T:C,chr10:74395972:C:T,chr10:74398419:T:C,chr10:74398760:C:T,chr10:74400085:T:C,chr10:74402566:T:G,chr10:74402675:G:T,chr10:74403399:G:A,chr10:74403549:G:T,chr10:74403813:G:C,chr10:74404911:G:T,chr10:74405065:C:T,chr10:74405475:A:G,chr10:74405912:G:C,chr10:74406043:A:C,chr10:74406455:T:A,chr10:74406463:A:G,chr10:74406526:T:G,chr10:74406529:T:G,chr10:74406532:G:T,chr10:74406535:G:T,chr10:74406828:G:A,chr10:74406846:G:A,chr10:74407440:T:C,chr10:74408544:C:A,chr10:74410071:G:C,chr10:74411706:A:G,chr10:74411711:T:G,chr10:74412406:A:G,chr10:74412654:G:A,chr10:74416288:G:T,chr10:74416525:T:C,chr10:74417515:A:G,chr10:74420577:T:C,chr10:74421272:T:G,chr10:74422508:A:C,chr10:74423983:T:C,chr10:74426935:T:G,chr10:74427094:A:G,chr10:74427566:G:T,chr10:74427899:T:G,chr10:74430428:G:T,chr10:74431331:C:G,chr10:74431859:A:G,chr10:74434897:T:C,chr10:74435045:A:G,chr10:74436041:A:G,chr10:74436887:T:C,chr10:74436899:T:G,chr10:74437611:A:G,chr10:74438420:C:T,chr10:74439064:A:G,chr10:74439217:C:G,chr10:74440452:T:G,chr10:74440543:T:C,chr10:74440909:A:G,chr10:74441463:A:T,chr10:74442024:G:A,chr10:74444092:C:T,chr10:74444210:G:A,chr10:74445982:A:G,chr10:74446039:C:T,chr10:74448468:C:T,chr10:74449053:T:C,chr10:74449306:C:T,chr10:74449556:A:T,chr10:74450171:G:A,chr10:74450378:G:A,chr10:74450418:G:A,chr10:74451115:A:G,chr10:74452233:C:T,chr10:74453051:G:A,chr10:74454517:T:G,chr10:74454951:C:A,chr10:74455457:T:A,chr10:74457807:A:G,chr10:74458055:G:C,chr10:74459969:G:C,chr10:74460260:G:A,chr10:74461481:T:C,chr10:74462956:G:A,chr10:74462996:A:G,chr10:74464890:C:T,chr10:74465839:G:A,chr10:74466050:A:G,chr10:74469280:A:G,chr10:74470400:C:A,chr10:74471686:T:G,chr10:74471765:T:C,chr10:74472748:T:G,chr10:74472755:T:G,chr10:74472772:A:G,chr10:74473238:T:C,chr10:74473309:G:A,chr10:74473690:A:G,chr10:74474401:T:A,chr10:74474679:T:G,chr10:74477740:C:T,chr10:74483014:G:A,chr10:74483791:A:C,chr10:74487347:T:C,chr10:74491054:G:C,chr10:74493436:A:C,chr10:74503503:A:G,chr10:74506792:T:A,chr10:74507125:G:A,chr10:74513537:A:G,chr10:74513821:A:G,chr10:74519429:C:A,chr10:74523474:C:T,chr10:74527578:G:A,chr10:74543300:C:G,chr10:74548214:T:C,chr10:74550124:G:A,chr10:74553453:C:T,chr10:74554238:C:A,chr10:74554444:C:T,chr10:74554489:A:G,chr10:74555804:A:G,chr10:74557492:T:C,chr10:74560700:T:C,chr10:74563128:C:T,chr10:74563392:C:A,chr10:74569603:C:T,chr10:74570025:C:T,chr10:74573172:T:C,chr10:74573952:C:T,chr10:74582746:A:G,chr10:74588582:A:G,chr10:74590778:C:T,chr10:74595612:G:A,chr10:74595686:T:G,chr10:74598441:C:T,chr10:74601483:A:G,chr10:74601939:A:G,chr10:74635490:G:A,chr10:74647222:A:G,chr10:74648402:G:A,chr10:74649311:T:C,chr10:74657043:A:G,chr10:74659154:G:A,chr10:74661122:T:C,chr10:74661572:C:G,chr10:74665396:A:G,chr10:74665715:G:A,chr10:74666806:C:T,chr10:74668015:G:A,chr10:74677509:G:A,chr10:74686867:A:G,chr10:74696114:G:A,chr10:74703309:C:G,chr10:74703840:A:C,chr10:74710830:G:A,chr10:74710841:G:A,chr10:74712358:C:T,chr10:74719274:G:T,chr10:74720692:A:G,chr10:74721151:C:T,chr10:74723887:A:G,chr10:74727763:G:A,chr10:74733421:G:A,chr10:74742748:C:T,chr10:74744826:G:T,chr10:74744828:G:T,chr10:74747175:C:A	21.4076	0.720631	0	low	0.445537	0.634006	0.404762	0.751491	0.50409	0.501385	0.641923	0.617138	0.400992	0.722448	0.554201	0.95 (0.91-1.00)	1.00 (0.93-1.06)	0.92 (0.89-0.96)	0.96 (0.94-0.97)	0.87 (0.72-1.04)	0.95 (0.94-0.97)	0.96 (0.93-0.99)	0.94 (0.90-0.99)	0.95 (0.91-1.00)	0.92 (0.86-0.97)	0.92 (0.86-0.99)
W	META	10	88400635	RNLS	rs792230	T	0.548383	88294511	88648781	1.61e-15	192	0	0	0	2	122	chr10:88294511:G:A,chr10:88309190:C:T,chr10:88316086:A:G,chr10:88316958:T:C,chr10:88319957:G:T,chr10:88322989:C:A,chr10:88323430:G:A,chr10:88323588:C:T,chr10:88327082:A:G,chr10:88327627:A:G,chr10:88327651:A:G,chr10:88327655:G:C,chr10:88329669:T:C,chr10:88331783:C:T,chr10:88334704:T:G,chr10:88335167:C:T,chr10:88335582:A:T,chr10:88353411:T:G,chr10:88354522:T:G,chr10:88355926:C:A,chr10:88356025:G:A,chr10:88356666:T:C,chr10:88366912:G:C,chr10:88371288:G:C,chr10:88373661:T:A,chr10:88374504:T:C,chr10:88374613:C:T,chr10:88377288:C:T,chr10:88378991:G:A,chr10:88382446:A:T,chr10:88383900:C:T,chr10:88391080:T:C,chr10:88391264:G:A,chr10:88391636:T:A,chr10:88391641:A:T,chr10:88392328:G:A,chr10:88392383:T:A,chr10:88392612:G:A,chr10:88393297:T:C,chr10:88394417:T:A,chr10:88394520:T:C,chr10:88394779:G:T,chr10:88394834:C:T,chr10:88394916:C:A,chr10:88395398:G:T,chr10:88396626:C:T,chr10:88397097:C:A,chr10:88397389:C:A,chr10:88398173:T:C,chr10:88398851:T:C,chr10:88400266:G:A,chr10:88400841:C:T,chr10:88404721:A:C,chr10:88407232:T:C,chr10:88407308:C:A,chr10:88407554:G:C,chr10:88408432:G:T,chr10:88408610:T:C,chr10:88412455:T:G,chr10:88413779:G:A,chr10:88414396:T:C,chr10:88414445:C:A,chr10:88414825:C:G,chr10:88415549:C:A,chr10:88415705:C:T,chr10:88417277:A:T,chr10:88418234:C:T,chr10:88419435:T:C,chr10:88422710:G:T,chr10:88423007:C:T,chr10:88423206:A:G,chr10:88423281:A:G,chr10:88423345:T:C,chr10:88423522:T:C,chr10:88426090:T:G,chr10:88426366:C:T,chr10:88427355:G:A,chr10:88428167:A:G,chr10:88428210:A:G,chr10:88428270:G:C,chr10:88430862:C:T,chr10:88431192:C:T,chr10:88437424:T:C,chr10:88439242:T:C,chr10:88439452:C:T,chr10:88440060:T:C,chr10:88441885:A:G,chr10:88442968:A:G,chr10:88443722:T:A,chr10:88444143:C:T,chr10:88444969:C:T,chr10:88445130:C:T,chr10:88445442:C:A,chr10:88445582:A:C,chr10:88446541:C:T,chr10:88446781:C:T,chr10:88449015:G:A,chr10:88449183:A:T,chr10:88450426:G:A,chr10:88450754:A:G,chr10:88451407:T:C,chr10:88451473:G:A,chr10:88452058:T:A,chr10:88454315:G:A,chr10:88454522:A:T,chr10:88455872:C:T,chr10:88456297:T:A,chr10:88456728:C:T,chr10:88458581:C:G,chr10:88463646:G:C,chr10:88466166:C:A,chr10:88471805:A:G,chr10:88472755:T:C,chr10:88473348:T:G,chr10:88475700:T:C,chr10:88485762:A:T,chr10:88486773:T:C,chr10:88489188:A:C,chr10:88495858:T:C,chr10:88497468:T:C,chr10:88498987:T:C,chr10:88502173:A:G,chr10:88504383:T:C,chr10:88522825:T:Cchr10:88295142:T:C,chr10:88306479:C:A,chr10:88307548:G:A,chr10:88312595:T:C,chr10:88314248:A:G,chr10:88314383:G:A,chr10:88314388:A:G,chr10:88322643:C:T,chr10:88329768:G:A,chr10:88331568:C:G,chr10:88333137:C:T,chr10:88333541:C:T,chr10:88336158:G:T,chr10:88342646:G:T,chr10:88350500:C:G,chr10:88351782:A:C,chr10:88353017:C:T,chr10:88356599:A:G,chr10:88356821:A:C,chr10:88370325:A:T,chr10:88373819:T:C,chr10:88379998:C:T,chr10:88379999:A:G,chr10:88385193:A:Gchr10:88432246:T:C,chr10:88432773:A:T,chr10:88435392:T:C,chr10:88452905:C:T,chr10:88461804:A:C,chr10:88468405:G:A,chr10:88469477:C:T,chr10:88470032:T:G,chr10:88471961:T:C,chr10:88473835:A:T,chr10:88474988:G:C,chr10:88477641:G:A,chr10:88478670:G:T,chr10:88480532:C:T,chr10:88481724:G:A,chr10:88481818:T:C,chr10:88490150:A:G,chr10:88491745:C:T,chr10:88491964:T:G,chr10:88492480:G:A,chr10:88499119:C:T,chr10:88499160:T:C,chr10:88499369:T:C,chr10:88502844:G:A,chr10:88504844:A:T,chr10:88506470:A:G,chr10:88507481:G:A,chr10:88509810:A:G,chr10:88511378:C:G,chr10:88514826:A:G,chr10:88518623:A:C,chr10:88518899:G:A,chr10:88519933:A:G,chr10:88526860:C:T,chr10:88533767:G:A,chr10:88567896:T:C,chr10:88574552:T:C,chr10:88574556:G:A,chr10:88575078:G:A,chr10:88592782:C:T,chr10:88628973:G:A,chr10:88631206:C:T,chr10:88635779:C:T,chr10:88648781:G:C	37.9434	0.151209	0.209348	low	0.688351	0.563401	0.486111	0.563618	0.50818	0.609542	0.548383	0.599406	0.466847	0.554761	0.52266	0.97 (0.93-1.02)	0.99 (0.93-1.06)	0.93 (0.90-0.97)	0.94 (0.93-0.96)	0.94 (0.78-1.12)	0.95 (0.93-0.96)	0.98 (0.95-1.00)	0.95 (0.92-0.99)	0.95 (0.91-0.98)	0.96 (0.92-1.01)	0.95 (0.89-1.01)
W	META	11	30204809	ARL14EP-DT	rs11031005	C	0.113186	30038942	30445814	1.46e-34	493	0	0	0	0	62	chr11:30038942:T:G,chr11:30045209:C:A,chr11:30046243:A:G,chr11:30049876:C:G,chr11:30050117:A:G,chr11:30058141:G:A,chr11:30068917:G:C,chr11:30070534:T:G,chr11:30083294:A:G,chr11:30083970:G:A,chr11:30096960:A:G,chr11:30103519:G:A,chr11:30114048:T:C,chr11:30124183:C:T,chr11:30124683:T:C,chr11:30124860:C:T,chr11:30125738:C:A,chr11:30125968:T:C,chr11:30126015:C:T,chr11:30127324:T:C,chr11:30128055:C:G,chr11:30128453:G:A,chr11:30129570:C:T,chr11:30129897:C:T,chr11:30130531:A:G,chr11:30131047:G:A,chr11:30131801:A:C,chr11:30132490:T:C,chr11:30132860:C:G,chr11:30132930:A:G,chr11:30133062:C:T,chr11:30133383:T:C,chr11:30133539:T:C,chr11:30133747:G:A,chr11:30133943:A:C,chr11:30134282:C:T,chr11:30134472:T:G,chr11:30134492:A:T,chr11:30134621:T:C,chr11:30135084:G:C,chr11:30135746:A:T,chr11:30135747:A:T,chr11:30136370:T:C,chr11:30136951:T:C,chr11:30137281:A:G,chr11:30137360:T:C,chr11:30137361:G:A,chr11:30137758:T:C,chr11:30137832:C:T,chr11:30137835:T:C,chr11:30137880:G:A,chr11:30137949:G:A,chr11:30138037:G:A,chr11:30138657:A:G,chr11:30139001:A:G,chr11:30139246:T:C,chr11:30139254:C:T,chr11:30139361:A:G,chr11:30139617:C:T,chr11:30140471:A:T,chr11:30140597:A:G,chr11:30140647:C:A,chr11:30140675:T:A,chr11:30141197:A:G,chr11:30141228:A:C,chr11:30141437:G:A,chr11:30141466:T:C,chr11:30141636:A:T,chr11:30142421:G:A,chr11:30143185:A:G,chr11:30143725:C:T,chr11:30144159:T:C,chr11:30144163:A:G,chr11:30144349:T:C,chr11:30144562:T:C,chr11:30144693:C:T,chr11:30144844:A:G,chr11:30144850:G:A,chr11:30144905:G:T,chr11:30144909:G:T,chr11:30144912:T:C,chr11:30144917:G:T,chr11:30145081:T:C,chr11:30145566:T:G,chr11:30145574:G:A,chr11:30146040:G:T,chr11:30146288:C:T,chr11:30146773:A:T,chr11:30147017:A:C,chr11:30147198:C:A,chr11:30147324:C:T,chr11:30147651:C:T,chr11:30148027:T:C,chr11:30148214:C:A,chr11:30148309:G:A,chr11:30148451:T:C,chr11:30148605:C:T,chr11:30148707:C:T,chr11:30148826:T:C,chr11:30149290:A:G,chr11:30149627:C:G,chr11:30150047:G:T,chr11:30150068:A:T,chr11:30151032:G:A,chr11:30151369:A:C,chr11:30151640:T:C,chr11:30151770:C:T,chr11:30152416:T:C,chr11:30152440:G:T,chr11:30152472:G:T,chr11:30152823:C:T,chr11:30152891:C:T,chr11:30153120:T:C,chr11:30153418:C:A,chr11:30154159:C:T,chr11:30154403:G:C,chr11:30154538:T:A,chr11:30154559:G:A,chr11:30154694:T:G,chr11:30155196:T:C,chr11:30155247:A:T,chr11:30155332:T:C,chr11:30155463:G:A,chr11:30155573:T:C,chr11:30155720:G:A,chr11:30156270:C:T,chr11:30156274:T:C,chr11:30156918:T:C,chr11:30157656:C:T,chr11:30158211:C:T,chr11:30158402:A:G,chr11:30158843:A:G,chr11:30159124:C:G,chr11:30159138:T:C,chr11:30159606:C:T,chr11:30159769:G:A,chr11:30160104:T:G,chr11:30160124:A:T,chr11:30160231:A:G,chr11:30160521:T:C,chr11:30160723:A:T,chr11:30160756:G:C,chr11:30161311:C:A,chr11:30161797:T:C,chr11:30162195:T:A,chr11:30162284:A:G,chr11:30162936:C:T,chr11:30162991:T:C,chr11:30163313:C:G,chr11:30163848:G:T,chr11:30163930:T:C,chr11:30163939:A:G,chr11:30164149:C:T,chr11:30164302:T:C,chr11:30164303:G:A,chr11:30164964:C:T,chr11:30165311:A:G,chr11:30165497:C:T,chr11:30165669:T:C,chr11:30166281:G:A,chr11:30166358:G:T,chr11:30166411:C:A,chr11:30166738:G:C,chr11:30166958:T:C,chr11:30168214:A:G,chr11:30168529:A:G,chr11:30168592:G:A,chr11:30169266:T:G,chr11:30169690:G:T,chr11:30170604:T:C,chr11:30170786:C:T,chr11:30171415:T:C,chr11:30171513:G:A,chr11:30173995:T:G,chr11:30175882:G:A,chr11:30176892:T:C,chr11:30177473:C:T,chr11:30178141:A:C,chr11:30178360:A:C,chr11:30178926:G:A,chr11:30179034:T:C,chr11:30179204:T:C,chr11:30180243:T:C,chr11:30180738:G:A,chr11:30181827:G:A,chr11:30182278:T:C,chr11:30183824:G:C,chr11:30184482:C:A,chr11:30184985:A:G,chr11:30186296:A:G,chr11:30186939:A:C,chr11:30186969:G:A,chr11:30193367:C:T,chr11:30194611:A:C,chr11:30203145:G:A,chr11:30203923:G:A,chr11:30211946:C:T,chr11:30213292:C:T,chr11:30218318:A:G,chr11:30220151:A:G,chr11:30220154:T:C,chr11:30227818:T:A,chr11:30229494:T:G,chr11:30235830:C:T,chr11:30242939:T:C,chr11:30252203:C:T,chr11:30284893:G:A,chr11:30289112:T:C,chr11:30291278:T:C,chr11:30308197:C:T,chr11:30308532:T:C,chr11:30311469:T:C,chr11:30317853:C:T,chr11:30340578:C:Tchr11:30104072:G:C,chr11:30193714:T:A,chr11:30204981:G:A,chr11:30218631:C:A,chr11:30220740:T:C,chr11:30230805:G:T,chr11:30240421:A:G,chr11:30274508:T:C,chr11:30284128:C:T,chr11:30284892:C:T,chr11:30285103:A:T,chr11:30286442:A:G,chr11:30286612:C:T,chr11:30288280:C:T,chr11:30288322:C:T,chr11:30288358:C:T,chr11:30290640:A:G,chr11:30290692:C:T,chr11:30293311:C:A,chr11:30295275:A:G,chr11:30296186:T:G,chr11:30297712:G:A,chr11:30297886:G:A,chr11:30304318:G:A,chr11:30305459:G:A,chr11:30307628:A:G,chr11:30314455:G:A,chr11:30315976:C:T,chr11:30317295:A:G,chr11:30317914:A:G,chr11:30320603:G:A,chr11:30320948:G:A,chr11:30322210:C:T,chr11:30323044:C:T,chr11:30323178:C:T,chr11:30333310:T:C,chr11:30333348:A:G,chr11:30333357:A:C,chr11:30333650:C:T,chr11:30334310:C:T,chr11:30334356:C:T,chr11:30334873:T:C,chr11:30337684:A:G,chr11:30338345:A:G,chr11:30338479:T:C,chr11:30338678:G:A,chr11:30339247:C:T,chr11:30341554:G:A,chr11:30341998:T:C,chr11:30344981:T:A,chr11:30348671:A:G,chr11:30349766:C:T,chr11:30350068:C:T,chr11:30351271:C:T,chr11:30353061:A:G,chr11:30354342:C:T,chr11:30354767:T:A,chr11:30355355:A:C,chr11:30359529:T:C,chr11:30361352:C:T,chr11:30373901:G:T,chr11:30374324:C:Tchr11:30168949:C:T,chr11:30182793:C:T,chr11:30445814:C:Tchr11:30193166:A:G,chr11:30194459:C:T,chr11:30195456:T:A,chr11:30195956:T:C,chr11:30199192:T:A,chr11:30201090:C:T,chr11:30202027:A:G,chr11:30202314:A:C,chr11:30202319:A:G,chr11:30203623:C:G,chr11:30204739:C:T,chr11:30205987:T:C,chr11:30206376:T:A,chr11:30206717:T:C,chr11:30207687:A:C,chr11:30208669:A:G,chr11:30210834:T:C,chr11:30211068:A:G,chr11:30212847:T:C,chr11:30212885:A:G,chr11:30213059:T:C,chr11:30213156:A:G,chr11:30213950:A:G,chr11:30214997:C:T,chr11:30215971:T:C,chr11:30217285:A:T,chr11:30217736:G:A,chr11:30217806:T:C,chr11:30217923:A:G,chr11:30218670:T:C,chr11:30218923:A:T,chr11:30219282:T:C,chr11:30219485:A:G,chr11:30220184:T:C,chr11:30220778:T:C,chr11:30221700:G:T,chr11:30222248:G:C,chr11:30222321:T:G,chr11:30222688:T:C,chr11:30226339:T:C,chr11:30226845:A:G,chr11:30227279:T:C,chr11:30227537:T:C,chr11:30227975:C:T,chr11:30228003:C:A,chr11:30228452:T:C,chr11:30228630:T:C,chr11:30228812:C:T,chr11:30228932:A:G,chr11:30229021:C:T,chr11:30229804:C:A,chr11:30230078:T:C,chr11:30231642:G:T,chr11:30231771:T:A,chr11:30232094:C:T,chr11:30232721:G:T,chr11:30233003:C:T,chr11:30233136:C:A,chr11:30233638:T:C,chr11:30234276:G:A,chr11:30234320:G:C,chr11:30234435:G:A,chr11:30235575:G:A,chr11:30237223:T:C,chr11:30237442:A:G,chr11:30239668:T:C,chr11:30240363:C:A,chr11:30242108:T:C,chr11:30242821:A:G,chr11:30244823:A:G,chr11:30245491:C:T,chr11:30246997:C:G,chr11:30249120:A:G,chr11:30249612:G:A,chr11:30249859:T:C,chr11:30250298:T:C,chr11:30250679:C:A,chr11:30253139:G:A,chr11:30253229:A:G,chr11:30253290:A:T,chr11:30253594:T:C,chr11:30253804:T:C,chr11:30255481:T:C,chr11:30257282:A:G,chr11:30257721:G:C,chr11:30257807:C:T,chr11:30258062:T:C,chr11:30258528:C:T,chr11:30259519:T:C,chr11:30259783:A:G,chr11:30260727:C:T,chr11:30261232:A:C,chr11:30263288:C:T,chr11:30263402:T:C,chr11:30263560:A:G,chr11:30263613:C:T,chr11:30264660:T:G,chr11:30265431:T:A,chr11:30265499:A:G,chr11:30265523:G:A,chr11:30266349:A:C,chr11:30266708:A:T,chr11:30266709:A:C,chr11:30266985:G:A,chr11:30267039:G:T,chr11:30267151:G:T,chr11:30267964:C:T,chr11:30268465:G:A,chr11:30269267:G:T,chr11:30270629:G:T,chr11:30270803:G:A,chr11:30272222:T:A,chr11:30272782:T:C,chr11:30273685:C:T,chr11:30275827:T:C,chr11:30279145:T:C,chr11:30280060:G:A,chr11:30280321:T:C,chr11:30280476:C:A,chr11:30281376:G:A,chr11:30281463:A:T,chr11:30281896:A:G,chr11:30282908:T:C,chr11:30283179:G:C,chr11:30286651:T:A,chr11:30288185:C:T,chr11:30289769:G:A,chr11:30289946:A:G,chr11:30290417:G:C,chr11:30290972:C:A,chr11:30291196:T:C,chr11:30291344:C:A,chr11:30292706:C:T,chr11:30293038:G:A,chr11:30293524:G:T,chr11:30294080:C:T,chr11:30295145:C:G,chr11:30296923:A:G,chr11:30297173:G:C,chr11:30297885:C:T,chr11:30301642:T:C,chr11:30302928:A:T,chr11:30305615:G:A,chr11:30306434:C:T,chr11:30306479:C:T,chr11:30307685:C:A,chr11:30307975:A:C,chr11:30308204:A:T,chr11:30309416:G:A,chr11:30309649:C:G,chr11:30309882:A:G,chr11:30310847:C:T,chr11:30311677:C:T,chr11:30312676:C:T,chr11:30314086:T:A,chr11:30314107:T:A,chr11:30314144:T:C,chr11:30314787:G:A,chr11:30314878:A:T,chr11:30315066:A:G,chr11:30315923:C:T,chr11:30316728:A:T,chr11:30316845:C:T,chr11:30318815:T:C,chr11:30319178:A:G,chr11:30319663:G:A,chr11:30320626:T:A,chr11:30322378:A:C,chr11:30323214:G:A,chr11:30323252:G:A,chr11:30323336:G:C,chr11:30324550:G:T,chr11:30326281:T:C,chr11:30326380:A:G,chr11:30327091:C:G,chr11:30327426:G:A,chr11:30328147:T:A,chr11:30328638:C:G,chr11:30328645:T:C,chr11:30329676:A:G,chr11:30333160:G:T,chr11:30334160:A:C,chr11:30334265:G:A,chr11:30334510:G:A,chr11:30334545:A:G,chr11:30340123:A:C,chr11:30341673:T:C,chr11:30342135:C:T,chr11:30342180:G:A,chr11:30343438:G:A,chr11:30343498:T:C,chr11:30344019:T:C,chr11:30345785:C:T,chr11:30347873:T:C,chr11:30350311:G:T,chr11:30353224:T:C,chr11:30353769:G:A,chr11:30353965:G:C,chr11:30354497:T:C,chr11:30354662:T:C,chr11:30355061:T:C,chr11:30355235:C:T,chr11:30357012:A:C,chr11:30357052:T:C,chr11:30357147:G:T,chr11:30365480:A:G,chr11:30369165:G:A,chr11:30369814:T:C,chr11:30371355:G:A,chr11:30372417:T:A,chr11:30372811:G:T,chr11:30373187:G:A,chr11:30373402:T:C,chr11:30374348:T:G	39.1329	0.047348	0.335598	moderate	0.0173979	0.0936599	0.030754	0.140159	0.0981595	0.031953	0.113186	0.086986	0.027667	0.146991	0.107423	1.03 (0.89-1.18)	0.84 (0.75-0.94)	0.86 (0.78-0.96)	0.87 (0.84-0.89)	1.06 (0.79-1.41)	0.87 (0.85-0.89)	0.90 (0.86-0.94)	0.92 (0.86-0.98)	0.92 (0.86-0.99)	0.93 (0.86-1.01)	0.99 (0.90-1.10)
W	META	12	95233461	VEZT	rs6538622	G	0.450196	94943252	95323489	2.96e-23	493	3	0	0	0	148	chr12:94943252:T:C,chr12:94943955:A:G,chr12:94944231:C:G,chr12:94944233:G:A,chr12:94944587:A:G,chr12:94946208:C:G,chr12:94946507:C:T,chr12:94946573:T:C,chr12:94946784:G:C,chr12:94948157:A:G,chr12:94948833:T:C,chr12:94949848:G:A,chr12:94953866:C:T,chr12:94954402:G:A,chr12:94954455:G:A,chr12:94954938:C:T,chr12:94955273:T:C,chr12:94955922:C:T,chr12:94960462:G:A,chr12:94961205:G:A,chr12:94967223:T:A,chr12:94967275:A:Gchr12:94965669:C:T,chr12:94974011:G:A,chr12:95055746:G:A,chr12:95076489:G:A,chr12:95086812:C:T,chr12:95109116:C:T,chr12:95113055:G:T,chr12:95133524:A:G,chr12:95133700:T:A,chr12:95159485:C:G,chr12:95206696:A:T,chr12:95299710:C:Tchr12:94967205:C:T,chr12:94967688:A:T,chr12:94967834:C:T,chr12:94967920:C:A,chr12:94968791:T:C,chr12:94969242:G:C,chr12:94969267:T:C,chr12:94972023:T:C,chr12:94972060:C:T,chr12:94974463:C:A,chr12:94976250:C:T,chr12:94976739:G:A,chr12:94981997:A:G,chr12:94986564:T:C,chr12:94990626:T:C,chr12:94997034:G:T,chr12:95001799:G:A,chr12:95021426:A:C,chr12:95032218:T:A,chr12:95035656:G:A,chr12:95043187:G:A,chr12:95044504:C:G,chr12:95048466:A:G,chr12:95049713:A:G,chr12:95052985:T:C,chr12:95063955:G:A,chr12:95068794:C:T,chr12:95076368:A:C,chr12:95083404:A:G,chr12:95083498:A:G,chr12:95086146:G:A,chr12:95088860:T:G,chr12:95090304:A:G,chr12:95119671:C:T,chr12:95128735:G:A,chr12:95133422:G:A,chr12:95136602:A:G,chr12:95137666:T:C,chr12:95138155:G:A,chr12:95140416:A:G,chr12:95141695:C:G,chr12:95142211:G:A,chr12:95142896:A:G,chr12:95144072:T:C,chr12:95144245:C:A,chr12:95147426:C:T,chr12:95149530:T:C,chr12:95155249:G:A,chr12:95156739:C:T,chr12:95160248:T:C,chr12:95160995:C:T,chr12:95162032:G:A,chr12:95176475:C:G,chr12:95177023:T:C,chr12:95191714:A:G,chr12:95194821:G:A,chr12:95197810:T:C,chr12:95208896:C:T,chr12:95227317:T:C,chr12:95229706:T:G,chr12:95271627:G:A,chr12:95281297:C:T,chr12:95295616:A:G,chr12:95303054:C:T,chr12:95314430:C:T,chr12:95319980:A:Gchr12:94970233:C:T,chr12:94975639:T:A,chr12:94976669:T:C,chr12:94977482:A:C,chr12:94979999:G:A,chr12:94981692:A:G,chr12:94986030:A:G,chr12:94986644:C:A,chr12:94990272:A:G,chr12:94994408:C:T,chr12:94997192:C:T,chr12:95000478:A:C,chr12:95010076:G:C,chr12:95010292:C:A,chr12:95153950:T:A,chr12:95159100:G:A,chr12:95207389:G:A,chr12:95211608:C:T,chr12:95214741:C:T,chr12:95215500:T:C,chr12:95215562:C:A,chr12:95221055:T:G,chr12:95221669:C:T,chr12:95224906:G:A,chr12:95225963:C:A,chr12:95226021:G:A,chr12:95229997:C:T,chr12:95236229:C:G,chr12:95236864:G:C,chr12:95237130:G:A,chr12:95242429:C:G,chr12:95244476:T:C,chr12:95247853:A:G,chr12:95251799:G:C,chr12:95264179:A:G,chr12:95265878:G:A,chr12:95273067:T:C,chr12:95277424:G:C,chr12:95288075:C:A,chr12:95300771:A:G,chr12:95305664:C:T,chr12:95309638:G:C,chr12:95309706:T:C,chr12:95310513:G:T,chr12:95310807:A:C,chr12:95311756:A:Cchr12:94972782:A:C,chr12:94972829:T:C,chr12:94974387:A:G,chr12:94975947:G:A,chr12:94977622:G:C,chr12:94980484:C:T,chr12:94980739:T:C,chr12:94981341:C:T,chr12:94985362:C:T,chr12:94987312:A:G,chr12:94987519:G:A,chr12:94988661:G:A,chr12:94988862:T:C,chr12:94989120:T:C,chr12:94989395:A:G,chr12:94990427:G:A,chr12:94995268:A:G,chr12:94997166:C:T,chr12:94997609:C:T,chr12:94997676:C:T,chr12:95000254:T:C,chr12:95005582:C:T,chr12:95029603:G:A,chr12:95033043:G:A,chr12:95048669:G:A,chr12:95049756:C:A,chr12:95049947:G:A,chr12:95051130:T:C,chr12:95052512:A:G,chr12:95059078:G:A,chr12:95082530:G:A,chr12:95082775:T:C,chr12:95088092:T:A,chr12:95093450:C:T,chr12:95100136:T:C,chr12:95101265:C:T,chr12:95108527:G:A,chr12:95111276:C:T,chr12:95114195:G:A,chr12:95118613:T:A,chr12:95120457:G:T,chr12:95121206:G:A,chr12:95121943:T:C,chr12:95126288:A:G,chr12:95127466:C:T,chr12:95127594:C:T,chr12:95129311:G:C,chr12:95132424:T:C,chr12:95132746:G:A,chr12:95140471:G:C,chr12:95143173:T:C,chr12:95144469:C:A,chr12:95146949:G:A,chr12:95148835:T:G,chr12:95152286:C:A,chr12:95153952:A:T,chr12:95153954:A:T,chr12:95153956:A:T,chr12:95153958:A:T,chr12:95155980:C:T,chr12:95156036:G:A,chr12:95165824:T:A,chr12:95167419:T:C,chr12:95182175:C:A,chr12:95187042:T:G,chr12:95194021:C:T,chr12:95197757:A:G,chr12:95202116:G:A,chr12:95207070:C:T,chr12:95207142:G:A,chr12:95208793:A:G,chr12:95210514:T:C,chr12:95230564:G:A,chr12:95232520:C:A,chr12:95236288:C:T,chr12:95236951:A:T,chr12:95239602:T:A,chr12:95240661:G:C,chr12:95241289:G:T,chr12:95241607:A:T,chr12:95243802:C:A,chr12:95252453:T:C,chr12:95255494:C:T,chr12:95255772:C:G,chr12:95255986:G:A,chr12:95261505:G:A,chr12:95262746:A:C,chr12:95266089:C:T,chr12:95268291:C:T,chr12:95269776:T:G,chr12:95272246:C:T,chr12:95272874:G:A,chr12:95273218:G:C,chr12:95278053:T:C,chr12:95278878:G:C,chr12:95287125:A:C,chr12:95288254:A:T,chr12:95289693:C:T,chr12:95291041:G:C,chr12:95294699:A:G,chr12:95295317:C:T,chr12:95298126:T:A,chr12:95298129:T:A,chr12:95301484:C:T,chr12:95309646:T:C,chr12:95312785:A:Gchr12:95003256:C:T,chr12:95003868:G:T,chr12:95005679:C:T,chr12:95024361:T:A,chr12:95026223:G:T,chr12:95028619:T:G,chr12:95035262:G:A,chr12:95036891:A:G,chr12:95039265:A:C,chr12:95046249:A:G,chr12:95048623:T:C,chr12:95052475:G:C,chr12:95058773:C:T,chr12:95061385:G:C,chr12:95068917:C:T,chr12:95070927:C:T,chr12:95083875:A:G,chr12:95086617:G:C,chr12:95086934:G:A,chr12:95090416:G:T,chr12:95092297:A:G,chr12:95097310:C:T,chr12:95097423:G:A,chr12:95097754:G:A,chr12:95098198:T:C,chr12:95100068:C:A,chr12:95100984:A:C,chr12:95101745:C:T,chr12:95105935:G:A,chr12:95108288:A:G,chr12:95109583:C:G,chr12:95115328:C:T,chr12:95118255:G:A,chr12:95124447:T:C,chr12:95131765:A:T,chr12:95144831:G:A,chr12:95144881:G:C,chr12:95148770:C:T,chr12:95148805:T:C,chr12:95149609:A:T,chr12:95150582:C:T,chr12:95158621:T:C,chr12:95165629:C:T,chr12:95168109:G:A,chr12:95171794:T:C,chr12:95171931:C:T,chr12:95172204:C:T,chr12:95174033:G:A,chr12:95174054:G:A,chr12:95174656:C:T,chr12:95180952:C:T,chr12:95185312:A:C,chr12:95190239:G:A,chr12:95190920:A:T,chr12:95191640:T:A,chr12:95197060:G:C,chr12:95197879:G:A,chr12:95198101:C:Tchr12:95010408:G:A,chr12:95040340:T:A,chr12:95078313:G:A,chr12:95095355:A:G,chr12:95096472:T:C,chr12:95097223:T:C,chr12:95102937:G:A,chr12:95104443:T:A,chr12:95106293:T:A,chr12:95106951:G:C,chr12:95108743:C:A,chr12:95108971:A:G,chr12:95109727:A:G,chr12:95110271:T:C,chr12:95110483:G:A,chr12:95110608:G:A,chr12:95110850:T:G,chr12:95111748:G:A,chr12:95112771:C:T,chr12:95112847:G:A,chr12:95113293:T:C,chr12:95114192:G:A,chr12:95114333:T:C,chr12:95114702:A:T,chr12:95115990:T:C,chr12:95116584:G:A,chr12:95119421:A:C,chr12:95121165:C:T,chr12:95122165:C:A,chr12:95122333:C:G,chr12:95122335:G:A,chr12:95123067:T:C,chr12:95123635:C:T,chr12:95123931:G:T,chr12:95126645:C:T,chr12:95127120:A:T,chr12:95128513:G:A,chr12:95129878:T:C,chr12:95129954:A:G,chr12:95131865:A:C,chr12:95132117:T:C,chr12:95132236:A:G,chr12:95132243:T:C,chr12:95134311:G:A,chr12:95164264:T:C,chr12:95165333:C:T,chr12:95168762:T:A,chr12:95171164:A:G,chr12:95172091:A:C,chr12:95173689:T:C,chr12:95175861:G:C,chr12:95177070:T:G,chr12:95178251:G:A,chr12:95179264:T:G,chr12:95181055:G:A,chr12:95184108:T:C,chr12:95187663:C:A,chr12:95189886:A:G,chr12:95194080:C:T,chr12:95196705:T:C,chr12:95198430:C:T,chr12:95198496:G:A,chr12:95205344:C:T,chr12:95207808:G:A,chr12:95208543:T:A,chr12:95211773:C:T,chr12:95215529:C:T,chr12:95216444:G:A,chr12:95217365:C:T,chr12:95217409:T:C,chr12:95220453:C:A,chr12:95221177:T:C,chr12:95222309:G:T,chr12:95222346:T:C,chr12:95222833:G:A,chr12:95224053:A:G,chr12:95228147:C:T,chr12:95229508:A:G,chr12:95230800:G:A,chr12:95231704:C:T,chr12:95234690:A:T,chr12:95235395:G:T,chr12:95235659:G:A,chr12:95235908:G:A,chr12:95236259:C:A,chr12:95236268:C:G,chr12:95236882:C:T,chr12:95237500:T:C,chr12:95237780:G:C,chr12:95239781:A:G,chr12:95243458:C:T,chr12:95245900:T:C,chr12:95247746:C:T,chr12:95248392:A:G,chr12:95249522:A:T,chr12:95250232:T:C,chr12:95251609:A:G,chr12:95253459:A:G,chr12:95255237:G:A,chr12:95257317:T:G,chr12:95259965:A:T,chr12:95260405:C:G,chr12:95263160:A:G,chr12:95264506:A:G,chr12:95264993:A:T,chr12:95265236:C:T,chr12:95265582:T:C,chr12:95268033:T:C,chr12:95268370:C:T,chr12:95272136:T:C,chr12:95272322:G:A,chr12:95272547:A:C,chr12:95273561:C:T,chr12:95274661:G:T,chr12:95275175:C:T,chr12:95277548:G:A,chr12:95278128:A:G,chr12:95278866:T:C,chr12:95279408:G:A,chr12:95281631:T:C,chr12:95283208:C:T,chr12:95284611:A:G,chr12:95285333:G:A,chr12:95285924:A:G,chr12:95292618:G:A,chr12:95293652:A:G,chr12:95293721:A:T,chr12:95294764:G:A,chr12:95296668:A:G,chr12:95297220:G:A,chr12:95297410:T:C,chr12:95297763:A:C,chr12:95299631:G:A,chr12:95300618:A:G,chr12:95301865:T:C,chr12:95302644:A:G,chr12:95304230:C:T,chr12:95305464:T:C,chr12:95306153:G:T,chr12:95308609:T:C,chr12:95311212:G:A,chr12:95312449:T:G,chr12:95313985:G:T,chr12:95315539:G:A,chr12:95316320:A:T,chr12:95317767:C:G,chr12:95317906:A:G,chr12:95318100:A:C,chr12:95318919:A:C,chr12:95321086:C:T,chr12:95323489:A:Gchr12:95011357:T:C,chr12:95040676:C:T,chr12:95063758:A:G,chr12:95087725:C:T,chr12:95141728:T:C,chr12:95148867:T:C,chr12:95148897:T:C,chr12:95148927:T:C,chr12:95148957:T:C,chr12:95164366:T:C,chr12:95166514:G:A,chr12:95175619:C:T,chr12:95177017:G:A,chr12:95178042:A:C,chr12:95186305:G:C,chr12:95186519:A:G,chr12:95189432:G:C,chr12:95198596:C:T,chr12:95212777:C:G,chr12:95215916:C:T,chr12:95227945:G:A,chr12:95233368:G:A,chr12:95239087:A:T,chr12:95239908:T:G,chr12:95247960:A:G,chr12:95274191:G:A,chr12:95274334:C:T,chr12:95274630:T:C,chr12:95284006:G:A,chr12:95288905:C:A,chr12:95290445:A:G,chr12:95300167:G:A	38.1094	0.14696	0.212793	low	0.592284	0.451009	0.428571	0.442346	0.48364	0.556076	0.450196	0.43427	0.429446	0.442076	0.483954	1.02 (0.98-1.07)	1.02 (0.96-1.09)	1.10 (1.06-1.14)	1.08 (1.06-1.09)	1.01 (0.85-1.20)	1.07 (1.06-1.09)	1.07 (1.04-1.10)	1.05 (1.01-1.09)	1.04 (1.00-1.09)	1.06 (1.01-1.12)	1.07 (1.01-1.13)
W	META	12	102295072	LINC02456	rs11111236	A	0.253348	102001094	102472860	2.6e-08	185	5	5	18	11	146	chr12:102001094:A:T,chr12:102005601:A:C,chr12:102007234:G:A,chr12:102010341:A:T,chr12:102010690:T:C,chr12:102011284:T:G,chr12:102014369:T:G,chr12:102015078:G:A,chr12:102015311:A:G,chr12:102020790:G:T,chr12:102021478:T:C,chr12:102023697:T:C,chr12:102023860:C:A,chr12:102024826:A:G,chr12:102027114:T:A,chr12:102030605:A:T,chr12:102034666:T:C,chr12:102035723:A:C,chr12:102038287:G:A,chr12:102043339:G:A,chr12:102044908:T:G,chr12:102048650:A:T,chr12:102050286:C:T,chr12:102051221:G:T,chr12:102052897:T:G,chr12:102058486:C:A,chr12:102069362:C:T,chr12:102073214:T:C,chr12:102074882:A:G,chr12:102081074:C:G,chr12:102082350:A:G,chr12:102082651:C:T,chr12:102086250:G:A,chr12:102090044:G:C,chr12:102096834:C:A,chr12:102097689:T:G,chr12:102098205:C:T,chr12:102103920:A:G,chr12:102107290:G:A,chr12:102107942:C:T,chr12:102110263:G:A,chr12:102111825:A:G,chr12:102113024:C:T,chr12:102115007:T:C,chr12:102116153:C:A,chr12:102116430:G:T,chr12:102124864:A:T,chr12:102127485:G:T,chr12:102128901:T:A,chr12:102131900:G:A,chr12:102133717:G:T,chr12:102135687:T:C,chr12:102136769:G:A,chr12:102137024:C:T,chr12:102137788:A:C,chr12:102138288:G:C,chr12:102139730:G:A,chr12:102142097:A:G,chr12:102143297:A:T,chr12:102146179:C:T,chr12:102146976:G:A,chr12:102147889:A:G,chr12:102151123:G:A,chr12:102152028:G:A,chr12:102153072:C:T,chr12:102155671:C:G,chr12:102157936:C:T,chr12:102158076:G:T,chr12:102162145:A:G,chr12:102168518:T:A,chr12:102174323:A:G,chr12:102177929:A:G,chr12:102179097:A:C,chr12:102180973:C:T,chr12:102181847:T:A,chr12:102185741:C:T,chr12:102186895:C:T,chr12:102190482:A:G,chr12:102194697:G:A,chr12:102195897:A:G,chr12:102201297:C:G,chr12:102201768:T:A,chr12:102206081:A:G,chr12:102206114:C:T,chr12:102206159:T:G,chr12:102208814:A:G,chr12:102213510:G:A,chr12:102213826:A:G,chr12:102215140:C:T,chr12:102216817:G:C,chr12:102216900:G:T,chr12:102219760:C:G,chr12:102221718:C:T,chr12:102223360:G:A,chr12:102223811:C:T,chr12:102230516:T:C,chr12:102231191:G:T,chr12:102235004:C:A,chr12:102235026:T:G,chr12:102236518:C:A,chr12:102238355:C:T,chr12:102246473:T:C,chr12:102250790:G:A,chr12:102272495:A:G,chr12:102274474:A:T,chr12:102275055:T:A,chr12:102276513:A:G,chr12:102285874:C:A,chr12:102286467:A:G,chr12:102289026:A:G,chr12:102294676:G:A,chr12:102295041:T:A,chr12:102295156:G:A,chr12:102295203:T:G,chr12:102295817:G:A,chr12:102297400:T:C,chr12:102299621:A:G,chr12:102300808:T:G,chr12:102304134:G:A,chr12:102305024:C:T,chr12:102305170:A:G,chr12:102305172:A:G,chr12:102305192:T:C,chr12:102305922:C:T,chr12:102306913:C:T,chr12:102307187:T:C,chr12:102307909:A:G,chr12:102308691:G:A,chr12:102309931:G:C,chr12:102309974:C:G,chr12:102310816:A:G,chr12:102311330:C:G,chr12:102312489:A:C,chr12:102312759:C:T,chr12:102313697:G:A,chr12:102313859:G:A,chr12:102314724:G:T,chr12:102315141:C:T,chr12:102318481:T:C,chr12:102319295:A:C,chr12:102320727:G:A,chr12:102326469:T:G,chr12:102332126:T:A,chr12:102332132:A:G,chr12:102336586:G:C,chr12:102337826:A:G,chr12:102339371:G:C,chr12:102339549:G:A,chr12:102340659:C:T,chr12:102344903:T:C,chr12:102345215:T:C,chr12:102347044:G:A,chr12:102349438:T:G,chr12:102355787:G:T,chr12:102356793:G:A,chr12:102358184:A:G,chr12:102359549:A:G,chr12:102360553:C:G,chr12:102361911:C:T,chr12:102365488:T:C,chr12:102370207:G:A,chr12:102373882:C:T,chr12:102382282:A:G,chr12:102387055:A:T,chr12:102387101:A:G,chr12:102396074:C:G,chr12:102396414:C:T,chr12:102404399:G:A,chr12:102405458:A:C,chr12:102407157:T:C,chr12:102415852:G:C,chr12:102416620:C:T,chr12:102417461:A:G,chr12:102421980:G:A,chr12:102425821:C:T,chr12:102427377:A:C,chr12:102429084:C:T,chr12:102429741:T:C,chr12:102433267:C:G,chr12:102436230:C:T,chr12:102444737:T:C,chr12:102452242:A:G,chr12:102465038:T:C,chr12:102470201:A:T,chr12:102472860:T:C	29.2636	0.348236	0.0773508	low	0.166415	0.146974	0.180556	0.281312	0.137014	0.192051	0.253348	0.182679	0.20603	0.275543	0.177793	1.02 (0.96-1.09)	0.98 (0.90-1.06)	0.94 (0.88-1.01)	0.95 (0.93-0.96)	1.05 (0.83-1.33)	0.95 (0.94-0.97)	0.98 (0.95-1.01)	0.98 (0.93-1.02)	0.97 (0.93-1.02)	0.97 (0.91-1.03)	0.96 (0.89-1.03)
W	META	12	102527518	LINC02456	rs11111293	C	0.193489	102520168	102549191	3.41e-08	4	1	0	0	0	3	chr12:102520168:A:G,chr12:102529208:G:C,chr12:102531186:G:A,chr12:102549191:T:C	32.0862	0.271018	0.12735	low	0.0151286	0.0936599	0.0972222	0.187873	0.155419	0.052116	0.193489	0.105683	0.140385	0.228654	0.165544	1.00 (0.89-1.11)	0.96 (0.86-1.06)	0.89 (0.83-0.97)	0.95 (0.93-0.97)	0.86 (0.68-1.10)	0.95 (0.93-0.97)	0.97 (0.94-1.01)	1.01 (0.96-1.06)	1.00 (0.94-1.05)	0.99 (0.93-1.05)	1.02 (0.94-1.10)
W	META	12	102729561	LINC02456	rs17033114	C	0.07286	102728958	102729561	2.03e-08	1	0	0	1	0	0	chr12:102728958:G:T	27.4627	0.333171	0.0896756	low	0.00075643	0.0389049	0.108135	0.0516899	0.118609	0.013984	0.07286	0.048845	0.204332	0.063707	0.085497	0.91 (0.74-1.11)	0.97 (0.83-1.12)	0.88 (0.81-0.95)	0.92 (0.89-0.95)	1.07 (0.77-1.49)	0.92 (0.89-0.95)	0.91 (0.86-0.96)	0.85 (0.78-0.93)	0.88 (0.81-0.97)	0.83 (0.74-0.93)	0.80 (0.69-0.92)
W	META	12	114768515	TBX3-AS1	rs1566643	G	0.532813	114768515	114768515	2.91e-10	0	0	0	0	0	0	.	42.3531	0.040148	0.338891	moderate	0.306354	0.65562	0.49504	0.581511	0.444785	0.333233	0.532813	0.621692	0.48834	0.562391	0.465887	0.95 (0.90-0.99)	0.95 (0.89-1.02)	0.97 (0.94-1.00)	0.96 (0.94-0.97)	1.02 (0.85-1.21)	0.96 (0.94-0.97)	0.97 (0.95-1.00)	0.95 (0.92-0.99)	0.95 (0.91-0.98)	0.96 (0.91-1.00)	0.93 (0.87-0.98)
W	META	15	40075147	LOC105370787	rs28361302	C	0.337626	40041154	40086266	1.44e-09	55	2	3	0	0	50	chr15:40041154:C:G,chr15:40041268:A:G,chr15:40041456:G:A,chr15:40041714:G:A,chr15:40045261:T:G,chr15:40046660:A:G,chr15:40047293:C:A,chr15:40048090:C:T,chr15:40049852:A:C,chr15:40052684:A:G,chr15:40054449:A:C,chr15:40055035:T:G,chr15:40055234:A:C,chr15:40055544:T:C,chr15:40056496:G:A,chr15:40057708:C:G,chr15:40057930:C:T,chr15:40060077:A:G,chr15:40060141:T:C,chr15:40060414:T:A,chr15:40061215:C:T,chr15:40061409:T:G,chr15:40063205:G:C,chr15:40064403:C:T,chr15:40064970:A:G,chr15:40067232:A:T,chr15:40068113:C:T,chr15:40068165:G:T,chr15:40068540:A:G,chr15:40068971:C:T,chr15:40071876:T:C,chr15:40072062:A:G,chr15:40072727:T:C,chr15:40072905:T:A,chr15:40073217:G:A,chr15:40073473:T:C,chr15:40073650:A:G,chr15:40074143:G:A,chr15:40074168:C:A,chr15:40074361:T:G,chr15:40074508:G:T,chr15:40074738:G:C,chr15:40074919:G:A,chr15:40074988:G:C,chr15:40075072:G:A,chr15:40075142:A:G,chr15:40075624:C:G,chr15:40078920:A:G,chr15:40079856:G:A,chr15:40080930:C:T,chr15:40081206:G:A,chr15:40082068:T:C,chr15:40084891:T:C,chr15:40085664:G:A,chr15:40086266:A:G	22.1295	0.849293	0	low	0.346445	0.230548	0.195437	0.356859	0.344581	0.376439	0.337626	0.233163	0.179179	0.378986	0.339784	1.00 (0.96-1.05)	0.93 (0.87-1.00)	0.93 (0.89-0.97)	0.96 (0.94-0.97)	0.90 (0.75-1.09)	0.96 (0.94-0.97)	0.96 (0.93-0.99)	0.97 (0.93-1.01)	0.97 (0.93-1.01)	0.95 (0.90-1.00)	0.92 (0.87-0.98)
W	META	17	48142402	SKAP1	rs11870056	T	0.595665	48016492	48545692	1e-09	538	12	37	43	0	74	chr17:48016492:A:G,chr17:48020725:C:T,chr17:48034743:G:A,chr17:48036301:A:C,chr17:48046786:T:C,chr17:48050394:G:A,chr17:48061847:G:T,chr17:48062929:T:C,chr17:48063930:G:A,chr17:48069313:C:T,chr17:48078438:C:T,chr17:48078710:G:C,chr17:48081171:C:T,chr17:48090512:T:C,chr17:48090563:A:G,chr17:48091217:G:C,chr17:48093185:G:A,chr17:48093270:G:A,chr17:48099141:G:T,chr17:48103248:A:T,chr17:48110203:T:C,chr17:48113731:A:G,chr17:48114099:A:G,chr17:48116416:T:G,chr17:48124837:A:C,chr17:48131575:T:G,chr17:48133072:A:C,chr17:48137374:T:C,chr17:48144682:T:C,chr17:48154153:T:C,chr17:48156083:A:G,chr17:48157691:G:T,chr17:48160305:A:T,chr17:48166151:T:G,chr17:48169110:T:G,chr17:48169341:A:T,chr17:48177885:T:C,chr17:48180412:G:A,chr17:48183004:T:C,chr17:48183734:G:A,chr17:48184413:A:G,chr17:48185522:G:A,chr17:48189075:T:C,chr17:48190356:C:T,chr17:48190854:G:A,chr17:48191986:T:C,chr17:48197948:T:C,chr17:48198902:C:A,chr17:48200255:C:A,chr17:48200612:A:T,chr17:48203454:G:T,chr17:48203470:G:A,chr17:48209527:T:C,chr17:48210206:A:G,chr17:48210621:A:T,chr17:48210625:G:A,chr17:48210950:A:G,chr17:48213942:G:A,chr17:48222198:G:A,chr17:48228254:G:T,chr17:48230173:G:T,chr17:48231720:T:C,chr17:48233050:T:C,chr17:48234573:C:T,chr17:48240523:T:C,chr17:48242286:G:A,chr17:48243434:A:G,chr17:48247598:A:G,chr17:48248437:C:T,chr17:48248919:G:A,chr17:48252712:C:T,chr17:48252822:C:T,chr17:48258217:A:T,chr17:48258750:C:A,chr17:48261388:C:G,chr17:48268286:T:C,chr17:48270060:G:A,chr17:48270636:C:T,chr17:48275854:A:C,chr17:48278429:T:G,chr17:48282697:C:T,chr17:48284975:T:C,chr17:48288040:C:T,chr17:48288515:G:A,chr17:48291930:T:C,chr17:48292785:T:C,chr17:48294988:T:C,chr17:48295786:C:T,chr17:48299445:T:C,chr17:48301597:C:T,chr17:48308361:G:A,chr17:48309269:C:T,chr17:48316688:G:A,chr17:48318729:T:C,chr17:48319057:G:A,chr17:48325970:A:G,chr17:48331273:T:A,chr17:48339698:G:A,chr17:48340929:T:C,chr17:48343110:G:A,chr17:48353552:T:C,chr17:48359200:A:G,chr17:48359259:T:C,chr17:48362301:A:C,chr17:48371625:A:G,chr17:48372040:C:G,chr17:48378478:A:C,chr17:48400472:T:C,chr17:48401450:T:C,chr17:48410484:A:G,chr17:48411698:C:T,chr17:48416815:C:T,chr17:48418239:G:A,chr17:48424520:C:T,chr17:48429091:C:T,chr17:48429392:C:T,chr17:48485419:G:A,chr17:48545692:G:Cchr17:48047829:C:T,chr17:48048616:C:G,chr17:48050997:G:C,chr17:48051953:C:T,chr17:48051991:C:T,chr17:48052892:G:T,chr17:48055361:G:C,chr17:48055575:T:A,chr17:48062207:C:T,chr17:48062370:T:G,chr17:48063914:C:T,chr17:48065318:G:A,chr17:48066153:T:C,chr17:48067838:G:A,chr17:48068347:T:G,chr17:48069301:T:A,chr17:48069458:A:G,chr17:48069593:A:G,chr17:48069677:T:C,chr17:48070445:T:A,chr17:48072042:C:G,chr17:48073499:T:G,chr17:48073684:A:G,chr17:48075197:C:A,chr17:48075355:A:G,chr17:48076840:A:G,chr17:48077307:G:A,chr17:48080688:T:C,chr17:48081546:C:G,chr17:48082029:C:T,chr17:48082449:C:T,chr17:48087729:G:A,chr17:48088224:T:C,chr17:48088711:G:A,chr17:48089781:T:C,chr17:48090580:T:C,chr17:48091688:T:C,chr17:48093737:G:T,chr17:48094288:G:T,chr17:48094509:G:A,chr17:48096478:A:G,chr17:48096708:T:G,chr17:48097126:A:G,chr17:48097353:G:A,chr17:48097415:G:C,chr17:48098685:C:T,chr17:48098700:C:T,chr17:48099094:T:C,chr17:48099170:C:T,chr17:48100000:A:G,chr17:48101312:A:G,chr17:48102752:G:A,chr17:48102870:G:A,chr17:48103362:C:T,chr17:48103445:T:C,chr17:48103742:T:G,chr17:48104003:T:A,chr17:48105798:G:A,chr17:48106640:G:C,chr17:48106731:A:G,chr17:48107419:G:A,chr17:48107564:T:C,chr17:48107652:G:C,chr17:48107973:A:G,chr17:48110825:G:C,chr17:48112890:T:C,chr17:48113028:A:G,chr17:48113457:A:G,chr17:48113566:C:T,chr17:48113567:A:G,chr17:48114920:G:A,chr17:48116605:T:C,chr17:48116861:T:C,chr17:48117124:G:A,chr17:48117440:A:T,chr17:48117934:G:C,chr17:48118564:T:C,chr17:48120393:G:A,chr17:48120859:C:T,chr17:48121514:C:G,chr17:48122230:G:C,chr17:48122986:C:A,chr17:48123669:T:C,chr17:48124554:G:A,chr17:48124822:C:T,chr17:48126776:G:A,chr17:48127046:A:G,chr17:48127316:C:G,chr17:48127474:C:A,chr17:48127708:C:T,chr17:48127911:C:T,chr17:48128653:T:C,chr17:48130137:T:C,chr17:48132602:G:A,chr17:48132672:T:C,chr17:48134690:C:G,chr17:48136806:T:C,chr17:48138952:G:A,chr17:48139338:T:C,chr17:48141769:C:T,chr17:48147467:G:A,chr17:48147546:G:A,chr17:48147881:C:T,chr17:48152794:A:T,chr17:48154914:T:G,chr17:48157986:C:T,chr17:48158383:C:A,chr17:48159219:A:G,chr17:48160420:G:A,chr17:48160628:G:A,chr17:48162901:T:C,chr17:48164260:T:C,chr17:48165593:T:C,chr17:48167407:A:G,chr17:48171632:T:C,chr17:48172430:G:A,chr17:48174029:C:T,chr17:48176153:C:T,chr17:48177730:A:G,chr17:48181731:C:A,chr17:48181739:A:G,chr17:48183080:T:C,chr17:48184177:A:G,chr17:48184809:T:C,chr17:48187264:C:A,chr17:48188071:C:G,chr17:48190370:T:C,chr17:48191077:C:T,chr17:48193810:G:T,chr17:48196567:G:A,chr17:48196575:T:C,chr17:48197212:C:T,chr17:48197648:C:T,chr17:48198512:T:C,chr17:48199496:G:A,chr17:48200386:C:T,chr17:48200438:A:G,chr17:48200658:A:G,chr17:48202870:G:T,chr17:48203301:A:G,chr17:48205944:G:A,chr17:48209416:G:T,chr17:48210179:C:T,chr17:48213013:C:T,chr17:48214052:A:G,chr17:48214491:G:C,chr17:48215561:T:C,chr17:48216712:T:G,chr17:48216874:A:C,chr17:48219789:C:T,chr17:48220260:G:A,chr17:48220873:G:A,chr17:48220996:T:C,chr17:48223042:T:C,chr17:48225053:A:G,chr17:48227450:A:T,chr17:48229235:A:G,chr17:48230388:C:T,chr17:48233713:G:A,chr17:48234766:C:T,chr17:48240193:G:C,chr17:48240642:T:C,chr17:48245604:A:G,chr17:48252698:C:T,chr17:48261315:G:A,chr17:48268563:C:Tchr17:48251305:G:A,chr17:48251610:G:C,chr17:48253072:T:C,chr17:48254132:C:T,chr17:48255303:T:G,chr17:48256393:G:A,chr17:48256643:T:A,chr17:48258937:C:T,chr17:48259402:T:C,chr17:48259674:T:C,chr17:48260211:C:T,chr17:48260563:T:C,chr17:48263229:C:T,chr17:48263679:T:G,chr17:48264712:A:C,chr17:48264913:G:A,chr17:48265510:A:G,chr17:48268623:T:C,chr17:48268694:G:A,chr17:48269125:A:G,chr17:48270566:C:T,chr17:48270633:G:A,chr17:48272395:G:A,chr17:48272699:G:A,chr17:48272881:T:A,chr17:48273526:T:G,chr17:48274423:A:G,chr17:48275101:C:T,chr17:48275772:G:A,chr17:48276435:C:T,chr17:48276816:T:C,chr17:48277311:A:G,chr17:48278656:A:G,chr17:48279002:T:A,chr17:48279758:G:A,chr17:48280502:A:C,chr17:48281088:T:C,chr17:48281916:T:C,chr17:48282044:T:C,chr17:48282244:G:C,chr17:48282395:A:C,chr17:48284389:G:T,chr17:48284393:G:C,chr17:48284463:T:G,chr17:48285608:C:T,chr17:48286425:T:C,chr17:48288204:A:G,chr17:48288456:T:C,chr17:48288773:G:A,chr17:48289363:A:G,chr17:48290169:G:C,chr17:48290490:C:T,chr17:48291109:C:A,chr17:48292094:T:C,chr17:48292254:C:T,chr17:48293020:T:C,chr17:48294928:T:C,chr17:48296309:T:C,chr17:48297849:A:T,chr17:48298146:C:T,chr17:48298750:C:A,chr17:48299122:A:T,chr17:48300530:T:C,chr17:48301343:C:T,chr17:48302682:T:C,chr17:48303126:T:C,chr17:48304029:A:C,chr17:48304765:T:C,chr17:48305551:G:T,chr17:48305552:C:T,chr17:48309587:G:C,chr17:48311441:G:A,chr17:48312550:A:G,chr17:48312591:T:C,chr17:48313716:C:T,chr17:48313836:C:T,chr17:48314932:T:C,chr17:48316432:T:G,chr17:48316810:C:G,chr17:48316968:A:G,chr17:48317881:G:A,chr17:48319469:A:G,chr17:48321460:C:T,chr17:48322473:G:A,chr17:48323291:A:G,chr17:48323608:T:G,chr17:48323956:A:G,chr17:48324038:T:C,chr17:48326979:T:C,chr17:48327929:G:A,chr17:48329184:A:G,chr17:48329256:A:G,chr17:48329258:A:G,chr17:48330072:T:C,chr17:48330166:C:T,chr17:48331470:C:T,chr17:48332629:A:G,chr17:48334138:A:G,chr17:48336986:G:A,chr17:48337980:T:A,chr17:48338189:A:G,chr17:48338432:A:G,chr17:48338755:T:C,chr17:48339953:C:T,chr17:48340451:A:G,chr17:48340785:T:A,chr17:48341227:A:G,chr17:48342435:T:C,chr17:48343346:G:A,chr17:48343444:T:C,chr17:48345232:T:A,chr17:48347427:G:A,chr17:48348972:C:A,chr17:48349106:A:G,chr17:48350623:G:C,chr17:48351206:C:T,chr17:48351494:C:T,chr17:48352255:C:G,chr17:48352260:T:C,chr17:48353043:G:A,chr17:48353499:G:A,chr17:48353614:G:A,chr17:48353672:A:G,chr17:48354476:A:G,chr17:48354811:T:C,chr17:48355250:C:T,chr17:48355625:G:A,chr17:48356052:C:T,chr17:48356245:G:A,chr17:48356776:T:C,chr17:48357631:G:A,chr17:48357646:A:G,chr17:48360887:C:A,chr17:48361884:C:G,chr17:48364079:G:A,chr17:48364520:T:C,chr17:48364589:C:T,chr17:48364855:C:T,chr17:48365377:G:A,chr17:48365896:G:A,chr17:48366232:G:A,chr17:48366922:G:C,chr17:48367058:A:G,chr17:48367248:T:A,chr17:48368880:A:G,chr17:48369945:T:A,chr17:48370028:T:A,chr17:48370760:C:A,chr17:48371113:C:T,chr17:48371832:G:A,chr17:48372765:G:C,chr17:48373086:G:A,chr17:48376130:C:G,chr17:48376155:G:T,chr17:48376815:T:C,chr17:48377313:C:G,chr17:48379488:T:C,chr17:48380641:G:A,chr17:48380941:T:C,chr17:48381289:T:C,chr17:48382923:C:T,chr17:48383234:T:C,chr17:48385613:A:C,chr17:48385726:T:C,chr17:48387377:G:A,chr17:48388214:T:A,chr17:48388604:T:C,chr17:48388801:C:T,chr17:48390450:C:T,chr17:48391093:T:A,chr17:48391170:A:C,chr17:48391468:G:C,chr17:48392877:A:T,chr17:48394053:C:T,chr17:48394266:A:C,chr17:48395070:C:G,chr17:48395087:A:G,chr17:48395350:G:A,chr17:48396324:A:G,chr17:48396756:G:T,chr17:48397248:T:C,chr17:48397437:G:C,chr17:48399087:C:T,chr17:48399913:A:G,chr17:48400168:G:A,chr17:48400174:C:A,chr17:48400531:G:A,chr17:48400833:C:A,chr17:48401255:G:A,chr17:48401696:G:C,chr17:48403708:T:C,chr17:48404045:C:T,chr17:48406384:A:C,chr17:48406494:C:G,chr17:48406915:C:A,chr17:48407393:T:C,chr17:48408241:T:C,chr17:48409788:C:G,chr17:48410238:G:A,chr17:48411085:T:C,chr17:48411237:C:T,chr17:48411308:G:A,chr17:48418050:T:G,chr17:48418099:G:A,chr17:48418589:C:T,chr17:48419579:G:A,chr17:48420018:A:C,chr17:48422738:G:A,chr17:48423311:T:C,chr17:48424075:T:G,chr17:48424348:C:T,chr17:48424850:T:G,chr17:48424975:A:T,chr17:48425526:C:T,chr17:48425555:C:T,chr17:48426114:C:T,chr17:48426596:A:G,chr17:48427162:A:C,chr17:48428334:A:G,chr17:48429317:C:T,chr17:48432346:A:G,chr17:48432437:G:A,chr17:48435326:G:T,chr17:48435813:C:T,chr17:48438121:T:G,chr17:48441743:C:A,chr17:48442561:T:C,chr17:48443838:T:A,chr17:48446932:G:T,chr17:48447821:A:G,chr17:48448660:A:G,chr17:48448941:A:C,chr17:48449529:A:G,chr17:48450876:T:G,chr17:48451013:T:C,chr17:48451167:A:G,chr17:48454259:A:T,chr17:48454431:G:A,chr17:48454932:T:C,chr17:48455544:C:T,chr17:48456524:C:T,chr17:48460283:G:A,chr17:48462049:G:C,chr17:48464878:G:T,chr17:48465225:T:A,chr17:48465466:C:G,chr17:48465549:A:G,chr17:48467106:A:G,chr17:48470102:A:G,chr17:48474867:T:C,chr17:48476127:C:G,chr17:48477906:A:G,chr17:48488050:T:C,chr17:48499805:G:A	39.9254	0.106318	0.248598	low	0.260968	0.636888	0.781746	0.588469	0.753579	0.277265	0.595665	0.649614	0.763069	0.592787	0.701311	1.01 (0.96-1.06)	1.06 (0.99-1.13)	1.02 (0.98-1.06)	1.05 (1.04-1.07)	1.04 (0.86-1.27)	1.05 (1.03-1.06)	1.03 (1.01-1.06)	1.04 (1.01-1.08)	1.03 (0.99-1.07)	1.04 (0.99-1.09)	0.99 (0.93-1.05)
W	META	18	9997550	VAPA/LOC124904246	rs79968013	T	0.081613	9992792	10026444	1.55e-08	11	0	2	1	0	8	chr18:9992792:T:G,chr18:10006034:C:T,chr18:10007291:T:C,chr18:10009864:G:T,chr18:10010161:C:T,chr18:10012367:C:T,chr18:10013294:A:G,chr18:10016898:G:T,chr18:10019780:A:G,chr18:10025850:G:A,chr18:10026444:G:A	21.2684	0.677553	0	low	0.00832073	0.0864553	0.260913	0.0337972	0.0521472	0.017764	0.081613	0.063435	0.21776	0.057908	0.050466	0.98 (0.81-1.19)	1.08 (0.94-1.23)	1.05 (1.01-1.10)	1.09 (1.06-1.13)	0.83 (0.54-1.28)	1.08 (1.05-1.10)	1.09 (1.03-1.15)	1.13 (1.03-1.24)	1.12 (1.01-1.23)	1.14 (1.00-1.28)	1.13 (0.97-1.31)
W	META	19	8679120	NFILZ	rs2164983	A	0.173823	8667046	8679934	4.87e-11	25	0	0	0	0	25	chr19:8667046:G:A,chr19:8668682:G:A,chr19:8669329:C:T,chr19:8675909:G:A,chr19:8676116:T:C,chr19:8676789:G:A,chr19:8677078:C:T,chr19:8677083:C:T,chr19:8677131:C:T,chr19:8677192:C:T,chr19:8677438:C:T,chr19:8677808:G:A,chr19:8677915:T:G,chr19:8678357:T:C,chr19:8678537:A:C,chr19:8678830:G:C,chr19:8678969:C:T,chr19:8679223:C:T,chr19:8679402:A:C,chr19:8679457:C:T,chr19:8679458:A:G,chr19:8679648:A:C,chr19:8679659:T:C,chr19:8679751:T:G,chr19:8679934:C:T	24.1925	0.564959	0	low	0.240545	0.204611	0.113095	0.172962	0.099182	0.23595	0.173823	0.265072	0.130483	0.168766	0.110424	1.02 (0.96-1.09)	1.08 (1.00-1.16)	1.07 (1.02-1.13)	1.06 (1.04-1.09)	1.25 (0.94-1.65)	1.06 (1.04-1.08)	1.07 (1.04-1.11)	1.06 (1.01-1.12)	1.06 (1.00-1.12)	1.00 (0.94-1.08)	1.01 (0.93-1.10)
W	META	20	18701000	DTD1	rs6081311	T	0.345723	18452691	18770759	1.46e-09	300	12	57	17	37	177	chr20:18452691:T:C,chr20:18477162:A:G,chr20:18479997:G:A,chr20:18482195:G:T,chr20:18485000:T:A,chr20:18488273:T:A,chr20:18493314:T:G,chr20:18495433:C:T,chr20:18499142:C:T,chr20:18503333:C:T,chr20:18503923:T:G,chr20:18507421:C:G,chr20:18509651:C:T,chr20:18510269:A:G,chr20:18518397:T:C,chr20:18519231:G:T,chr20:18519581:C:T,chr20:18520504:A:G,chr20:18520812:A:G,chr20:18520919:G:A,chr20:18520977:A:G,chr20:18521001:G:A,chr20:18521749:C:T,chr20:18522011:G:A,chr20:18522627:T:C,chr20:18522702:A:G,chr20:18522779:T:C,chr20:18522940:G:A,chr20:18522998:C:T,chr20:18524759:C:G,chr20:18525515:C:T,chr20:18526181:G:C,chr20:18526980:T:C,chr20:18527109:T:C,chr20:18527214:A:C,chr20:18529531:G:A,chr20:18529538:A:C,chr20:18530275:G:A,chr20:18530860:C:T,chr20:18531028:C:T,chr20:18531973:A:C,chr20:18532095:T:G,chr20:18532183:G:A,chr20:18532961:C:T,chr20:18533460:T:G,chr20:18534241:G:A,chr20:18535233:A:G,chr20:18536078:A:T,chr20:18536424:G:T,chr20:18536467:T:C,chr20:18536750:C:T,chr20:18536774:T:C,chr20:18538510:C:T,chr20:18539096:G:C,chr20:18539151:T:G,chr20:18539888:G:A,chr20:18542015:A:G,chr20:18543220:T:C,chr20:18543383:A:G,chr20:18544909:G:A,chr20:18545380:C:G,chr20:18547610:A:G,chr20:18547780:A:G,chr20:18548139:T:C,chr20:18548463:C:G,chr20:18548589:T:A,chr20:18549216:G:A,chr20:18549370:G:A,chr20:18549851:G:A,chr20:18550061:A:G,chr20:18550377:G:T,chr20:18551948:T:C,chr20:18552845:T:C,chr20:18552967:G:T,chr20:18554631:C:T,chr20:18554858:C:T,chr20:18555448:G:T,chr20:18556776:T:A,chr20:18557827:A:G,chr20:18558794:C:A,chr20:18559622:C:T,chr20:18561765:A:G,chr20:18561947:A:C,chr20:18563047:G:A,chr20:18564047:G:A,chr20:18565555:T:C,chr20:18565615:G:C,chr20:18565700:T:G,chr20:18565701:G:C,chr20:18565702:T:C,chr20:18565955:T:C,chr20:18567337:G:A,chr20:18567781:A:G,chr20:18571170:C:T,chr20:18572627:C:G,chr20:18572793:C:T,chr20:18572837:C:T,chr20:18575974:C:T,chr20:18577049:A:T,chr20:18577819:G:A,chr20:18577827:C:G,chr20:18578011:C:T,chr20:18578391:C:A,chr20:18578553:C:T,chr20:18579122:T:G,chr20:18579128:T:C,chr20:18579470:G:A,chr20:18579940:G:A,chr20:18579948:T:C,chr20:18580705:A:C,chr20:18581502:C:T,chr20:18581563:G:A,chr20:18582034:A:G,chr20:18583348:G:A,chr20:18583730:G:T,chr20:18585766:A:G,chr20:18585798:G:A,chr20:18585976:G:A,chr20:18586539:A:G,chr20:18586613:G:A,chr20:18586710:C:T,chr20:18588258:G:A,chr20:18589047:A:G,chr20:18589662:T:C,chr20:18590174:T:C,chr20:18590689:T:C,chr20:18590928:A:G,chr20:18591525:C:T,chr20:18594041:A:G,chr20:18594233:G:T,chr20:18594755:T:C,chr20:18594773:T:C,chr20:18595562:T:G,chr20:18596615:A:G,chr20:18596966:G:T,chr20:18597466:T:C,chr20:18598328:T:C,chr20:18598863:G:C,chr20:18599262:A:C,chr20:18600603:G:A,chr20:18601523:A:G,chr20:18606886:C:A,chr20:18608382:A:T,chr20:18610709:A:C,chr20:18611726:C:G,chr20:18612136:G:A,chr20:18612422:A:G,chr20:18613519:G:T,chr20:18613739:G:T,chr20:18614464:C:A,chr20:18615283:A:G,chr20:18615590:A:T,chr20:18616342:A:C,chr20:18616397:G:A,chr20:18616602:G:A,chr20:18616647:A:G,chr20:18618039:G:A,chr20:18619539:C:A,chr20:18620752:C:A,chr20:18623154:T:C,chr20:18623182:G:T,chr20:18623613:C:T,chr20:18623725:C:T,chr20:18625084:G:A,chr20:18626457:G:T,chr20:18626458:C:T,chr20:18626583:A:T,chr20:18626653:T:C,chr20:18626825:A:G,chr20:18627077:T:A,chr20:18628293:C:G,chr20:18628301:G:C,chr20:18628372:T:C,chr20:18628670:T:C,chr20:18628986:T:A,chr20:18629247:C:T,chr20:18630552:C:T,chr20:18631343:A:G,chr20:18631638:A:C,chr20:18633192:C:T,chr20:18633963:T:G,chr20:18634119:A:G,chr20:18634419:C:T,chr20:18637373:C:G,chr20:18637783:C:T,chr20:18638138:T:C,chr20:18638192:C:T,chr20:18639805:G:A,chr20:18641060:C:T,chr20:18642003:A:G,chr20:18642484:G:A,chr20:18642516:A:G,chr20:18642697:C:G,chr20:18642975:G:A,chr20:18643193:T:G,chr20:18643854:A:G,chr20:18644995:A:T,chr20:18645026:T:G,chr20:18645250:G:A,chr20:18645769:A:G,chr20:18645867:T:C,chr20:18646217:G:T,chr20:18648384:G:A,chr20:18649282:C:T,chr20:18649579:C:T,chr20:18650460:C:G,chr20:18650490:G:T,chr20:18651383:T:C,chr20:18652222:C:T,chr20:18652352:C:T,chr20:18653975:T:C,chr20:18654341:C:G,chr20:18655378:C:T,chr20:18656381:A:G,chr20:18656418:C:A,chr20:18657727:G:A,chr20:18659177:T:C,chr20:18663169:C:G,chr20:18664389:A:G,chr20:18668997:C:G,chr20:18672123:A:G,chr20:18677431:T:G,chr20:18680649:A:G,chr20:18681444:T:A,chr20:18684969:A:G,chr20:18685209:G:T,chr20:18692152:A:G,chr20:18694836:T:G,chr20:18699794:A:G,chr20:18699890:G:A,chr20:18700418:C:T,chr20:18702719:A:G,chr20:18702946:A:G,chr20:18705191:T:C,chr20:18709460:T:C,chr20:18709519:T:C,chr20:18709847:G:A,chr20:18714745:T:G,chr20:18716138:A:G,chr20:18719417:T:C,chr20:18720699:C:G,chr20:18726636:G:A,chr20:18727895:G:A,chr20:18728757:G:T,chr20:18736085:C:T,chr20:18738217:T:G,chr20:18738336:A:G,chr20:18738369:G:A,chr20:18739697:A:G,chr20:18740707:C:T,chr20:18740734:T:C,chr20:18741094:G:A,chr20:18741825:C:T,chr20:18743059:G:A,chr20:18744346:G:A,chr20:18744703:T:A,chr20:18745080:C:T,chr20:18745262:A:G,chr20:18745493:C:T,chr20:18746003:A:C,chr20:18746530:C:A,chr20:18747391:T:C,chr20:18747543:C:T,chr20:18748627:C:T,chr20:18750618:T:C,chr20:18751116:A:G,chr20:18752322:T:C,chr20:18752573:C:T,chr20:18753318:C:T,chr20:18753343:C:T,chr20:18753562:C:T,chr20:18754713:G:A,chr20:18754991:T:A,chr20:18755927:C:T,chr20:18756097:T:C,chr20:18756284:G:A,chr20:18756944:C:A,chr20:18757289:T:C,chr20:18757527:G:A,chr20:18757631:C:T,chr20:18758187:G:A,chr20:18758548:A:G,chr20:18758701:G:A,chr20:18759189:C:T,chr20:18759242:G:C,chr20:18759491:T:G,chr20:18759930:A:G,chr20:18760767:G:A,chr20:18761947:C:A,chr20:18762264:T:C,chr20:18762318:A:C,chr20:18762883:T:C,chr20:18763935:G:A,chr20:18764097:T:C,chr20:18764145:G:T,chr20:18764438:C:T,chr20:18767835:G:A,chr20:18770436:T:C,chr20:18770563:T:C,chr20:18770759:A:G	27.8692	0.577366	0	low	0.126324	0.266571	0.428571	0.349901	0.429448	0.161964	0.345723	0.293743	0.358611	0.371252	0.406174	1.00 (0.94-1.06)	1.01 (0.94-1.08)	0.93 (0.90-0.97)	0.96 (0.94-0.97)	0.85 (0.70-1.02)	0.96 (0.94-0.97)	0.97 (0.94-0.99)	0.98 (0.94-1.02)	1.00 (0.96-1.04)	0.99 (0.94-1.05)	1.00 (0.94-1.07)
W	META	20	32520305	NOL4L	rs159058	C	0.418347	32118637	32602191	4.31e-08	168	12	30	31	5	90	chr20:32118637:G:T,chr20:32121088:T:A,chr20:32127894:G:C,chr20:32137845:G:A,chr20:32139433:C:T,chr20:32139880:T:C,chr20:32140133:A:G,chr20:32142435:A:G,chr20:32158445:C:T,chr20:32159270:G:A,chr20:32164207:T:A,chr20:32165467:C:T,chr20:32167895:A:G,chr20:32182572:C:G,chr20:32189997:C:T,chr20:32190057:G:A,chr20:32194310:G:A,chr20:32201385:G:A,chr20:32206982:T:C,chr20:32208016:C:T,chr20:32213213:C:T,chr20:32224370:C:T,chr20:32225342:C:G,chr20:32227947:C:T,chr20:32230016:C:T,chr20:32249690:C:T,chr20:32250175:G:A,chr20:32250245:G:A,chr20:32254836:C:T,chr20:32257534:C:T,chr20:32257886:T:C,chr20:32258585:G:A,chr20:32258714:C:T,chr20:32259959:G:A,chr20:32261535:T:A,chr20:32261714:G:T,chr20:32264319:G:A,chr20:32266575:T:G,chr20:32273297:C:T,chr20:32282536:C:T,chr20:32293549:G:A,chr20:32299103:C:G,chr20:32299661:C:G,chr20:32303497:G:A,chr20:32304122:G:C,chr20:32304151:C:T,chr20:32306086:A:G,chr20:32330959:A:G,chr20:32335466:A:G,chr20:32341834:C:T,chr20:32348944:T:A,chr20:32349814:C:A,chr20:32353569:A:C,chr20:32362668:A:T,chr20:32367174:C:T,chr20:32368305:G:A,chr20:32371901:A:G,chr20:32376870:A:G,chr20:32380110:C:T,chr20:32380151:G:A,chr20:32386629:G:C,chr20:32391408:G:C,chr20:32392342:G:A,chr20:32393869:C:T,chr20:32394916:G:T,chr20:32396527:T:C,chr20:32396970:A:C,chr20:32397548:C:T,chr20:32411557:T:A,chr20:32439711:G:A,chr20:32458764:A:C,chr20:32459730:A:G,chr20:32460579:G:A,chr20:32461583:T:C,chr20:32461596:G:A,chr20:32461892:C:T,chr20:32463896:T:C,chr20:32466899:G:C,chr20:32470559:A:G,chr20:32474373:C:T,chr20:32477375:C:T,chr20:32477687:G:A,chr20:32478275:T:A,chr20:32479560:C:T,chr20:32485093:A:G,chr20:32486569:G:A,chr20:32488306:A:C,chr20:32488556:T:C,chr20:32490803:G:C,chr20:32494366:A:G,chr20:32494483:A:T,chr20:32497557:G:A,chr20:32498054:G:A,chr20:32501126:T:A,chr20:32501306:G:A,chr20:32503403:G:T,chr20:32505711:G:A,chr20:32510074:C:T,chr20:32510762:T:G,chr20:32511508:C:T,chr20:32514506:G:A,chr20:32517147:T:C,chr20:32517220:G:A,chr20:32517586:C:T,chr20:32517791:G:A,chr20:32518764:C:T,chr20:32519596:C:G,chr20:32520674:C:T,chr20:32521002:T:A,chr20:32521129:G:T,chr20:32523291:G:T,chr20:32523490:C:T,chr20:32523702:G:C,chr20:32524886:G:A,chr20:32526676:G:A,chr20:32530465:C:T,chr20:32533567:G:A,chr20:32534541:C:T,chr20:32534836:C:T,chr20:32535789:A:T,chr20:32539844:A:G,chr20:32543507:T:A,chr20:32552363:C:T,chr20:32555011:T:G,chr20:32557005:G:A,chr20:32557613:G:A,chr20:32559137:A:G,chr20:32564292:C:T,chr20:32566471:G:A,chr20:32569592:T:A,chr20:32570110:C:T,chr20:32570833:A:G,chr20:32573953:C:T,chr20:32574323:A:G,chr20:32574766:A:G,chr20:32575246:C:T,chr20:32575250:C:T,chr20:32575763:G:T,chr20:32575771:G:T,chr20:32576112:G:C,chr20:32576728:G:A,chr20:32576750:G:A,chr20:32577216:A:G,chr20:32577303:C:T,chr20:32578327:C:G,chr20:32578388:A:G,chr20:32579496:G:C,chr20:32580075:A:G,chr20:32580479:G:C,chr20:32580637:T:C,chr20:32580823:G:C,chr20:32582475:G:A,chr20:32585560:A:G,chr20:32585688:G:A,chr20:32587329:A:G,chr20:32587456:T:A,chr20:32589169:C:T,chr20:32589385:C:T,chr20:32590184:C:T,chr20:32590775:G:A,chr20:32591698:C:T,chr20:32593666:A:G,chr20:32594006:T:G,chr20:32597740:C:T,chr20:32599178:C:T,chr20:32599224:G:A,chr20:32601609:A:G,chr20:32602191:C:T	16.0353	0.965293	0	low	0.655068	0.564841	0.989087	0.265408	0.43865	0.583959	0.418347	0.559843	0.979092	0.314551	0.429201	1.02 (0.97-1.06)	1.03 (0.97-1.10)	0.74 (0.41-1.31)	1.05 (1.03-1.07)	1.15 (0.96-1.38)	1.04 (1.03-1.06)	1.05 (1.02-1.08)	1.04 (1.00-1.08)	1.03 (0.99-1.08)	1.04 (0.99-1.10)	1.04 (0.97-1.10)
W	META	20	53466491	TSHZ2	rs115075315	C	0.01599	53442784	53504437	1.05e-08	14	0	0	3	0	11	chr20:53442784:A:G,chr20:53466659:A:G,chr20:53468440:T:G,chr20:53480105:G:A,chr20:53481872:G:A,chr20:53490951:C:T,chr20:53494573:T:C,chr20:53499618:T:C,chr20:53500607:G:A,chr20:53501129:C:T,chr20:53501357:C:T,chr20:53501611:T:C,chr20:53503161:G:C,chr20:53504437:A:T	4.56168	0.601126	0	low	0.0226929	0.00288184	0	0	0	0.01599	0.01599					1.59 (1.36-1.86)					1.59 (1.36-1.86)	1.65 (1.25-2.18)	1.51 (1.09-2.11)	1.53 (1.06-2.19)	1.83 (1.08-3.10)
Wex	META	1	22139327	WNT4	rs61768001	C	0.210279	22020903	22166394	6.71e-15	110	2	0	3	6	89	chr1:22020903:A:G,chr1:22021916:G:A,chr1:22022094:A:C,chr1:22022893:C:T,chr1:22023122:A:G,chr1:22024341:C:T,chr1:22025547:T:G,chr1:22026643:G:A,chr1:22028045:C:A,chr1:22029485:G:A,chr1:22030736:A:T,chr1:22031964:C:T,chr1:22032080:C:T,chr1:22032102:G:A,chr1:22032254:C:T,chr1:22032296:G:T,chr1:22032343:C:T,chr1:22032413:C:T,chr1:22032589:C:G,chr1:22032899:G:A,chr1:22033205:C:T,chr1:22033346:T:C,chr1:22033429:C:T,chr1:22033501:G:A,chr1:22033556:C:T,chr1:22033767:T:G,chr1:22033890:A:G,chr1:22033968:A:G,chr1:22034088:G:T,chr1:22034089:C:T,chr1:22034196:C:T,chr1:22034307:A:G,chr1:22034362:T:C,chr1:22034375:T:C,chr1:22034376:T:C,chr1:22034383:T:C,chr1:22034418:G:A,chr1:22034477:T:C,chr1:22034569:C:T,chr1:22034636:T:C,chr1:22034736:C:T,chr1:22034863:C:G,chr1:22034979:T:C,chr1:22035011:A:G,chr1:22035352:A:G,chr1:22035701:C:T,chr1:22035704:G:A,chr1:22035933:T:C,chr1:22036224:T:C,chr1:22036312:G:T,chr1:22036447:T:G,chr1:22036546:G:A,chr1:22037014:G:A,chr1:22037153:C:A,chr1:22037425:A:G,chr1:22038465:C:A,chr1:22039196:C:T,chr1:22039336:T:C,chr1:22039609:T:C,chr1:22040580:T:G,chr1:22041849:T:C,chr1:22042624:T:C,chr1:22043928:G:A,chr1:22044572:T:G,chr1:22048315:T:C,chr1:22051787:T:A,chr1:22052387:C:A,chr1:22062379:C:T,chr1:22070505:T:C,chr1:22070706:T:C,chr1:22076864:G:A,chr1:22088292:G:T,chr1:22088917:A:T,chr1:22094359:G:A,chr1:22096228:G:A,chr1:22099694:C:A,chr1:22109953:G:C,chr1:22113027:C:T,chr1:22115372:C:T,chr1:22118482:C:T,chr1:22120823:A:G,chr1:22123994:C:T,chr1:22129235:C:T,chr1:22132301:A:G,chr1:22135618:G:A,chr1:22135638:G:T,chr1:22141722:C:T,chr1:22143914:C:T,chr1:22143958:G:C,chr1:22145958:T:C,chr1:22146013:G:A,chr1:22146239:G:A,chr1:22146917:T:C,chr1:22156136:G:T,chr1:22159520:A:T,chr1:22159536:A:G,chr1:22163074:C:T,chr1:22164231:C:A,chr1:22165350:A:G,chr1:22166394:G:Cchr1:22153666:A:G,chr1:22153726:T:C,chr1:22153748:T:C,chr1:22157091:G:A,chr1:22157137:C:T,chr1:22159378:T:G,chr1:22164872:C:T,chr1:22165264:G:A,chr1:22166029:T:C,chr1:22166245:C:T	30.6639	0.1032	0.282545	moderate	0.0945537	0.299712	0.493056	0.142147	0.226994	0.106703	0.210279	0.281045	0.542331	0.144482	0.229076	1.07 (0.95-1.20)	1.12 (1.00-1.24)	1.19 (1.11-1.28)	1.15 (1.10-1.20)	1.01 (0.66-1.55)	1.13 (1.11-1.14)	1.15 (1.11-1.19)	1.12 (1.06-1.18)	1.11 (1.05-1.17)	1.07 (1.00-1.14)	1.10 (1.02-1.20)
Wex	META	1	227694127	ZNF678/ZNF847P	rs141489024	C	0.01165	226852194	228481494	6.7e-10	26	4	1	3	2	16	chr1:226852194:G:C,chr1:226874727:G:A,chr1:226931503:A:G,chr1:227005695:A:G,chr1:227021506:C:A,chr1:227158744:C:A,chr1:227491976:G:A,chr1:227531530:A:G,chr1:227571072:T:C,chr1:227596064:G:A,chr1:227599738:G:A,chr1:227647406:G:A,chr1:227663821:T:C,chr1:227678985:A:T,chr1:227692295:T:A,chr1:227692298:A:T,chr1:227697769:G:A,chr1:227724735:G:A,chr1:227726869:C:T,chr1:227742179:C:G,chr1:227806973:G:A,chr1:227840405:G:A,chr1:227893175:G:A,chr1:227899539:C:T,chr1:228013484:G:A,chr1:228481494:T:C	8.32175	0.215466	0.278998	moderate	0.00680787	0.00288184	0	0	0	0.01165	0.01165					2.29 (1.76-2.97)					1.61 (1.34-1.94)	2.29 (1.76-2.97)	1.80 (1.26-2.56)	2.06 (1.39-3.06)	1.28 (0.67-2.45)
Wex	META	2	48939339	CTBP2P5/FSHR	rs1024777	G	0.475226	48934640	49012740	2.9e-09	75	3	3	8	11	50	chr2:48934640:A:G,chr2:48934784:G:T,chr2:48935302:C:T,chr2:48935670:T:C,chr2:48937613:G:C,chr2:48937953:G:A,chr2:48938211:T:C,chr2:48938268:T:C,chr2:48938309:T:G,chr2:48939808:T:C,chr2:48944344:C:G,chr2:48944546:C:G,chr2:48944698:A:G,chr2:48944738:A:G,chr2:48947993:A:G,chr2:48948101:T:G,chr2:48948265:A:G,chr2:48949621:A:G,chr2:48951297:G:T,chr2:48952993:T:C,chr2:48953868:T:G,chr2:48954332:A:G,chr2:48956270:C:T,chr2:48957188:A:G,chr2:48958904:T:C,chr2:48959563:C:T,chr2:48959646:G:A,chr2:48963902:C:T,chr2:48964451:T:C,chr2:48964600:T:C,chr2:48966819:T:A,chr2:48967370:G:A,chr2:48967418:T:A,chr2:48967563:A:G,chr2:48972699:A:G,chr2:48973277:C:T,chr2:48973281:C:A,chr2:48974031:C:T,chr2:48974473:C:T,chr2:48976213:C:T,chr2:48977886:C:T,chr2:48978578:G:A,chr2:48979220:G:A,chr2:48979390:G:A,chr2:48985060:C:G,chr2:48985868:C:T,chr2:48987381:T:A,chr2:48990777:T:G,chr2:48990855:G:T,chr2:48991023:G:A,chr2:48991183:G:T,chr2:48991895:C:T,chr2:48992076:G:A,chr2:48992184:G:A,chr2:48992543:G:T,chr2:48992941:G:A,chr2:48992969:C:T,chr2:48994625:T:C,chr2:48994941:C:A,chr2:48995433:G:T,chr2:48995733:C:G,chr2:48996744:A:G,chr2:48996767:C:A,chr2:48996779:C:T,chr2:48997291:C:G,chr2:48997441:G:T,chr2:48997665:A:G,chr2:48998261:A:G,chr2:48998554:G:C,chr2:48999132:A:G,chr2:49000182:T:C,chr2:49010865:A:G,chr2:49011070:T:G,chr2:49011619:A:T,chr2:49012740:A:G	10.3575	0.982764	0	low	0.322995	0.512968	0.479167	0.528827	0.548057	0.349054	0.475226	0.515515	0.39256	0.51866	0.530695	1.14 (1.06-1.23)	1.09 (1.00-1.19)	1.07 (0.99-1.15)	1.07 (1.04-1.11)	1.31 (0.92-1.87)	1.04 (1.02-1.05)	1.08 (1.05-1.11)	1.04 (1.00-1.08)	1.05 (1.01-1.09)	1.06 (1.01-1.11)	1.03 (0.97-1.09)
Wex	META	4	189245984	LOC124900838	rs72711129	A	0.022463	189173784	189388235	7.55e-10	5	2	0	0	0	3	chr4:189173784:T:C,chr4:189182819:G:A,chr4:189335289:G:T,chr4:189368375:C:T,chr4:189388235:T:G	17.8672	0.26971	0.160475	low	0	0.0129683	0	0.0228628	0.0102249	0.005691	0.022463	0.010203	0.013235	0.027386	0.015298	3.10 (0.64-14.96)	1.24 (0.81-1.89)	1.14 (0.67-1.92)	1.34 (1.22-1.48)	1.04 (0.25-4.28)	1.18 (1.11-1.24)	1.33 (1.22-1.46)	1.12 (0.98-1.28)	1.10 (0.95-1.27)	1.21 (1.02-1.43)	1.36 (1.09-1.69)
Wex	META	6	151517110	CCDC170	rs7759516	C	0.26134	151424387	151528707	2.7e-10	42	9	0	1	8	24	chr6:151424387:C:T,chr6:151438495:T:C,chr6:151439247:C:T,chr6:151440486:A:G,chr6:151441209:A:G,chr6:151443513:A:G,chr6:151443588:C:G,chr6:151444161:T:C,chr6:151444221:G:T,chr6:151473569:T:C,chr6:151474859:C:A,chr6:151478220:T:A,chr6:151479626:T:G,chr6:151482239:T:C,chr6:151482619:A:C,chr6:151484967:G:A,chr6:151484989:G:A,chr6:151485148:G:A,chr6:151494876:T:C,chr6:151498699:A:G,chr6:151498981:A:G,chr6:151499128:T:G,chr6:151499357:C:A,chr6:151499558:T:G,chr6:151499604:C:T,chr6:151499664:G:C,chr6:151499889:A:T,chr6:151501021:G:C,chr6:151503314:G:A,chr6:151505114:T:C,chr6:151508339:T:C,chr6:151508352:A:T,chr6:151509222:G:C,chr6:151509634:T:C,chr6:151514377:A:G,chr6:151517721:C:T,chr6:151519549:A:G,chr6:151520459:A:G,chr6:151521725:A:T,chr6:151523308:T:A,chr6:151524443:C:T,chr6:151528707:A:G	24.2618	0.333659	0.0932238	low	0.575643	0.273775	0.381944	0.204771	0.333333	0.482449	0.26134	0.25873	0.362733	0.181363	0.297276	1.07 (1.00-1.15)	0.99 (0.89-1.10)	1.17 (1.09-1.26)	1.11 (1.07-1.16)	1.23 (0.83-1.81)	1.10 (1.08-1.12)	1.10 (1.07-1.14)	1.05 (1.01-1.10)	1.05 (1.00-1.09)	1.01 (0.96-1.08)	0.99 (0.93-1.07)
Wex	META	9	22171485	CDKN2B-AS1/DMRTA1	rs2779747	T	0.516177	22141270	22196864	1.08e-08	59	10	3	0	12	34	chr9:22141270:C:T,chr9:22141553:T:G,chr9:22141895:T:C,chr9:22143294:T:A,chr9:22143378:T:C,chr9:22144256:T:A,chr9:22144306:C:A,chr9:22144317:T:C,chr9:22148056:C:T,chr9:22150262:T:C,chr9:22150793:C:T,chr9:22152402:C:T,chr9:22152581:G:A,chr9:22152644:G:T,chr9:22153266:T:C,chr9:22153361:G:A,chr9:22153715:T:A,chr9:22154010:C:T,chr9:22154649:C:G,chr9:22154651:T:G,chr9:22154665:C:T,chr9:22154702:C:T,chr9:22155076:G:A,chr9:22155710:C:T,chr9:22157361:T:G,chr9:22157909:A:C,chr9:22158169:T:A,chr9:22158599:A:G,chr9:22158925:T:C,chr9:22159417:T:C,chr9:22159983:A:C,chr9:22160455:G:C,chr9:22161213:T:C,chr9:22161495:T:G,chr9:22161665:T:C,chr9:22162062:A:G,chr9:22162194:T:G,chr9:22162561:A:G,chr9:22162795:C:A,chr9:22164046:C:G,chr9:22164310:A:G,chr9:22165270:T:C,chr9:22165584:C:T,chr9:22166462:A:T,chr9:22166770:C:T,chr9:22166972:A:T,chr9:22167208:G:A,chr9:22168129:C:T,chr9:22169701:T:C,chr9:22170984:C:A,chr9:22172260:A:T,chr9:22172894:T:C,chr9:22173076:T:A,chr9:22173408:C:T,chr9:22173677:A:G,chr9:22177528:G:T,chr9:22179702:G:A,chr9:22184998:G:A,chr9:22196864:A:G	32.2172	0.041038	0.379213	moderate	0.2118	0.365994	0.642857	0.596421	0.359918	0.265985	0.516177	0.436062	0.608622	0.573469	0.405744	0.94 (0.86-1.02)	0.92 (0.84-1.01)	0.88 (0.81-0.95)	0.93 (0.90-0.96)	1.15 (0.78-1.68)	0.93 (0.92-0.95)	0.92 (0.90-0.95)	0.95 (0.92-0.99)	0.96 (0.92-1.00)	0.97 (0.92-1.03)	0.99 (0.93-1.05)
Wex	META	12	5981726	VWF	rs2286937	A	0.085382	5976279	6007816	4.69e-08	40	1	1	4	1	33	chr12:5976279:G:A,chr12:5976281:G:A,chr12:5977006:C:T,chr12:5977845:G:A,chr12:5977933:A:T,chr12:5979499:C:G,chr12:5979711:C:T,chr12:5982039:C:T,chr12:5982852:G:T,chr12:5982869:C:T,chr12:5983396:G:A,chr12:5983543:G:A,chr12:5983613:G:A,chr12:5983970:A:G,chr12:5984033:C:T,chr12:5984116:A:T,chr12:5984121:C:T,chr12:5984134:T:C,chr12:5984320:T:C,chr12:5984545:C:T,chr12:5984786:T:C,chr12:5984899:C:T,chr12:5984986:G:A,chr12:5985224:C:T,chr12:5985329:C:G,chr12:5985679:A:G,chr12:5985771:C:G,chr12:5986108:C:T,chr12:5988171:C:A,chr12:5988729:C:G,chr12:5988780:C:A,chr12:5991210:T:C,chr12:5991445:G:C,chr12:5993741:G:A,chr12:5995388:T:C,chr12:5995977:C:T,chr12:6002761:G:A,chr12:6003973:G:A,chr12:6007291:A:G,chr12:6007816:C:G	22.0451	0.457201	0.00204486	low	0.0189107	0.0504323	0.244048	0.112326	0.139059	0.025668	0.085382	0.062545	0.193132	0.078559	0.118733	1.10 (0.89-1.37)	1.19 (1.00-1.41)	1.10 (1.00-1.20)	1.15 (1.09-1.22)	1.03 (0.59-1.78)	1.03 (1.01-1.06)	1.14 (1.08-1.19)	1.00 (0.93-1.08)	1.00 (0.92-1.07)	1.03 (0.93-1.13)	1.01 (0.90-1.13)
Wex	META	20	64067131	TCEA2	rs10460612	A	0.328373	64061436	64096562	1.08e-09	25	6	4	5	0	10	chr20:64061436:C:T,chr20:64062966:G:T,chr20:64064281:T:A,chr20:64064525:A:C,chr20:64064578:G:A,chr20:64064671:T:C,chr20:64066835:G:A,chr20:64067496:A:G,chr20:64068875:T:G,chr20:64069739:A:C,chr20:64071129:A:C,chr20:64072137:C:T,chr20:64073787:A:C,chr20:64074752:A:G,chr20:64076174:C:T,chr20:64077921:G:A,chr20:64080106:C:T,chr20:64080700:T:C,chr20:64082673:C:T,chr20:64083430:G:C,chr20:64083736:G:A,chr20:64084195:C:A,chr20:64084917:G:A,chr20:64086577:C:T,chr20:64096562:C:T	26.2702	0.240261	0.16255	low	0.444781	0.315562	0.224206	0.326044	0.525562	0.406172	0.328373	0.317474	0.244452	0.328509	0.480754	0.90 (0.84-0.97)	0.82 (0.74-0.90)	0.91 (0.83-0.99)	0.94 (0.90-0.97)	0.84 (0.59-1.20)	0.97 (0.95-0.98)	0.92 (0.89-0.94)	0.95 (0.92-0.99)	0.97 (0.93-1.01)	0.96 (0.91-1.01)	0.98 (0.92-1.05)
PCN.v1	META	10	43106313	RET	rs146623661	C	0.007108	42293408	43226004	2.64e-08	7	2	0	0	2	3	chr10:42293408:C:G,chr10:42304084:T:A,chr10:42515989:T:C,chr10:42668691:G:A,chr10:42721456:C:T,chr10:43123868:A:G,chr10:43226004:C:T	0.915231	0.33873	0	low	0.00075643	0.00432277	0	0.0159046	0.0132924		0.007108			0.007108					2.37 (1.75-3.22)		1.04 (0.97-1.11)	1.13 (0.86-1.49)	2.37 (1.75-3.22)	2.10 (1.54-2.87)	2.49 (1.67-3.73)	1.42 (0.78-2.59)
PCN.v1	META	19	31543925	LINC02841	rs726972	A	0.264077	31476855	31570164	1.08e-08	58	2	2	13	9	32	chr19:31476855:A:G,chr19:31477609:G:T,chr19:31477753:T:C,chr19:31478890:G:A,chr19:31481669:C:T,chr19:31482013:C:A,chr19:31483224:G:A,chr19:31483285:T:C,chr19:31483902:C:A,chr19:31494673:A:T,chr19:31495007:T:C,chr19:31495140:C:T,chr19:31496023:C:T,chr19:31496309:G:A,chr19:31496652:G:T,chr19:31497659:A:G,chr19:31498228:G:A,chr19:31498271:C:T,chr19:31500501:G:A,chr19:31500667:G:A,chr19:31500668:G:A,chr19:31500946:T:C,chr19:31502533:T:A,chr19:31504897:G:A,chr19:31506483:C:T,chr19:31517753:C:T,chr19:31520243:C:T,chr19:31522509:G:C,chr19:31523311:G:A,chr19:31524722:G:A,chr19:31527377:G:A,chr19:31528725:C:T,chr19:31530686:C:T,chr19:31532944:C:T,chr19:31533051:C:A,chr19:31533324:A:G,chr19:31533763:A:G,chr19:31536424:G:A,chr19:31536509:G:A,chr19:31539289:A:G,chr19:31541482:G:A,chr19:31542540:C:T,chr19:31543739:G:A,chr19:31544985:C:T,chr19:31545097:C:T,chr19:31545413:T:A,chr19:31545785:G:A,chr19:31545936:C:T,chr19:31546941:G:C,chr19:31547195:G:A,chr19:31547795:A:G,chr19:31561627:C:T,chr19:31564118:C:T,chr19:31564502:A:G,chr19:31565272:C:T,chr19:31569238:T:C,chr19:31570133:A:C,chr19:31570164:G:A	8.77784	0.64239	0	low	0.107413	0.210375	0.078373	0.316103	0.248466	0.131613	0.264077	0.192075		0.303662		1.16 (0.99-1.36)	1.12 (0.99-1.28)		1.14 (1.09-1.20)		1.05 (1.03-1.06)	1.09 (1.05-1.12)	1.14 (1.09-1.19)	1.13 (1.08-1.19)	1.13 (1.06-1.19)	1.12 (1.04-1.20)
PCN.v1	META	19	54556956	KIR3DX1/LOC105372461	rs73061950	A	0.015697	54556956	54654271	6.57e-09	1	0	0	0	1	0	chr19:54654271:T:G	5.43307	0.795042	0	low	0.00151286	0.00864553	0	0.0188867	0.0562372	0.009238	0.015697	0.007792		0.017114		3.68 (0.56-24.26)	1.29 (0.64-2.61)		1.57 (1.34-1.83)		1.00 (0.94-1.07)	1.22 (1.09-1.38)	1.56 (1.34-1.82)	1.51 (1.28-1.77)	1.66 (1.37-2.01)	1.58 (1.23-2.04)
PCN.v1	META	21	36852073	HLCS	rs186666195	T	0.011688	36810861	37036810	1.53e-08	6	0	0	2	1	3	chr21:36810861:A:G,chr21:36816778:A:G,chr21:36973848:G:A,chr21:36994955:C:T,chr21:37030631:A:T,chr21:37036810:G:A	0	1		low	0	0.0230548	0	0	0		0.011688	0.011688					3.65 (2.33-5.72)				2.50 (1.77-3.53)	2.40 (1.47-3.92)	3.65 (2.33-5.72)	3.29 (2.09-5.17)	5.23 (2.94-9.31)
PCN.v2	META	1	3418034	PRDM16	rs188132529	T	0.010394	3380485	3490172	4.05e-08	5	0	0	0	0	5	chr1:3380485:G:C,chr1:3389745:C:T,chr1:3450134:T:C,chr1:3482604:C:A,chr1:3490172:C:A	1.38191	0.709781	0	low	0	0.0100865	0	0.0168986	0.00306748		0.010394			0.010394					1.82 (1.47-2.25)		1.08 (1.02-1.14)	1.14 (0.96-1.36)	1.66 (1.36-2.02)	1.82 (1.47-2.25)	1.51 (1.15-1.99)	1.79 (1.23-2.60)
PCN.v2	META	13	72963282	PIBF1	rs189908888	T	0.007022	72588293	73094402	3.84e-08	12	2	1	0	2	7	chr13:72588293:C:A,chr13:72588443:G:A,chr13:72598402:C:A,chr13:72612288:G:A,chr13:72644093:A:G,chr13:72721038:G:T,chr13:72726433:A:T,chr13:72828383:C:T,chr13:72904504:C:T,chr13:73016858:G:A,chr13:73083064:C:T,chr13:73094402:T:G	1.0498	0.305553	0.0474376	low	0	0	0	0.00298211	0.00204499		0.007022			0.007022					2.48 (1.79-3.42)		1.25 (1.08-1.44)	1.33 (1.06-1.69)	1.92 (1.45-2.54)	2.48 (1.79-3.42)	1.77 (1.23-2.56)
SCN.v1	META	21	36852073	HLCS	rs186666195	T	0.011638	36810861	37036810	1.82e-08	6	0	0	0	3	3	chr21:36810861:A:G,chr21:36816778:A:G,chr21:36973848:G:A,chr21:36994955:C:T,chr21:37030631:A:T,chr21:37036810:G:A	0	1		low	0	0.0230548	0	0	0		0.011638	0.011638					5.23 (2.94-9.31)				2.50 (1.77-3.53)	2.40 (1.47-3.92)	3.65 (2.33-5.72)	3.29 (2.09-5.17)	5.23 (2.94-9.31)

### Sheet: S6_cojo_conditioning
pheno	ancestry	Region_Label	Chr	bp	SNP	refA	GCTA_n_eff	freq_geno	GWAS_freq	GWAS_b	GWAS_se	GWAS_p	bJ	bJ_se	pJ	LD_r	locus_lead_snp
PCN.v2	META	MEGF6	1	3418034	chr1:3418034:C:T	T	60829.2	0.00539137	0.010394	0.598978	0.10913	4.05e-08	0.598978	0.109156	4.08022e-08	0	chr1:3418034:C:T
W	EUR	LINC00339	1	22109953	chr1:22109953:G:C	C	757457	0.148111	0.157123	0.118886	0.0111431	1.42e-26	0.118886	0.0111439	1.43219e-26	0	chr1:22109953:G:C
W	EAS	LINC00339	1	22139327	chr1:22139327:T:C	C	241315	0.493056	0.526898	0.148916	0.0169842	1.82e-18	0.148916	0.0169869	1.84241e-18	0	chr1:22139327:T:C
W	META	LINC00339	1	22139327	chr1:22139327:T:C	C	994424	0.238618	0.215231	0.11787	0.00886744	2.56e-40	0.110172	0.00894128	6.92078e-35	0.127854	chr1:22139327:T:C
Wex	META	LINC00339	1	22139327	chr1:22139327:T:C	C	611118	0.238618	0.210279	0.135679	0.0174174	6.71e-15	0.180565	0.0187055	4.77418e-22	-0.372107	chr1:22139327:T:C
W	META	LINC00339	1	22160543	chr1:22160543:C:T	C	998774	0.613019	0.580737	0.0618305	0.00736994	4.88e-17	0.0501495	0.00743091	1.49106e-11	0	chr1:22139327:T:C
Wex	META	LINC00339	1	22162720	chr1:22162720:G:C	C	636710	0.302516	0.352411	0.0478859	0.0145564	0.001003	0.102896	0.0156323	4.63241e-11	0	chr1:22139327:T:C
W	META	1p13.2	1	115283491	chr1:115283491:A:G	A	1058490	0.54393	0.412688	-0.0424483	0.00741149	1.02e-08	-0.0424483	0.0074116	1.02052e-08	0	chr1:115283491:A:G
W	EUR	1q24.2	1	169498416	chr1:169498416:A:G	A	622821	0.989066	0.975651	0.185158	0.0290292	1.79e-10	0.185158	0.0290301	1.79238e-10	0	chr1:169498416:A:G
W	META	1q24.2	1	169498416	chr1:169498416:A:G	A	789378	0.995807	0.978596	0.186634	0.0285823	6.59e-11	0.186634	0.028583	6.59758e-11	0	chr1:169498416:A:G
W	META	DNM3	1	172163386	chr1:172163386:G:A	G	1080810	0.56849	0.527209	0.041306	0.007048	4.61e-09	0.041306	0.00704811	4.61251e-09	0	chr1:172163386:G:A
Wex	META	1q42.13	1	227694127	chr1:227694127:G:C	C	147208	0.00219649	0.01165	0.827656	0.134077	6.7e-10	0.827656	0.134093	6.73306e-10	0	chr1:227694127:G:C
W	META	GREB1	2	11520489	chr2:11520489:C:T	T	1016560	0.133786	0.131367	0.0790949	0.0109381	4.79e-13	0.0832858	0.0116083	7.24679e-13	-0.233966	chr2:11582984:G:A
W	EUR	GREB1	2	11533908	chr2:11533908:A:G	G	741596	0.134195	0.131633	0.0961053	0.0123331	6.57e-15	0.0805423	0.0125253	1.27282e-10	-0.176003	chr2:11588262:T:C
W	META	GREB1	2	11534169	chr2:11534169:A:C	C	923708	0.41853	0.523318	0.0682613	0.00776064	1.42e-18	0.0813102	0.00797642	2.11268e-24	-0.00228018	chr2:11582984:G:A
W	META	GREB1	2	11582984	chr2:11582984:G:A	A	1048810	0.325879	0.353777	-0.0742431	0.00760774	1.69e-22	-0.059636	0.00787067	3.53666e-14	0	chr2:11582984:G:A
W	EUR	GREB1	2	11588262	chr2:11588262:T:C	C	727227	0.392644	0.349009	-0.0740137	0.00883375	5.36e-17	-0.0639589	0.00897148	1.00999e-12	0	chr2:11588262:T:C
W	EAS	GREB1	2	11591720	chr2:11591720:C:T	C	254331	0.468254	0.519877	-0.114618	0.0178854	1.47e-10	-0.114618	0.0178868	1.47487e-10	0	chr2:11591720:C:T
Wex	META	FSHR:1	2	48939339	chr2:48939339:C:G	G	668309	0.466054	0.475226	0.0796417	0.0134141	2.9e-09	0.0796417	0.0134144	2.90269e-09	0	chr2:48939339:C:G
W	META	FSHR:1	2	48967370	chr2:48967370:G:A	A	1088540	0.453874	0.43764	0.0454914	0.00698674	7.46e-11	0.0454914	0.00698687	7.46615e-11	0	chr2:48967370:G:A
W	META	FSHR:2	2	49014710	chr2:49014710:A:G	A	1029470	0.502396	0.547707	0.0430892	0.00717924	1.95e-09	0.0430892	0.00717936	1.95123e-09	0	chr2:49014710:A:G
W	EAS	FSHR:2	2	49092263	chr2:49092263:T:C	C	179838	0.206349	0.246368	0.118256	0.0194362	1.17e-09	0.118256	0.0194382	1.17446e-09	0	chr2:49092263:T:C
W	EUR	2p14	2	67629358	chr2:67629358:C:A	C	720497	0.688867	0.683875	-0.0691732	0.00886292	5.96e-15	-0.0691732	0.00886329	5.97535e-15	0	chr2:67629358:C:A
W	META	2p14	2	67641280	chr2:67641280:T:C	T	1022570	0.782149	0.720327	-0.0618169	0.00799005	1.02e-14	-0.0618169	0.00799028	1.02179e-14	0	chr2:67641280:T:C
W	AFR	2p13.3	2	70875169	chr2:70875169:T:C	C	84372.1	0.0484115	0.033262	0.383736	0.0682365	1.87e-08	0.383736	0.0682489	1.88108e-08	0	chr2:70875169:T:C
W	META	2p13.3	2	70875169	chr2:70875169:T:C	C	88980.7	0.0131789	0.033262	0.383736	0.0682365	1.87e-08	0.383736	0.0682483	1.88051e-08	0	chr2:70875169:T:C
W	EUR	GRB14	2	164531467	chr2:164531467:T:G	G	740605	0.55666	0.564823	0.0489625	0.00843392	6.42e-09	0.0489625	0.0084341	6.42491e-09	0	chr2:164531467:T:G
W	META	2q35	2	217553717	chr2:217553717:G:A	A	979247	0.309505	0.259608	0.0491368	0.00833113	3.68e-09	0.0491368	0.00833128	3.68227e-09	0	chr2:217553717:G:A
W	EUR	SEC61A1	3	128096632	chr3:128096632:C:T	C	751244	0.849901	0.83491	-0.0714305	0.0109366	6.52e-11	-0.0714305	0.0109369	6.52789e-11	0	chr3:128096632:C:T
W	META	SEC61A1	3	128159487	chr3:128159487:A:G	G	1122130	0.126597	0.138254	0.0627316	0.00995932	3e-10	0.0627316	0.0099595	3.0021e-10	0	chr3:128159487:A:G
W	META	GMNC	3	190807727	chr3:190807727:G:A	G	1033740	0.512979	0.369285	-0.0446188	0.00742025	1.82e-09	-0.0446188	0.00742038	1.82115e-09	0	chr3:190807727:G:A
W	EUR	GMNC	3	190850149	chr3:190850149:C:T	T	668397	0.319085	0.31094	-0.0507513	0.00905431	2.08e-08	-0.0507513	0.00905452	2.08153e-08	0	chr3:190850149:C:T
W	EUR	KDR	4	55136805	chr4:55136805:C:G	G	707111	0.270378	0.269732	-0.0969019	0.0095248	2.6e-24	-0.0969019	0.00952549	2.61976e-24	0	chr4:55136805:C:G
W	META	KDR	4	55142310	chr4:55142310:A:G	G	1056650	0.209265	0.263894	-0.0846259	0.00814538	2.77e-25	-0.0846259	0.00814579	2.78531e-25	0	chr4:55142310:A:G
W	META	KDR	4	55162893	chr4:55162893:T:C	C	1000150	0.415335	0.451845	-0.0426153	0.0074912	1.28e-08	-0.0426153	0.00749131	1.28067e-08	0	chr4:55162893:T:C
W	META	4q22.3	4	94697369	chr4:94697369:A:G	G	1049130	0.208666	0.186478	0.0587094	0.00907278	9.74e-11	0.0587094	0.00907296	9.74813e-11	0	chr4:94697369:A:G
W	EUR	4q22.3	4	94714026	chr4:94714026:A:T	T	694288	0.133201	0.128418	0.0824441	0.0127851	1.13e-10	0.0824441	0.0127855	1.13141e-10	0	chr4:94714026:A:T
W	META	4q22.3	4	94714026	chr4:94714026:A:T	T	966855	0.048722	0.10627	0.0735032	0.0121496	1.45e-09	0.0735032	0.0121499	1.451e-09	0	chr4:94714026:A:T
W	META	4q35.2	4	189245984	chr4:189245984:G:A	A	809565	0.00838658	0.023219	0.161711	0.0270957	2.4e-09	0.161711	0.0270963	2.40188e-09	0	chr4:189245984:G:A
Wex	META	4q35.2	4	189245984	chr4:189245984:G:A	A	641535	0.00838658	0.022463	0.286652	0.0465789	7.55e-10	0.286652	0.0465802	7.55843e-10	0	chr4:189245984:G:A
W	META	5q31.3	5	142783068	chr5:142783068:G:A	A	947914	0.453075	0.322208	0.0454675	0.00831333	4.52e-08	0.0454675	0.00831346	4.52213e-08	0	chr5:142783068:G:A
W	EUR	6p22.3	6	19763864	chr6:19763864:A:G	A	696587	0.427435	0.421606	0.0500513	0.00853003	4.42e-09	0.0500513	0.00853023	4.42375e-09	0	chr6:19763864:A:G
W	META	6p22.3	6	19800741	chr6:19800741:A:G	A	1033460	0.568091	0.452321	0.0494718	0.0072251	7.53e-12	0.0494718	0.00722526	7.538e-12	0	chr6:19800741:A:G
W	EUR	CD109	6	73811471	chr6:73811471:A:C	C	730755	0.49006	0.472457	0.0557147	0.00830816	2e-11	0.0557147	0.00830841	2.00277e-11	0	chr6:73811471:A:C
W	META	CD109	6	73915762	chr6:73915762:C:T	T	1067720	0.314297	0.331619	0.0510951	0.00746525	7.68e-12	0.0510951	0.00746541	7.68789e-12	0	chr6:73915762:C:T
W	META	RSPO3	6	127115168	chr6:127115168:G:A	G	1065850	0.501797	0.513278	0.0481709	0.00702145	6.86e-12	0.0481709	0.0070216	6.86712e-12	0	chr6:127115168:G:A
W	EUR	RSPO3	6	127116472	chr6:127116472:T:C	T	705897	0.491054	0.522695	0.0531028	0.00843746	3.1e-10	0.0531028	0.00843769	3.10344e-10	0	chr6:127116472:T:C
W	EUR	SYNE1	6	150855635	chr6:150855635:C:T	T	265662	0.00497018	0.007282	0.0176651	0.0807101	0.826751	0.841057	0.0988351	1.74381e-17	0.016135	chr6:152241136:C:G
W	META	SYNE1	6	150926892	chr6:150926892:T:C	C	777368	0.222843	0.194354	0.0417723	0.0105143	7.1e-05	0.0589628	0.0105968	2.63364e-08	-0.0852492	chr6:152241136:C:G
W	EUR	SYNE1	6	151114819	chr6:151114819:T:C	T	724056	0.645129	0.638654	-0.0415504	0.00865252	1.57e-06	-0.0536696	0.00882094	1.16967e-09	0.0124958	chr6:152241136:C:G
W	EUR	SYNE1	6	151298147	chr6:151298147:A:G	G	672504	0.0536779	0.058868	0.0471832	0.0183238	0.010025	0.114571	0.0187157	9.25881e-10	0.00333771	chr6:152241136:C:G
W	EUR	SYNE1	6	151320871	chr6:151320871:G:A	A	576367	0.228628	0.234421	0.0500047	0.0109971	5.44e-06	0.0828783	0.0113371	2.66452e-13	-0.0293335	chr6:152241136:C:G
W	EUR	SYNE1	6	151351050	chr6:151351050:A:T	T	827166	0.0308151	0.03839	0.123989	0.0202402	9.02e-10	0.126373	0.021057	1.9551e-09	0.238478	chr6:152241136:C:G
W	META	SYNE1	6	151409667	chr6:151409667:C:T	T	935719	0.394768	0.246321	0.0641675	0.0088011	3.08e-13	0.0870558	0.00911025	1.22613e-21	0.0709403	chr6:152241136:C:G
W	META	SYNE1	6	151499889	chr6:151499889:A:T	T	1068480	0.195687	0.135328	0.110214	0.0103739	2.3e-26	0.137507	0.0105743	1.16261e-38	0.029492	chr6:152241136:C:G
W	EUR	SYNE1	6	151503727	chr6:151503727:A:G	G	322645	0.00198807	0.035369	0.296619	0.0337073	1.37e-18	1.27436	0.0564062	5.13079e-113	0.064876	chr6:152241136:C:G
W	META	SYNE1	6	151503727	chr6:151503727:A:G	G	347059	0.000399361	0.035369	0.296619	0.0337073	1.37e-18	0.235475	0.0339441	4.00109e-12	0.0447753	chr6:152241136:C:G
W	EAS	SYNE1	6	151505114	chr6:151505114:T:C	C	194949	0.373016	0.371246	0.101245	0.0172764	4.62e-09	0.101245	0.0172779	4.63396e-09	0	chr6:151505114:T:C
Wex	META	SYNE1	6	151517110	chr6:151517110:T:C	C	655808	0.373003	0.26134	0.0984235	0.0155854	2.7e-10	0.0984235	0.0155859	2.70327e-10	0	chr6:151517110:T:C
W	EUR	SYNE1	6	151520459	chr6:151520459:A:G	G	769688	0.203777	0.187196	0.107362	0.0103348	2.8e-25	0.124965	0.0105821	3.50417e-32	-0.0315264	chr6:152241136:C:G
W	EUR	SYNE1	6	151537867	chr6:151537867:T:C	C	294816	0.000994036	0.01344	0.132332	0.0565704	0.019323	1.55077	0.0855696	2.10385e-73	-0.00345719	chr6:152241136:C:G
W	EUR	SYNE1	6	151590159	chr6:151590159:A:G	G	277437	0.00298211	0.016813	0.304669	0.0522254	5.42e-09	1.91747	0.108809	1.66065e-69	0.112921	chr6:152241136:C:G
W	EUR	SYNE1	6	151653357	chr6:151653357:G:A	A	859636	0.0208748	0.025016	-0.103581	0.0244265	2.23e-05	-0.185622	0.0251815	1.68913e-13	0.02587	chr6:152241136:C:G
W	META	SYNE1	6	151687847	chr6:151687847:G:A	A	1030730	0.250599	0.352433	0.0619217	0.00756307	2.67e-16	0.062512	0.00800666	5.83312e-15	0.171009	chr6:152241136:C:G
W	EUR	SYNE1	6	151706820	chr6:151706820:T:C	C	753054	0.249503	0.264054	0.074146	0.00924547	1.06e-15	0.102148	0.00942744	2.34528e-27	0.000152306	chr6:152241136:C:G
W	META	SYNE1	6	151725226	chr6:151725226:A:G	G	1096790	0.0111821	0.018852	0.192447	0.0257541	7.87e-14	0.180574	0.0264014	7.94263e-12	-0.023594	chr6:152241136:C:G
W	EUR	SYNE1	6	151818112	chr6:151818112:G:A	A	258154	0.00397614	0.012093	-0.188386	0.0636882	0.003097	-0.518783	0.0746952	3.77572e-12	-0.00565687	chr6:152241136:C:G
W	EUR	SYNE1	6	151849654	chr6:151849654:A:T	T	314517	0.00198807	0.005365	0.242362	0.0863349	0.004997	2.39145	0.135142	4.51806e-70	-0.0202844	chr6:152241136:C:G
W	EUR	SYNE1	6	152101993	chr6:152101993:T:C	C	690483	0.0467197	0.036637	-0.146037	0.0226561	1.15e-10	-0.176359	0.0229203	1.42103e-14	-0.0202844	chr6:152241136:C:G
W	META	SYNE1	6	152101993	chr6:152101993:T:C	C	905817	0.0267572	0.035096	-0.142109	0.0209442	1.16e-11	-0.145333	0.02105	5.04825e-12	0.0483121	chr6:152241136:C:G
W	EUR	SYNE1	6	152169431	chr6:152169431:G:A	A	323549	0.00198807	0.010023	-0.0421385	0.0624236	0.49965	-0.935848	0.0799687	1.23491e-31	0.0825238	chr6:152241136:C:G
W	EUR	SYNE1	6	152241136	chr6:152241136:C:G	G	789336	0.159046	0.165544	0.140087	0.0107101	4.29e-39	0.143424	0.0110184	9.82929e-39	-0.155578	chr6:152241136:C:G
W	META	SYNE1	6	152241136	chr6:152241136:C:G	G	1028000	0.109824	0.163427	0.124089	0.0097841	7.37e-37	0.0908756	0.010454	3.53304e-18	-0.11056	chr6:152241136:C:G
W	EUR	SYNE1	6	152246848	chr6:152246848:A:G	G	662212	0.0904573	0.073076	-0.162721	0.016699	1.95e-22	-0.126882	0.0171539	1.39624e-13	-0.0518162	chr6:152241136:C:G
W	META	SYNE1	6	152249139	chr6:152249139:A:G	G	962252	0.0607029	0.064354	-0.147504	0.015239	3.69e-22	-0.131931	0.0155099	1.79643e-17	-0.0822942	chr6:152241136:C:G
W	META	SYNE1	6	152289837	chr6:152289837:A:G	G	1028860	0.132788	0.190764	0.106601	0.00920394	5.08e-31	0.0760288	0.009868	1.31268e-14	0.193119	chr6:152241136:C:G
W	META	SYNE1	6	152551264	chr6:152551264:C:G	G	972189	0.0459265	0.129404	0.0971222	0.0110839	1.91e-18	0.0801014	0.0116031	5.07557e-12	0	chr6:152241136:C:G
W	EUR	SYNE1	6	152555802	chr6:152555802:T:C	C	604233	0.00695825	0.017968	-0.121725	0.034254	0.00038	-0.292004	0.0359957	4.97237e-16	-0.00750593	chr6:152241136:C:G
W	EUR	SYNE1	6	152725377	chr6:152725377:C:G	G	282984	0.00198807	0.013286	-0.0394386	0.0580707	0.497044	1.03575	0.0934021	1.41654e-28	-0.00281997	chr6:152241136:C:G
W	META	SYNE1	6	152748586	chr6:152748586:A:G	G	1130040	0.0597045	0.071006	0.0729196	0.0132897	4.09e-08	0.0729196	0.0132899	4.09164e-08	0	chr6:152748586:A:G
W	EUR	SYNE1	6	152777371	chr6:152777371:C:T	T	281729	0.000994036	0.007701	0.127857	0.0762286	0.093488	2.45507	0.1287	4.00394e-81	0.576199	chr6:152241136:C:G
W	META	SYNE1	6	152861811	chr6:152861811:G:A	A	1259860	0.00339457	0.015575	0.157754	0.026071	1.44e-09	0.157754	0.0260713	1.44076e-09	0	chr6:152861811:G:A
W	EUR	SYNE1	6	152904679	chr6:152904679:G:A	A	264665	0.00298211	0.016723	-0.127932	0.0536146	0.017026	-2.94742	0.129964	7.27124e-114	-0.0195077	chr6:152241136:C:G
W	EUR	SYNE1	6	153147337	chr6:153147337:A:G	G	638102	0.0298211	0.035078	-0.070401	0.0240668	0.003442	-0.139953	0.0246692	1.40163e-08	0.144007	chr6:152241136:C:G
W	EUR	SYNE1	6	153381409	chr6:153381409:C:A	A	310612	0.00497018	0.024425	0.247461	0.0411101	1.75e-09	0.467299	0.0456112	1.24278e-24	-0.00776151	chr6:152241136:C:G
W	META	SYNE1	6	153381409	chr6:153381409:C:A	A	336019	0.000998403	0.024425	0.247461	0.0411101	1.75e-09	0.247461	0.0411123	1.75341e-09	0	chr6:153381409:C:A
W	EUR	SYNE1	6	153548834	chr6:153548834:C:T	T	280574	0.00298211	0.014838	-0.0961189	0.0552285	0.081791	-2.45616	0.110826	7.95735e-109	-0.00776151	chr6:152241136:C:G
W	EUR	SYNE1	6	153668381	chr6:153668381:T:C	C	276628	0.00497018	0.015364	-0.0353081	0.0546755	0.518425	-1.6314	0.109521	3.51009e-50	0	chr6:152241136:C:G
W	EUR	7p15.2	7	25862418	chr7:25862418:T:A	A	700093	0.477137	0.4945	0.0467147	0.00835097	2.22e-08	0.0467147	0.00835116	2.22155e-08	0	chr7:25862418:T:A
W	META	7p15.2	7	25862418	chr7:25862418:T:A	A	1015640	0.297923	0.406447	0.0465877	0.00741261	3.28e-10	0.0465877	0.00741275	3.28252e-10	0	chr7:25862418:T:A
W	EUR	LOC730338	7	46631145	chr7:46631145:A:G	G	673214	0.470179	0.467673	-0.0482799	0.00870132	2.88e-08	-0.0482799	0.00870151	2.88202e-08	0	chr7:46631145:A:G
W	META	LOC730338	7	46631145	chr7:46631145:A:G	G	931345	0.396166	0.467202	-0.0554969	0.00767137	4.68e-13	-0.0554969	0.00767158	4.68688e-13	0	chr7:46631145:A:G
W	EAS	LOC730338	7	46632024	chr7:46632024:G:T	T	100293	0.441468	0.481444	-0.164289	0.0278863	3.83e-09	-0.164289	0.027891	3.85301e-09	0	chr7:46632024:G:T
W	META	GNRH1	8	25385697	chr8:25385697:A:G	G	917467	0.246406	0.288372	-0.05466	0.00850911	1.33e-10	-0.05466	0.0085093	1.33123e-10	0	chr8:25385697:A:G
W	EUR	GNRH1	8	25423284	chr8:25423284:C:G	G	693702	0.242545	0.25582	-0.0564825	0.00966471	5.09e-09	-0.0564825	0.00966494	5.09427e-09	0	chr8:25423284:C:G
W	META	8q21.11	8	74380529	chr8:74380529:G:C	C	1002150	0.421925	0.410595	-0.051964	0.00740171	2.21e-12	-0.051964	0.00740189	2.21268e-12	0	chr8:74380529:G:C
W	EUR	8q21.11	8	74388363	chr8:74388363:A:C	C	721854	0.402584	0.413251	-0.0592714	0.00844557	2.25e-12	-0.0592714	0.00844585	2.25378e-12	0	chr8:74388363:A:C
W	META	8q24.21	8	129457565	chr8:129457565:C:T	T	1111040	0.11222	0.094249	-0.0670216	0.011912	1.84e-08	-0.0670216	0.0119121	1.84083e-08	0	chr8:129457565:C:T
W	EAS	9p21.3:1	9	22087605	chr9:22087605:A:C	C	170594	0.173611	0.177621	-0.134424	0.0225803	2.63e-09	-0.134424	0.0225826	2.63968e-09	0	chr9:22087605:A:C
W	META	9p21.3:1	9	22087605	chr9:22087605:A:C	C	189200	0.0501198	0.172364	-0.133718	0.0224401	2.54e-09	-0.125815	0.0224857	2.20227e-08	0.144312	chr9:22124745:G:C
W	META	9p21.3:1	9	22124745	chr9:22124745:G:C	G	1018470	0.684704	0.554625	-0.0441808	0.00735065	1.85e-09	-0.0416175	0.00736503	1.59805e-08	0	chr9:22124745:G:C
W	EUR	9p21.3:2	9	22171485	chr9:22171485:G:T	T	704221	0.596421	0.570469	-0.0763866	0.00850754	2.74e-19	-0.0763866	0.00850802	2.75267e-19	0	chr9:22171485:G:T
W	META	9p21.3:2	9	22171485	chr9:22171485:G:T	T	1056610	0.426118	0.543814	-0.0706703	0.00723014	1.45e-22	-0.0706703	0.00723046	1.45627e-22	0	chr9:22171485:G:T
Wex	META	9p21.3:2	9	22171485	chr9:22171485:G:T	T	655074	0.426118	0.516177	-0.0797502	0.013948	1.08e-08	-0.0797502	0.0139484	1.08088e-08	0	chr9:22171485:G:T
W	META	ASTN2	9	116571290	chr9:116571290:C:G	G	1026110	0.129593	0.125594	-0.0600983	0.0107978	2.61e-08	-0.0600983	0.010798	2.61122e-08	0	chr9:116571290:C:G
W	EUR	ABO	9	133279294	chr9:133279294:G:T	G	702102	0.786282	0.782792	-0.0571472	0.0103006	2.89e-08	-0.0571472	0.0103008	2.89194e-08	0	chr9:133279294:G:T
W	META	ABO	9	133279294	chr9:133279294:G:T	G	1006110	0.839657	0.791727	-0.0634969	0.00873702	3.66e-13	-0.0634969	0.00873724	3.66507e-13	0	chr9:133279294:G:T
PCN.v1	META	HNRNPF	10	43106313	chr10:43106313:G:C	C	250692	0.00658946	0.007108	0.864262	0.155337	2.64e-08	0.864262	0.155347	2.64504e-08	0	chr10:43106313:G:C
W	META	VCL	10	74371486	chr10:74371486:T:C	T	993363	0.536342	0.641923	-0.0503853	0.00767066	5.08e-11	-0.0503853	0.00767082	5.08475e-11	0	chr10:74371486:T:C
W	EUR	RNLS	10	88391080	chr10:88391080:T:C	T	727935	0.622266	0.610769	-0.0625384	0.00853509	2.35e-13	-0.0625384	0.0085354	2.35465e-13	0	chr10:88391080:T:C
W	META	RNLS	10	88400635	chr10:88400635:T:C	T	1109460	0.570088	0.548383	-0.0557538	0.00699703	1.61e-15	-0.0557538	0.00699723	1.61293e-15	0	chr10:88400635:T:C
W	EUR	ARL14EP	11	30204809	chr11:30204809:T:C	C	669620	0.140159	0.146991	-0.144641	0.0121925	1.84e-32	-0.144641	0.0121938	1.8674e-32	0	chr11:30204809:T:C
W	META	ARL14EP	11	30204809	chr11:30204809:T:C	C	1025670	0.0710863	0.113186	-0.140458	0.0114553	1.46e-34	-0.140458	0.0114562	1.47617e-34	0	chr11:30204809:T:C
Wex	META	SCNN1A	12	5981726	chr12:5981726:G:A	A	717418	0.110823	0.085382	0.127017	0.0232517	4.69e-08	0.127017	0.0232522	4.6929e-08	0	chr12:5981726:G:A
W	EUR	VEZT	12	95216444	chr12:95216444:G:A	A	729482	0.442346	0.442075	0.0743419	0.00843295	1.19e-18	0.0743419	0.00843339	1.19493e-18	0	chr12:95216444:G:A
W	EAS	VEZT	12	95233461	chr12:95233461:A:G	G	198253	0.428571	0.429446	0.0956783	0.0172475	2.9e-08	0.0956783	0.0172488	2.90691e-08	0	chr12:95233461:A:G
W	META	VEZT	12	95233461	chr12:95233461:A:G	G	1098250	0.488419	0.450196	0.0694309	0.00698919	2.96e-23	0.0694309	0.0069895	2.97315e-23	0	chr12:95233461:A:G
W	META	CCDC53	12	102295072	chr12:102295072:G:A	A	950459	0.183906	0.253348	-0.048175	0.00865455	2.6e-08	-0.048175	0.00865469	2.60131e-08	0	chr12:102295072:G:A
W	EUR	CCDC53	12	102349438	chr12:102349438:T:G	G	706783	0.374751	0.357342	-0.0556015	0.00868454	1.53e-10	-0.0556015	0.00868479	1.53182e-10	0	chr12:102349438:T:G
W	META	12q23.2:1	12	102527518	chr12:102527518:T:C	C	955974	0.104633	0.193489	-0.052552	0.00952207	3.41e-08	-0.052552	0.00952222	3.41165e-08	0	chr12:102527518:T:C
W	META	12q23.2:2	12	102729561	chr12:102729561:T:C	C	1141090	0.0609026	0.07286	-0.0861932	0.0153658	2.03e-08	-0.0861932	0.015366	2.03088e-08	0	chr12:102729561:T:C
W	EUR	12q24.21	12	114768515	chr12:114768515:A:G	G	685541	0.581511	0.562391	-0.0459685	0.00842477	4.86e-08	-0.0459685	0.00842494	4.86313e-08	0	chr12:114768515:A:G
PCN.v2	META	13q22.1	13	72963282	chr13:72963282:A:T	T	40167.2	0.000998403	0.007022	0.90767	0.165089	3.84e-08	0.90767	0.165149	3.88377e-08	0	chr13:72963282:A:T
W	EUR	SRP14-DT	15	40061215	chr15:40061215:C:T	C	700910	0.498012	0.463531	0.0471879	0.00844025	2.26e-08	0.0471879	0.00844043	2.26157e-08	0	chr15:40061215:C:T
W	META	SRP14-DT	15	40075147	chr15:40075147:T:C	C	1074240	0.301717	0.337626	-0.044853	0.00741257	1.44e-09	-0.044853	0.00741269	1.4409e-09	0	chr15:40075147:T:C
W	META	SKAP1	17	48142402	chr17:48142402:T:C	T	1038200	0.579872	0.595665	0.0442724	0.00724658	1e-09	0.0600305	0.00767101	5.05127e-15	-0.337799	chr17:48142402:T:C
W	EUR	SKAP1	17	48147546	chr17:48147546:G:A	G	719809	0.589463	0.593649	0.0526399	0.00843849	4.43e-10	0.0526399	0.00843871	4.43465e-10	0	chr17:48147546:G:A
W	META	SKAP1	17	48432437	chr17:48432437:G:A	A	978666	0.477436	0.409765	0.029148	0.00744824	9.1e-05	0.0493839	0.00788439	3.76425e-10	0	chr17:48142402:T:C
W	META	18p11.22	18	9997550	chr18:9997550:G:T	T	1095530	0.0836661	0.081613	0.0726434	0.0128437	1.55e-08	0.0726434	0.0128439	1.55072e-08	0	chr18:9997550:G:T
W	META	19p13.2	19	8679120	chr19:8679120:C:A	A	1037150	0.16873	0.173823	0.0610697	0.00928837	4.87e-11	0.0610697	0.00928856	4.87438e-11	0	chr19:8679120:C:A
W	EUR	19p13.2	19	8679402	chr19:8679402:A:C	C	779823	0.172962	0.164439	0.0610697	0.010816	1.64e-08	0.0610697	0.0108162	1.64107e-08	0	chr19:8679120:C:A
W	EUR	ZNF536	19	29621450	chr19:29621450:C:T	T	692669	0.413519	0.374913	-0.0518787	0.00891927	6.01e-09	-0.0518787	0.00891948	6.01496e-09	0	chr19:29621450:C:T
PCN.v1	META	19q12	19	31543925	chr19:31543925:C:A	A	418132	0.185304	0.264077	0.132579	0.0231876	1.08e-08	0.132579	0.0231885	1.08138e-08	0	chr19:31543925:C:A
PCN.v1	META	19q13.42	19	54556956	chr19:54556956:G:A	A	451593	0.0163738	0.015697	0.446008	0.0768772	6.57e-09	0.446008	0.07688	6.57823e-09	0	chr19:54556956:G:A
W	META	LINC00493	20	18701000	chr20:18701000:C:T	T	1096280	0.310703	0.345723	-0.0443292	0.00732869	1.46e-09	-0.0443292	0.0073288	1.46089e-09	0	chr20:18701000:C:T
W	EUR	NOL4L	20	32510762	chr20:32510762:T:G	T	707201	0.314115	0.355951	0.0491073	0.0087623	2.09e-08	0.0491073	0.00876249	2.09145e-08	0	chr20:32510762:T:G
W	META	NOL4L	20	32520305	chr20:32520305:C:A	C	884369	0.589257	0.418347	0.0437432	0.00798575	4.31e-08	0.0437432	0.00798588	4.31219e-08	0	chr20:32520305:C:A
W	EUR	CHD6	20	41569590	chr20:41569590:A:G	G	759083	0.236581	0.242304	-0.0536635	0.00944844	1.35e-08	-0.0536635	0.00944863	1.35092e-08	0	chr20:41569590:A:G
W	AFR	20q13.2	20	53466491	chr20:53466491:T:C	C	121626	0.0226929	0.01599	0.463579	0.0810107	1.05e-08	0.463579	0.0810212	1.05463e-08	0	chr20:53466491:T:C
W	META	20q13.2	20	53466491	chr20:53466491:T:C	C	127444	0.00638978	0.01599	0.463579	0.0810107	1.05e-08	0.463579	0.0810207	1.05441e-08	0	chr20:53466491:T:C
Wex	META	TCEA2	20	64067131	chr20:64067131:G:A	A	710623	0.374401	0.328373	-0.0870907	0.0142839	1.08e-09	-0.0870907	0.0142843	1.08105e-09	0	chr20:64067131:G:A
PCN.v1	META	21q22.13	21	36852073	chr21:36852073:C:T	T	71791.7	0.00319489	0.011688	1.29603	0.229055	1.53e-08	1.29603	0.229104	1.54093e-08	0	chr21:36852073:C:T
SCN.v1	META	21q22.13	21	36852073	chr21:36852073:C:T	T	81845.4	0.00319489	0.011638	1.65487	0.294027	1.82e-08	1.65487	0.294082	1.83116e-08	0	chr21:36852073:C:T

### Sheet: S7_region_labels_for_plots
Lead_SNP	#CHROM	POS	P	TOTAL	NONSIG	S0.05	S0.01	S0.001	S0.0001	SP2	Lead_SNP_Input_ID	MIN_POS	MAX_POS	ANALYSIS	Lead_SNP_Nearest_Gene	Lead_SNP_RSID	N_Studies	Lead_SNP_Match_With_Previosuly_Known	Region_Overlap_With_Previously_Known	Region_Overlap_Matches_JSON	Lead_SNP_Matches_JSON	Lead_SNP_Match_In_Traits_Of_Interest	Region_Overlap_Match_In_Traits_Of_Interest	Region_Overlap_Has_Endo	Region_Overlap_Has_Rahmioglu	AFR_W	ALL_PCN.v1	ALL_PCN.v2	ALL_SCN.v1	ALL_W	ALL_Wex	EAS_W	EUR_W	PREVIOUSLY_UNREPORTED	Cytoband	MAGMA	SMR_eQTL	PrediXcan_TWAS	SMR_mQTL	SMR_pQTL	SMR_sQTL	PrediXcan_SWAS	SMR_edQTL	Chromatin_Loop	Region_Label_no_Cytoband	Region_Label	Lead_SNP_Q_stat	Lead_SNP_Q_pval	Lead_SNP_I^2	Lead_SNP_Tested_Allele	Lead_SNP_AF	Lead_SNP_N_Studies	Heterogeneity_Category	1KG_AFR_AF	1KG_AMR_AF	1KG_EAS_AF	1KG_EUR_AF	1KG_SAS_AF	GBMI_AFR_AF	GBMI_META_AF	GBMI_AMR_AF	GBMI_EAS_AF	GBMI_EUR_AF	GBMI_SAS_AF	GBMI_AFR_OR	GBMI_AMR_OR	GBMI_EAS_OR	GBMI_EUR_OR	GBMI_SAS_OR	GBMI_W_OR	GBMI_Wex_OR	GBMI_PCN.v1_OR	GBMI_PCN.v2_OR	GBMI_SCN.v1_OR	GBMI_SCN.v2_OR
chr1:3418034:C:T	1	3418034	4.05e-08	5	0	0	0	0	5	chr1:3380485:G:C,chr1:3389745:C:T,chr1:3450134:T:C,chr1:3482604:C:A,chr1:3490172:C:A	chr1:3418034:C:T	3380485	3490172	ALL_PCN.v2	PRDM16	rs188132529	4	FALSE	TRUE	[["mean arterial pressure", "EFO_0006340", "1:3414320", "PMID:34594039", "GCST90018963"], ["diastolic blood pressure", "EFO_0006336", "1:3399254", "PMID:39537608", "GCST90449057"], ["cystatin C measurement", "EFO_0004617", "1:3473193", "PMID:33462484", "GCST90019504"], ["hematocrit", "EFO_0004348", "1:3402205", "PMID:32888493", "GCST90002308"], ["platelet count", "EFO_0004309", "1:3402497", "PMID:32888494", "GCST90002402"], ["systolic blood pressure", "EFO_0006335", "1:3412095", "PMID:27618448", "GCST006228"], ["systolic blood pressure", "EFO_0006335", "1:3410468", "PMID:40436827", "GCST90662908"], ["systolic blood pressure", "EFO_0006335", "1:3412095", "PMID:38689001", "GCST90310294"], ["color vision disorder", "MONDO_0001703", "1:3460334", "PMID:37359372", "GCST90301671"], ["platelet crit", "EFO_0007985", "1:3402497", "PMID:32888494", "GCST90002400"], ["Antihypertensive use measurement", "EFO_0009927", "1:3410232", "PMID:36653479", "GCST90250905"], ["hematocrit", "EFO_0004348", "1:3402269", "PMID:40436827", "GCST90662904"], ["Agents acting on the renin-angiotensin system use measurement", "EFO_0009931", "1:3409348", "PMID:31015401", "GCST007930"], ["systolic blood pressure", "EFO_0006335", "1:3410468", "PMID:30595370", "GCST007087"], ["systolic blood pressure", "EFO_0006335", "1:3412820", "PMID:35762941", "GCST90132903"], ["coronary artery disease", "EFO_0001645", "1:3409348", "PMID:29212778", "GCST005195"], ["coronary artery disease", "EFO_0001645", "1:3409348", "PMID:36474045", "GCST90132314"], ["systolic blood pressure", "EFO_0006335", "1:3412820", "PMID:39537608", "GCST90449056"], ["diastolic blood pressure", "EFO_0006336", "1:3412820", "PMID:34594039", "GCST90018952"], ["diastolic blood pressure", "EFO_0006336", "1:3414320", "PMID:35762941", "GCST90132904"], ["body height", "OBA_VT0001253", "1:3402278", "PMID:40374629", "GCST90565843"], ["cystatin C measurement", "EFO_0004617", "1:3473193", "PMID:34226706", "GCST90025945"], ["coronary artery disease", "EFO_0001645", "1:3410468", "PMID:41022758", "GCST90668074"], ["pulse pressure measurement", "EFO_0005763", "1:3412095", "PMID:38689001", "GCST90310296"], ["erythrocyte count", "EFO_0004305", "1:3402205", "PMID:30595370", "GCST007069"], ["erythrocyte count", "EFO_0004305", "1:3402205", "PMID:32888494", "GCST90002403"], ["glomerular filtration rate", "OBA_0003747", "1:3473193", "PMID:39256582", "GCST90428448"], ["rheumatoid arthritis", "EFO_0000685", "1:3412820", "PMID:30891314", "GCST007843"], ["platelet component distribution width", "EFO_0007984", "1:3392902", "PMID:32888494", "GCST90002401"], ["systolic blood pressure", "EFO_0006335", "1:3399254", "PMID:39537608", "GCST90449056"], ["cardiovascular disease", "EFO_0000319", "1:3410468", "PMID:30595370", "GCST007072"], ["hypertension", "EFO_0000537", "1:3412095", "PMID:37947095", "GCST90446531"], ["systolic blood pressure", "EFO_0006335", "1:3412820", "PMID:39548300", "GCST90310304"], ["coronary artery disease", "EFO_0001645", "1:3409348", "PMID:29212778", "GCST005194"], ["body height", "OBA_VT0001253", "1:3402150", "PMID:30595370", "GCST007841"], ["hematocrit", "EFO_0004348", "1:3402205", "PMID:32888494", "GCST90002383"], ["body height", "OBA_VT0001253", "1:3391182", "PMID:36224396", "GCST90245848"], ["systolic blood pressure", "EFO_0006335", "1:3411058", "PMID:39134668", "GCST90435415"], ["anthropometric measurement", "EFO_0004302", "1:3401216", "PMID:40796553", "GCST90624105"], ["diastolic blood pressure", "EFO_0006336", "1:3414320", "PMID:39134668", "GCST90435414"], ["hematocrit", "EFO_0004348", "1:3401871", "PMID:34594039", "GCST90018960"], ["body height", "OBA_VT0001253", "1:3398032", "PMID:36224396", "GCST90245848"], ["asthma", "MONDO_0004979", "1:3435611", "PMID:36089080", "GCST90139388"], ["body height", "OBA_VT0001253", "1:3402150", "PMID:36224396", "GCST90245848"], ["diastolic blood pressure", "EFO_0006336", "1:3414113", "PMID:40436827", "GCST90662909"], ["Agents acting on the renin-angiotensin system use measurement", "EFO_0009931", "1:3409348", "PMID:34594039", "GCST90018988"], ["diastolic blood pressure", "EFO_0006336", "1:3412095", "PMID:27618448", "GCST006227"], ["diastolic blood pressure", "EFO_0006336", "1:3412095", "PMID:38689001", "GCST90310295"], ["systolic blood pressure", "EFO_0006335", "1:3412095", "PMID:34594039", "GCST90018972"], ["hypertension", "EFO_0000537", "1:3412095", "PMID:31879980", "GCST009685"], ["hematocrit", "EFO_0004348", "1:3402205", "PMID:32888493", "GCST90002304"], ["diastolic blood pressure", "EFO_0006336", "1:3416161", "PMID:39537608", "GCST90449057"], ["glomerular filtration rate", "OBA_0003747", "1:3473193", "PMID:39256582", "GCST90428446"], ["hemoglobin measurement", "EFO_0004509", "1:3402205", "PMID:32888494", "GCST90002384"], ["diastolic blood pressure", "EFO_0006336", "1:3414320", "PMID:39537608", "GCST90449057"], ["hematocrit", "EFO_0004348", "1:3402269", "PMID:27863252", "GCST004604"], ["systolic blood pressure", "EFO_0006335", "1:3403912", "PMID:37106081", "GCST90267304"], ["coronary artery disease", "EFO_0001645", "1:3409348", "PMID:29212778", "GCST005196"]]		FALSE	FALSE	FALSE	FALSE	FALSE	FALSE	TRUE	FALSE	FALSE	FALSE	FALSE	FALSE	TRUE	1p36.32									MEGF6	MEGF6	MEGF6	1.38191	0.709781	0	T	0.010394	4	low	0	0.0100865	0	0.0168986	0.00306748		0.010394			0.010394					1.82 (1.47-2.25)		1.08 (1.02-1.14)	1.14 (0.96-1.36)	1.66 (1.36-2.02)	1.82 (1.47-2.25)	1.51 (1.15-1.99)	1.79 (1.23-2.60)
chr1:22139327:T:C	1	22139327	2.56e-40	208	2	0	0	1	97	chr1:22019846:C:Gchr1:22020903:A:G,chr1:22020377:G:C,chr1:22020903:A:G,chr1:22021916:G:A,chr1:22022094:A:C,chr1:22022893:C:T,chr1:22023122:A:G,chr1:22024341:C:T,chr1:22025547:T:G,chr1:22026643:G:A,chr1:22026834:A:C,chr1:22026921:A:G,chr1:22026998:C:T,chr1:22027331:T:C,chr1:22027381:A:G,chr1:22027753:T:A,chr1:22028044:G:A,chr1:22028045:C:A,chr1:22028094:T:C,chr1:22028304:T:C,chr1:22028373:C:T,chr1:22028796:G:C,chr1:22029085:A:G,chr1:22029231:A:C,chr1:22029485:G:A,chr1:22029605:C:T,chr1:22029645:C:T,chr1:22029662:A:G,chr1:22030147:G:C,chr1:22030316:T:A,chr1:22030395:A:G,chr1:22030412:A:G,chr1:22030724:T:G,chr1:22030736:A:T,chr1:22031056:T:G,chr1:22031964:C:T,chr1:22032080:C:T,chr1:22032102:G:A,chr1:22032254:C:T,chr1:22032296:G:T,chr1:22032343:C:T,chr1:22032413:C:T,chr1:22032589:C:G,chr1:22032899:G:A,chr1:22033205:C:T,chr1:22033346:T:C,chr1:22033429:C:T,chr1:22033501:G:A,chr1:22033556:C:T,chr1:22033767:T:G,chr1:22033890:A:G,chr1:22033968:A:G,chr1:22034088:G:T,chr1:22034089:C:T,chr1:22034196:C:T,chr1:22034307:A:G,chr1:22034321:A:G,chr1:22034362:T:C,chr1:22034375:T:C,chr1:22034376:T:C,chr1:22034383:T:C,chr1:22034418:G:A,chr1:22034477:T:C,chr1:22034569:C:T,chr1:22034636:T:C,chr1:22034736:C:T,chr1:22034863:C:G,chr1:22034979:T:C,chr1:22035011:A:G,chr1:22035352:A:G,chr1:22035701:C:T,chr1:22035704:G:A,chr1:22035933:T:C,chr1:22036224:T:C,chr1:22036312:G:T,chr1:22036447:T:G,chr1:22036546:G:A,chr1:22037014:G:A,chr1:22037153:C:A,chr1:22037425:A:G,chr1:22038465:C:A,chr1:22039196:C:T,chr1:22039336:T:C,chr1:22039609:T:C,chr1:22040580:T:G,chr1:22041849:T:C,chr1:22042624:T:C,chr1:22043928:G:A,chr1:22044572:T:G,chr1:22048315:T:C,chr1:22048572:T:C,chr1:22051787:T:A,chr1:22052387:C:A,chr1:22058220:G:T,chr1:22062379:C:T,chr1:22070505:T:C,chr1:22070706:T:C,chr1:22076864:G:A,chr1:22082601:A:T,chr1:22084526:G:T,chr1:22084684:G:A,chr1:22088292:G:T,chr1:22088917:A:T,chr1:22094359:G:A,chr1:22095338:T:C,chr1:22096228:G:A,chr1:22099694:C:A,chr1:22102208:G:A,chr1:22104599:T:C,chr1:22105926:C:T,chr1:22109230:G:C,chr1:22109953:G:C,chr1:22113027:C:T,chr1:22115372:C:T,chr1:22115532:G:A,chr1:22117394:G:T,chr1:22118366:G:T,chr1:22118482:C:T,chr1:22119498:C:T,chr1:22120823:A:G,chr1:22122832:G:A,chr1:22123994:C:T,chr1:22125352:C:T,chr1:22126221:C:T,chr1:22128649:G:A,chr1:22129235:C:T,chr1:22132301:A:G,chr1:22132677:G:A,chr1:22133261:A:G,chr1:22135618:G:A,chr1:22135638:G:T,chr1:22139327:T:C,chr1:22141722:C:T,chr1:22143622:A:G,chr1:22143914:C:T,chr1:22143958:G:C,chr1:22145958:T:C,chr1:22146013:G:A,chr1:22146239:G:A,chr1:22146917:T:C,chr1:22147165:T:C,chr1:22147298:C:T,chr1:22148932:G:T,chr1:22149156:T:C,chr1:22151000:C:T,chr1:22151000:C:T.chr1:22153819:G:A,chr1:22151000:C:Tchr1:22130063:T:Cchr1:22153666:A:G,chr1:22153666:A:G,chr1:22153726:T:C,chr1:22153748:T:C,chr1:22153819:G:A,chr1:22155554:G:A,chr1:22156136:G:T,chr1:22157091:G:A,chr1:22157137:C:T,chr1:22158052:G:A,chr1:22158082:T:C,chr1:22158645:G:Achr1:22155553:A:G,chr1:22158974:A:G,chr1:22159184:A:G,chr1:22159378:T:G,chr1:22159520:A:T,chr1:22159524:T:A,chr1:22159536:A:G,chr1:22159904:C:T,chr1:22160543:C:T,chr1:22161007:C:T,chr1:22162707:G:A,chr1:22163074:C:T,chr1:22164231:C:A,chr1:22164872:C:T,chr1:22165172:G:T,chr1:22165264:G:A,chr1:22165350:A:G,chr1:22166029:T:C,chr1:22166245:C:T,chr1:22166394:G:C,chr1:22166394:G:Cchr1:22022094:A:C,chr1:22166394:G:Cchr1:22026998:C:T,chr1:22166394:G:Cchr1:22153666:A:G,chr1:22167332:G:C,chr1:22168722:G:Achr1:22168768:G:C,chr1:22171881:C:T,chr1:22172272:C:A,chr1:22172331:C:G,chr1:22175135:T:C,chr1:22175353:A:G,chr1:22177057:A:T,chr1:22177598:G:A,chr1:22178072:C:G,chr1:22179116:A:G,chr1:22179944:A:G,chr1:22181191:C:T,chr1:22181408:C:T,chr1:22181456:C:T,chr1:22181487:C:T,chr1:22181487:C:Tchr1:22158974:A:G,chr1:22183556:G:T,chr1:22185101:T:C,chr1:22185101:T:Cchr1:22192828:A:G,chr1:22186597:G:C,chr1:22187397:A:T,chr1:22188183:A:G,chr1:22192828:A:G,chr1:22195560:C:T,chr1:22195569:G:A,chr1:22196434:T:C,chr1:22199834:G:A,chr1:22199834:G:Achr1:22156132:C:A,chr1:22207749:C:T,chr1:22211535:A:G,chr1:22212104:G:A,chr1:22212764:C:T,chr1:22213196:A:C,chr1:22213320:T:G,chr1:22213624:C:T,chr1:22214785:C:T,chr1:22214843:G:A,chr1:22215691:C:T,chr1:22216875:C:T,chr1:22216990:G:A,chr1:22217296:A:C,chr1:22218804:C:T,chr1:22219053:C:G,chr1:22220599:G:T,chr1:22220859:T:C,chr1:22221487:G:A,chr1:22221759:C:T,chr1:22221849:T:C,chr1:22222326:T:C,chr1:22222601:G:A,chr1:22223864:A:G,chr1:22224878:A:G,chr1:22225256:A:G,chr1:22225286:T:A,chr1:22225320:C:T,chr1:22226476:C:G,chr1:22226688:C:A,chr1:22226985:G:T,chr1:22228795:T:G,chr1:22229949:A:T,chr1:22230213:C:T,chr1:22230251:A:T,chr1:22230283:G:A,chr1:22231534:C:T,chr1:22231581:C:T,chr1:22232871:G:C,chr1:22232946:C:T,chr1:22232952:C:T,chr1:22233161:C:T,chr1:22233320:G:C,chr1:22233437:T:C,chr1:22234573:C:T,chr1:22234792:A:C,chr1:22235416:A:T,chr1:22236110:G:A,chr1:22236111:C:A,chr1:22236612:C:T,chr1:22236660:G:A,chr1:22237000:G:A,chr1:22237488:A:C,chr1:22237697:A:G,chr1:22237812:T:C,chr1:22238581:T:C,chr1:22238878:C:T,chr1:22239474:C:T,chr1:22240086:C:T,chr1:22240426:T:A,chr1:22240978:T:C,chr1:22241393:C:A,chr1:22242543:G:A,chr1:22242733:C:T,chr1:22243011:G:C,chr1:22244718:A:C,chr1:22244892:C:T,chr1:22244933:T:A,chr1:22244969:C:T,chr1:22244988:C:T,chr1:22245687:C:A,chr1:22245692:G:C,chr1:22246654:C:A,chr1:22246733:A:T,chr1:22246766:G:A,chr1:22247933:G:A,chr1:22248189:C:A,chr1:22249425:C:T,chr1:22249447:C:G,chr1:22249905:C:G,chr1:22250797:C:T,chr1:22251127:A:G,chr1:22251444:G:C,chr1:22251570:C:T,chr1:22251943:G:A,chr1:22252513:C:T,chr1:22252621:C:T,chr1:22253137:C:T,chr1:22253305:T:G,chr1:22255080:C:T,chr1:22255153:G:A,chr1:22257672:C:T,chr1:22258646:G:A,chr1:22258743:G:A,chr1:22261000:A:C,chr1:22261385:G:A,chr1:22262527:C:G,chr1:22262643:G:C,chr1:22265698:C:A,chr1:22266892:C:T,chr1:22268202:G:A,chr1:22275761:G:A,chr1:22277308:C:G,chr1:22281064:T:C,chr1:22281721:G:Achr1:22212136:C:A	chr1:22139327:T:C	22019846	22281721	ALL_W,ALL_Wex,EAS_W,EUR_W	WNT4	rs61768001	31	TRUE	TRUE	[["BMI-adjusted hip circumference", "EFO_0008039", "1:22064084", "PMID:34021172", "GCST012227"], ["body height", "OBA_VT0001253", "1:22149323", "PMID:36224396", "GCST90245848"], ["amygdala volume", "OBA_2050034", "1:22107893", "PMID:40097784", "GCST90474922"], ["BMI-adjusted hip circumference", "EFO_0008039", "1:22135618", "PMID:34021172", "GCST012227"], ["BMI-adjusted hip circumference", "EFO_0008039", "1:22205049", "PMID:34021172", "GCST90020028"], ["uterine fibroid", "EFO_0000731", "1:22141722", "PMID:34594039", "GCST90018714"], ["uterine fibroid", "EFO_0000731", "1:22096228", "PMID:31249589", "GCST008423"], ["intelligence", "EFO_0004337", "1:22099149", "PMID:29942086", "GCST006250"], ["intelligence", "EFO_0004337", "1:22159378", "PMID:40374629", "GCST90565842"], ["body height", "OBA_VT0001253", "1:22166120", "PMID:39024449", "GCST90479635"], ["ferritin measurement", "EFO_0004459", "1:22257509", "PMID:33536631", "GCST011369"], ["uterine fibroid", "EFO_0000731", "1:22109953", "PMID:31649266", "GCST009158"], ["BMI-adjusted hip circumference", "EFO_0008039", "1:22146013", "PMID:34021172", "GCST012227"], ["body height", "OBA_VT0001253", "1:22160087", "PMID:39134668", "GCST90435412"], ["uterine fibroid", "EFO_0000731", "1:22109953", "PMID:31488892", "GCST009833"], ["forced expiratory volume", "EFO_0004314", "1:22119498", "PMID:36641522", "GCST90270081"], ["heel bone mineral density", "EFO_0009270", "1:22201615", "PMID:30598549", "GCST006979"], ["body height at birth", "EFO_0006784", "1:22222642", "PMID:40796553", "GCST90624101"], ["endometriosis", "EFO_0001065", "1:22123994", "PMID:34594039", "GCST90018839"], ["colorectal cancer", "MONDO_0005575", "1:22227885", "PMID:38872215", "GCST90435268"], ["body height", "OBA_VT0001253", "1:22147298", "PMID:40374629", "GCST90565843"], ["uterine fibroid", "EFO_0000731", "1:22141722", "PMID:40050615", "GCST90461957"], ["BMI-adjusted hip circumference", "EFO_0008039", "1:22159520", "PMID:34021172", "GCST012227"], ["Thyroid stimulating hormone level", "OBA_1000983", "1:22186518", "PMID:41238958", "GCST90572789"], ["dysplasia of cervix", "EFO_1000910", "1:22118482", "PMID:40069456", "GCST90454218"], ["waist-hip ratio", "EFO_0004343", "1:22132301", "PMID:30595370", "GCST007067"], ["body height", "OBA_VT0001253", "1:22122867", "PMID:40374629", "GCST90565843"], ["bone tissue density", "OBA_1000110", "1:22123994", "PMID:24945404", "GCST002496"], ["pelvic organ prolapse", "EFO_0004710", "1:22141722", "PMID:35739095", "GCST90102470"], ["body height", "OBA_VT0001253", "1:22022665", "PMID:40374629", "GCST90565843"], ["alkaline phosphatase measurement", "EFO_0004533", "1:22176767", "PMID:39414775", "GCST90448598"], ["volumetric bone mineral density", "EFO_0007620", "1:22245692", "PMID:27476799", "GCST007014"], ["BMI-adjusted hip circumference", "EFO_0008039", "1:22164231", "PMID:25673412", "GCST004067"], ["self reported educational attainment", "EFO_0004784", "1:22103576", "PMID:33414549", "GCST90011875"], ["Thyroid stimulating hormone level", "OBA_1000983", "1:22186518", "PMID:39067062", "GCST90319321"], ["uterine fibroid", "EFO_0000731", "1:22109953", "PMID:31488892", "GCST009834"], ["parental genotype effect measurement", "EFO_0005939", "1:22143914", "PMID:28877031", "GCST004899"], ["heel bone mineral density", "EFO_0009270", "1:22146013", "PMID:28869591", "GCST006288"], ["vital capacity", "EFO_0004312", "1:22146013", "PMID:36914875", "GCST90244093"], ["bone tissue density", "OBA_1000110", "1:22164231", "PMID:22504420", "GCST001482"], ["systolic blood pressure", "EFO_0006335", "1:22250878", "PMID:38689001", "GCST90310294"], ["uterine prolapse", "EFO_1001864", "1:22141722", "PMID:40069456", "GCST90454214"], ["body height", "OBA_VT0001253", "1:22164231", "PMID:36224396", "GCST90245848"], ["cardiovascular measurement", "EFO_0004298", "1:22252666", "PMID:41419685", "GCST90651072"], ["cardiovascular measurement", "EFO_0004298", "1:22252666", "PMID:41419685", "GCST90651075"], ["uterine fibroid", "EFO_0000731", "1:22125127", "PMID:40050615", "GCST90461958"], ["heel bone mineral density", "EFO_0009270", "1:22146013", "PMID:30048462", "GCST006433"], ["uterine fibroid", "EFO_0000731", "1:22141722", "PMID:40050615", "GCST90461959"], ["cerebral cortex area attribute", "OBA_2045267", "1:22133261", "PMID:34560273", "GCST90091060"], ["endometriosis", "EFO_0001065", "1:22096228", "PMID:36914876", "GCST90258639"], ["bone tissue density", "OBA_1000110", "1:22120823", "PMID:28743860", "GCST004771"], ["vital capacity", "EFO_0004312", "1:22175135", "PMID:30595370", "GCST007081"], ["body height", "OBA_VT0001253", "1:22196434", "PMID:36224396", "GCST90245848"], ["anthropometric measurement", "EFO_0004302", "1:22146239", "PMID:37471560", "GCST90270258"], ["alkaline phosphatase measurement", "EFO_0004533", "1:22076614", "PMID:33462484", "GCST90019494"], ["serum creatinine amount", "OBA_2050096", "1:22133715", "PMID:40436827", "GCST90662902"], ["diverticular disease", "EFO_0009959", "1:22027493", "PMID:37492107", "GCST90301393"], ["BMI-adjusted hip circumference", "EFO_0008039", "1:22135618", "PMID:34021172", "GCST012229"], ["lean body mass", "EFO_0004995", "1:22187577", "PMID:38538606", "GCST90428120"], ["smoking cessation", "EFO_0004319", "1:22149156", "PMID:36477530", "GCST90243980"], ["body height", "OBA_VT0001253", "1:22181456", "PMID:40374629", "GCST90565843"], ["body height", "OBA_VT0001253", "1:22153666", "PMID:36224396", "GCST90245848"], ["body height", "OBA_VT0001253", "1:22160087", "PMID:30595370", "GCST007841"], ["size", "EFO_0001695", "1:22145958", "PMID:38965376", "GCST90309355"], ["uterine fibroid", "EFO_0000731", "1:22123994", "PMID:38191017", "GCST90428288"], ["birth weight", "EFO_0004344", "1:22210150", "PMID:27680694", "GCST005146"], ["BMI-adjusted hip circumference", "EFO_0008039", "1:22157157", "PMID:34021172", "GCST90020028"], ["body height", "OBA_VT0001253", "1:22031964", "PMID:30595370", "GCST007841"], ["heel bone mineral density", "EFO_0009270", "1:22158082", "PMID:30595370", "GCST007066"], ["intelligence", "EFO_0004337", "1:22103576", "PMID:35764056", "GCST90134330"], ["uterine fibroid", "EFO_0000731", "1:22225320", "PMID:40050615", "GCST90461957"], ["alkaline phosphatase measurement", "EFO_0004533", "1:22229731", "PMID:33462484", "GCST90019494"], ["attention deficit hyperactivity disorder", "EFO_0003888", "1:22103576", "PMID:35764056", "GCST90134330"], ["Thyroid stimulating hormone level", "OBA_1000983", "1:22186518", "PMID:37872160", "GCST90296333"], ["educational attainment", "EFO_0011015", "1:22037014", "PMID:35361970", "GCST90105038"], ["age at first birth measurement", "EFO_0009101", "1:22020903", "PMID:34211149", "GCST90000050"], ["BMI-adjusted hip circumference", "EFO_0008039", "1:22030736", "PMID:34021172", "GCST012227"], ["bone tissue density", "OBA_1000110", "1:22120823", "PMID:24945404", "GCST002494"], ["alkaline phosphatase measurement", "EFO_0004533", "1:22021611", "PMID:33462484", "GCST90019494"], ["spine bone mineral density", "EFO_0007701", "1:22181191", "PMID:41206123", "GCST90568448"], ["body composition measurement", "EFO_0005106", "1:22143958", "PMID:40796918", "GCST90652392"], ["uterine fibroid", "EFO_0000731", "1:22111315", "PMID:40050615", "GCST90461959"], ["lean body mass", "EFO_0004995", "1:22115372", "PMID:38538606", "GCST90428120"], ["forced expiratory volume", "EFO_0004314", "1:22147298", "PMID:36914875", "GCST90244092"], ["body height", "OBA_VT0001253", "1:22148932", "PMID:39134668", "GCST90435412"], ["anthropometric measurement", "EFO_0004302", "1:22165491", "PMID:41444482", "GCST90702447"], ["systolic blood pressure", "EFO_0006335", "1:22250878", "PMID:30224653", "GCST006624"], ["Thyroid stimulating hormone level", "OBA_1000983", "1:22186518", "PMID:32769997", "GCST010653"], ["heel bone mineral density", "EFO_0009270", "1:22120655", "PMID:30598549", "GCST006979"], ["bone tissue density", "OBA_1000110", "1:22158082", "PMID:37402774", "GCST90310280"], ["intelligence", "EFO_0004337", "1:22101905", "PMID:29844566", "GCST006269"], ["bone tissue density", "OBA_1000110", "1:22157157", "PMID:41206123", "GCST90568455"], ["FEV/FVC ratio", "EFO_0004713", "1:22214785", "PMID:36914875", "GCST90244094"], ["body height", "OBA_VT0001253", "1:22151000", "PMID:36224396", "GCST90245844"], ["hepcidin measurement", "EFO_0020440", "1:22257509", "PMID:39643614", "GCST90451683"], ["endometriosis", "EFO_0001065", "1:22135618", "PMID:28537267", "GCST004549"], ["uterine fibroid", "EFO_0000731", "1:22096228", "PMID:31488892", "GCST009834"], ["trunk bone mineral density", "EFO_0020105", "1:22157157", "PMID:41206123", "GCST90568456"], ["FEV/FVC ratio", "EFO_0004713", "1:22208058", "PMID:30595370", "GCST007080"], ["brain volume", "OBA_2050009", "1:22165350", "PMID:33875891", "GCST90002612"], ["birth weight", "EFO_0004344", "1:22222642", "PMID:40796553", "GCST90624101"], ["heel bone mineral density", "EFO_0009270", "1:22058486", "PMID:30048462", "GCST006433"], ["amygdala volume", "OBA_2050034", "1:22103051", "PMID:40097784", "GCST90474921"], ["parasitic infection", "EFO_0001067", "1:22117783", "PMID:39024449", "GCST90479772"], ["endometriosis", "EFO_0001065", "1:22164231", "PMID:23104006", "GCST001720"], ["BMI-adjusted hip circumference", "EFO_0008039", "1:22119616", "PMID:34021172", "GCST012227"], ["waist-hip ratio", "EFO_0004343", "1:22123994", "PMID:30575882", "GCST008734"], ["uterine fibroid", "EFO_0000731", "1:22252083", "PMID:40050615", "GCST90461957"], ["body height", "OBA_VT0001253", "1:22166120", "PMID:39024449", "GCST90479634"], ["brain attribute", "OBA_2045210", "1:22179116", "PMID:38580839", "GCST90320925"], ["heel bone mineral density", "EFO_0009270", "1:22205049", "PMID:30048462", "GCST006433"], ["bone tissue density", "OBA_1000110", "1:22120823", "PMID:28743860", "GCST004772"], ["alkaline phosphatase measurement", "EFO_0004533", "1:22207071", "PMID:33462484", "GCST90019494"], ["breast carcinoma", "EFO_0000305", "1:22158974", "PMID:37340002", "GCST90308751"], ["birth weight", "EFO_0004344", "1:22227683", "PMID:31043758", "GCST008362"], ["bone tissue density", "OBA_1000110", "1:22088292", "PMID:36329257", "GCST90239644"], ["anthropometric measurement", "EFO_0004302", "1:22165491", "PMID:41444482", "GCST90702450"], ["body height", "OBA_VT0001253", "1:22035352", "PMID:36224396", "GCST90245848"], ["squamous cell lung carcinoma", "EFO_0000708", "1:22246214", "PMID:40155373", "GCST90570630"], ["endometriosis", "EFO_0001065", "1:22123994", "PMID:23472165", "GCST001894"], ["uterine fibroid", "EFO_0000731", "1:22045218", "PMID:40050615", "GCST90461957"], ["cognitive function measurement", "EFO_0008354", "1:22103576", "PMID:30038396", "GCST006572"], ["premature birth", "EFO_0003917", "1:22141722", "PMID:37012456", "GCST90275118"], ["bone tissue density", "OBA_1000110", "1:22125352", "PMID:37402774", "GCST90310280"], ["spine bone mineral density", "EFO_0007701", "1:22157157", "PMID:41206123", "GCST90568454"], ["neuroimaging measurement", "EFO_0004346", "1:22084684", "PMID:35164939", "GCST90239729"], ["body height", "OBA_VT0001253", "1:22166120", "PMID:39024449", "GCST90479636"], ["Uterine leiomyoma", "HP_0000131", "1:22141722", "PMID:36726022", "GCST90239856"], ["spine bone size", "EFO_0004508", "1:22187397", "PMID:31053729", "GCST008282"], ["protein measurement", "EFO_0004747", "1:22159311", "PMID:32778093", "GCST011427"], ["glioma pathogenesis-related protein 1 measurement", "EFO_0802567", "1:22087536", "PMID:39789286", "GCST90469357"], ["endometriosis", "EFO_0001065", "1:22040580", "PMID:36914876", "GCST90258642"], ["uterine fibroid", "EFO_0000731", "1:22160543", "PMID:40050615", "GCST90461957"], ["uterine fibroid", "EFO_0000731", "1:22171881", "PMID:40050615", "GCST90461957"], ["bone tissue density", "OBA_1000110", "1:22120823", "PMID:24945404", "GCST002492"], ["anthropometric measurement", "EFO_0004302", "1:22172331", "PMID:37471560", "GCST90270256"], ["uterine fibroid", "EFO_0000731", "1:22097583", "PMID:40050615", "GCST90461957"], ["appendicular lean mass", "EFO_0004980", "1:22259939", "PMID:33097823", "GCST90000025"], ["endometriosis", "EFO_0001065", "1:22135638", "PMID:40465716", "GCST90651216"], ["Uterine leiomyoma", "HP_0000131", "1:22141722", "PMID:40069456", "GCST90454204"], ["lean body mass", "EFO_0004995", "1:22070706", "PMID:38538606", "GCST90428120"], ["endometriosis", "EFO_0001065", "1:22096228", "PMID:36914876", "GCST90258638"], ["endometriosis", "EFO_0001065", "1:22070505", "PMID:40262193", "GCST90570207"], ["heel bone mineral density", "EFO_0009270", "1:22158082", "PMID:30598549", "GCST006979"], ["health trait", "EFO_0007652", "1:22160087", "PMID:40374629", "GCST90565837"], ["intelligence", "EFO_0004337", "1:22103576", "PMID:31374203", "GCST008595"], ["forced expiratory volume", "EFO_0004314", "1:22171881", "PMID:40374629", "GCST90565844"], ["pelvic organ prolapse", "EFO_0004710", "1:22141722", "PMID:32184442", "GCST010174"], ["BMI-adjusted waist-hip ratio", "EFO_0007788", "1:22123994", "PMID:30575882", "GCST008733"], ["health trait", "EFO_0007652", "1:22171881", "PMID:40374629", "GCST90565837"], ["BMI-adjusted hip circumference", "EFO_0008039", "1:22146917", "PMID:34021172", "GCST012229"], ["health trait", "EFO_0007652", "1:22205049", "PMID:40374629", "GCST90565837"], ["lean body mass", "EFO_0004995", "1:22120823", "PMID:28743860", "GCST004771"], ["cognitive function measurement", "EFO_0008354", "1:22103576", "PMID:33414549", "GCST90011875"], ["systolic blood pressure", "EFO_0006335", "1:22250878", "PMID:39537608", "GCST90449056"], ["forced expiratory volume", "EFO_0004314", "1:22119498", "PMID:40374629", "GCST90565844"], ["heel bone mineral density", "EFO_0009270", "1:22178616", "PMID:30048462", "GCST006433"], ["uterine prolapse", "EFO_1001864", "1:22141722", "PMID:34594039", "GCST90018937"], ["birth weight", "EFO_0004344", "1:22213078", "PMID:31681408", "GCST009498"], ["health trait", "EFO_0007652", "1:22038334", "PMID:40374629", "GCST90565837"], ["body height", "OBA_VT0001253", "1:22031562", "PMID:36224396", "GCST90245848"], ["health trait", "EFO_0007652", "1:22145958", "PMID:40374629", "GCST90565837"], ["femoral neck bone mineral density", "EFO_0007785", "1:22157157", "PMID:41206123", "GCST90568458"], ["Thyroid stimulating hormone level", "OBA_1000983", "1:22188539", "PMID:40436827", "GCST90662868"], ["female infertility", "EFO_0008560", "1:22135618", "PMID:40069456", "GCST90454225"], ["bone tissue density", "OBA_1000110", "1:22166394", "PMID:24945404", "GCST002493"], ["alkaline phosphatase measurement", "EFO_0004533", "1:22136964", "PMID:33462484", "GCST90019494"], ["female reproductive system disease", "EFO_0009549", "1:22109953", "PMID:31488892", "GCST009822"], ["cervical cancer", "MONDO_0002974", "1:22088917", "PMID:36929174", "GCST90246358"], ["uterine fibroid", "EFO_0000731", "1:22141722", "PMID:37544299", "GCST90693145"], ["female reproductive system disease", "EFO_0009549", "1:22109953", "PMID:31488892", "GCST009824"], ["uterine fibroid", "EFO_0000731", "1:22135618", "PMID:30194396", "GCST006462"], ["body height", "OBA_VT0001253", "1:22113027", "PMID:34594039", "GCST90018739"], ["grip strength measurement", "EFO_0006941", "1:22164837", "PMID:40374629", "GCST90565845"], ["heel bone mineral density", "EFO_0009270", "1:22166597", "PMID:30048462", "GCST006433"], ["diastolic blood pressure", "EFO_0006336", "1:22250878", "PMID:38689001", "GCST90310295"], ["body surface area", "EFO_0022196", "1:22119498", "PMID:36502284", "GCST90245995"], ["head circumference", "OBA_VT0000047", "1:22222642", "PMID:40796553", "GCST90624101"], ["cervical cancer", "MONDO_0002974", "1:22088917", "PMID:36929174", "GCST90246359"], ["uterine fibroid", "EFO_0000731", "1:22115489", "PMID:40050615", "GCST90461957"], ["alkaline phosphatase measurement", "EFO_0004533", "1:22058088", "PMID:39414775", "GCST90448598"], ["body height", "OBA_VT0001253", "1:22151000", "PMID:36224396", "GCST90245848"], ["uterine fibroid", "EFO_0000731", "1:22217296", "PMID:40050615", "GCST90461958"], ["intelligence", "EFO_0004337", "1:22125352", "PMID:29520040", "GCST007044"], ["uterine fibroid", "EFO_0000731", "1:22164872", "PMID:40050615", "GCST90461958"], ["gestational age", "EFO_0005112", "1:22132301", "PMID:37602697", "GCST90693204"], ["appendicular lean mass", "EFO_0004980", "1:22145958", "PMID:33097823", "GCST90000025"], ["bone tissue density", "OBA_1000110", "1:22158082", "PMID:29304378", "GCST005348"], ["endometriosis", "EFO_0001065", "1:22123994", "PMID:37544299", "GCST90693144"], ["heel bone mineral density", "EFO_0009270", "1:22157157", "PMID:30048462", "GCST006433"], ["body height", "OBA_VT0001253", "1:22160087", "PMID:40374629", "GCST90565843"], ["BMI-adjusted hip circumference", "EFO_0008039", "1:22029485", "PMID:34021172", "GCST012229"], ["body height", "OBA_VT0001253", "1:22029485", "PMID:31562340", "GCST008839"], ["age at first birth measurement", "EFO_0009101", "1:22123994", "PMID:38191017", "GCST90428288"], ["alkaline phosphatase measurement", "EFO_0004533", "1:22189004", "PMID:33462484", "GCST90019494"], ["heel bone mineral density", "EFO_0009270", "1:22205049", "PMID:30598549", "GCST006979"], ["vital capacity", "EFO_0004312", "1:22119498", "PMID:36641522", "GCST90270083"], ["cerebral cortex area attribute", "OBA_2045267", "1:22143622", "PMID:35113692", "GCST90572703"], ["BMI-adjusted hip circumference", "EFO_0008039", "1:22158082", "PMID:34021172", "GCST012227"], ["endometriosis", "EFO_0001065", "1:22109953", "PMID:34594039", "GCST90018619"], ["pelvic organ prolapse", "EFO_0004710", "1:22141722", "PMID:39349682", "GCST90454538"], ["BMI-adjusted waist-hip ratio", "EFO_0007788", "1:22135618", "PMID:34021172", "GCST012228"], ["female reproductive system disease", "EFO_0009549", "1:22109953", "PMID:31488892", "GCST009823"], ["schizophrenia", "MONDO_0005090", "1:22103576", "PMID:31374203", "GCST008595"], ["endometriosis", "EFO_0001065", "1:22143914", "PMID:40069456", "GCST90454213"], ["body height", "OBA_VT0001253", "1:22024048", "PMID:37106081", "GCST90267284"], ["gestational age", "EFO_0005112", "1:22143914", "PMID:28877031", "GCST004899"], ["uterine fibroid", "EFO_0000731", "1:22027552", "PMID:40050615", "GCST90461957"], ["bone tissue density", "OBA_1000110", "1:22157157", "PMID:41206123", "GCST90568450"], ["hip geometry", "EFO_0004685", "1:22179944", "PMID:39574169", "GCST90482706"], ["uterine fibroid", "EFO_0000731", "1:22214843", "PMID:40050615", "GCST90461959"], ["carpal tunnel syndrome", "EFO_0004143", "1:22133261", "PMID:35332129", "GCST90104786"], ["alkaline phosphatase measurement", "EFO_0004533", "1:22102323", "PMID:33972514", "GCST90013406"], ["colorectal cancer", "MONDO_0005575", "1:22176789", "PMID:36539618", "GCST90129505"], ["self reported educational attainment", "EFO_0004784", "1:22103576", "PMID:31374203", "GCST008595"], ["cardiovascular measurement", "EFO_0004298", "1:22252666", "PMID:41419685", "GCST90651071"], ["autism spectrum disorder", "EFO_0003756", "1:22103576", "PMID:35764056", "GCST90134330"], ["uterine fibroid", "EFO_0000731", "1:22027493", "PMID:40050615", "GCST90461957"], ["bone tissue density", "OBA_1000110", "1:22118482", "PMID:29304378", "GCST005345"], ["uterine fibroid", "EFO_0000731", "1:22096228", "PMID:30194396", "GCST006462"], ["bone tissue density", "OBA_1000110", "1:22143914", "PMID:29304378", "GCST005348"], ["body height", "OBA_VT0001253", "1:22187577", "PMID:40374629", "GCST90565843"], ["female infertility", "EFO_0008560", "1:22040580", "PMID:40229599", "GCST90483471"], ["colorectal cancer", "MONDO_0005575", "1:22246214", "PMID:40155373", "GCST90570630"], ["malignant epithelial tumor of ovary", "MONDO_0018364", "1:22141722", "PMID:25581431", "GCST002748"], ["body height", "OBA_VT0001253", "1:22179249", "PMID:40436827", "GCST90662886"], ["BMI-adjusted waist-hip ratio", "EFO_0007788", "1:22135618", "PMID:34021172", "GCST012230"], ["cerebral cortex area attribute", "OBA_2045267", "1:22133261", "PMID:34910505", "GCST90095130"], ["uterine fibroid", "EFO_0000731", "1:22252083", "PMID:40050615", "GCST90461958"], ["uterine fibroid", "EFO_0000731", "1:22141722", "PMID:34594039", "GCST90018934"], ["body height", "OBA_VT0001253", "1:22151000", "PMID:39024449", "GCST90479637"], ["health trait", "EFO_0007652", "1:22187577", "PMID:40374629", "GCST90565837"], ["heel bone mineral density", "EFO_0009270", "1:22035551", "PMID:30595370", "GCST007066"], ["volumetric bone mineral density", "EFO_0007620", "1:22245692", "PMID:27476799", "GCST007015"], ["gestational age", "EFO_0005112", "1:22135618", "PMID:37012456", "GCST90275117"], ["uterine fibroid", "EFO_0000731", "1:22141722", "PMID:32514122", "GCST90013720"], ["BMI-adjusted hip circumference", "EFO_0008039", "1:22064084", "PMID:34021172", "GCST012227"], ["body height", "OBA_VT0001253", "1:22149323", "PMID:36224396", "GCST90245848"], ["amygdala volume", "OBA_2050034", "1:22107893", "PMID:40097784", "GCST90474922"], ["BMI-adjusted hip circumference", "EFO_0008039", "1:22135618", "PMID:34021172", "GCST012227"], ["uterine fibroid", "EFO_0000731", "1:22141722", "PMID:34594039", "GCST90018714"], ["uterine fibroid", "EFO_0000731", "1:22096228", "PMID:31249589", "GCST008423"], ["intelligence", "EFO_0004337", "1:22099149", "PMID:29942086", "GCST006250"], ["intelligence", "EFO_0004337", "1:22159378", "PMID:40374629", "GCST90565842"], ["body height", "OBA_VT0001253", "1:22166120", "PMID:39024449", "GCST90479635"], ["uterine fibroid", "EFO_0000731", "1:22109953", "PMID:31649266", "GCST009158"], ["BMI-adjusted hip circumference", "EFO_0008039", "1:22146013", "PMID:34021172", "GCST012227"], ["body height", "OBA_VT0001253", "1:22160087", "PMID:39134668", "GCST90435412"], ["uterine fibroid", "EFO_0000731", "1:22109953", "PMID:31488892", "GCST009833"], ["forced expiratory volume", "EFO_0004314", "1:22119498", "PMID:36641522", "GCST90270081"], ["endometriosis", "EFO_0001065", "1:22123994", "PMID:34594039", "GCST90018839"], ["body height", "OBA_VT0001253", "1:22147298", "PMID:40374629", "GCST90565843"], ["uterine fibroid", "EFO_0000731", "1:22141722", "PMID:40050615", "GCST90461957"], ["BMI-adjusted hip circumference", "EFO_0008039", "1:22159520", "PMID:34021172", "GCST012227"], ["dysplasia of cervix", "EFO_1000910", "1:22118482", "PMID:40069456", "GCST90454218"], ["waist-hip ratio", "EFO_0004343", "1:22132301", "PMID:30595370", "GCST007067"], ["body height", "OBA_VT0001253", "1:22122867", "PMID:40374629", "GCST90565843"], ["bone tissue density", "OBA_1000110", "1:22123994", "PMID:24945404", "GCST002496"], ["pelvic organ prolapse", "EFO_0004710", "1:22141722", "PMID:35739095", "GCST90102470"], ["body height", "OBA_VT0001253", "1:22022665", "PMID:40374629", "GCST90565843"], ["BMI-adjusted hip circumference", "EFO_0008039", "1:22164231", "PMID:25673412", "GCST004067"], ["self reported educational attainment", "EFO_0004784", "1:22103576", "PMID:33414549", "GCST90011875"], ["uterine fibroid", "EFO_0000731", "1:22109953", "PMID:31488892", "GCST009834"], ["parental genotype effect measurement", "EFO_0005939", "1:22143914", "PMID:28877031", "GCST004899"], ["heel bone mineral density", "EFO_0009270", "1:22146013", "PMID:28869591", "GCST006288"], ["vital capacity", "EFO_0004312", "1:22146013", "PMID:36914875", "GCST90244093"], ["bone tissue density", "OBA_1000110", "1:22164231", "PMID:22504420", "GCST001482"], ["uterine prolapse", "EFO_1001864", "1:22141722", "PMID:40069456", "GCST90454214"], ["body height", "OBA_VT0001253", "1:22164231", "PMID:36224396", "GCST90245848"], ["uterine fibroid", "EFO_0000731", "1:22125127", "PMID:40050615", "GCST90461958"], ["heel bone mineral density", "EFO_0009270", "1:22146013", "PMID:30048462", "GCST006433"], ["uterine fibroid", "EFO_0000731", "1:22141722", "PMID:40050615", "GCST90461959"], ["cerebral cortex area attribute", "OBA_2045267", "1:22133261", "PMID:34560273", "GCST90091060"], ["endometriosis", "EFO_0001065", "1:22096228", "PMID:36914876", "GCST90258639"], ["bone tissue density", "OBA_1000110", "1:22120823", "PMID:28743860", "GCST004771"], ["anthropometric measurement", "EFO_0004302", "1:22146239", "PMID:37471560", "GCST90270258"], ["alkaline phosphatase measurement", "EFO_0004533", "1:22076614", "PMID:33462484", "GCST90019494"], ["serum creatinine amount", "OBA_2050096", "1:22133715", "PMID:40436827", "GCST90662902"], ["diverticular disease", "EFO_0009959", "1:22027493", "PMID:37492107", "GCST90301393"], ["BMI-adjusted hip circumference", "EFO_0008039", "1:22135618", "PMID:34021172", "GCST012229"], ["smoking cessation", "EFO_0004319", "1:22149156", "PMID:36477530", "GCST90243980"], ["body height", "OBA_VT0001253", "1:22153666", "PMID:36224396", "GCST90245848"], ["body height", "OBA_VT0001253", "1:22160087", "PMID:30595370", "GCST007841"], ["size", "EFO_0001695", "1:22145958", "PMID:38965376", "GCST90309355"], ["uterine fibroid", "EFO_0000731", "1:22123994", "PMID:38191017", "GCST90428288"], ["BMI-adjusted hip circumference", "EFO_0008039", "1:22157157", "PMID:34021172", "GCST90020028"], ["body height", "OBA_VT0001253", "1:22031964", "PMID:30595370", "GCST007841"], ["heel bone mineral density", "EFO_0009270", "1:22158082", "PMID:30595370", "GCST007066"], ["intelligence", "EFO_0004337", "1:22103576", "PMID:35764056", "GCST90134330"], ["attention deficit hyperactivity disorder", "EFO_0003888", "1:22103576", "PMID:35764056", "GCST90134330"], ["educational attainment", "EFO_0011015", "1:22037014", "PMID:35361970", "GCST90105038"], ["age at first birth measurement", "EFO_0009101", "1:22020903", "PMID:34211149", "GCST90000050"], ["BMI-adjusted hip circumference", "EFO_0008039", "1:22030736", "PMID:34021172", "GCST012227"], ["bone tissue density", "OBA_1000110", "1:22120823", "PMID:24945404", "GCST002494"], ["alkaline phosphatase measurement", "EFO_0004533", "1:22021611", "PMID:33462484", "GCST90019494"], ["body composition measurement", "EFO_0005106", "1:22143958", "PMID:40796918", "GCST90652392"], ["uterine fibroid", "EFO_0000731", "1:22111315", "PMID:40050615", "GCST90461959"], ["lean body mass", "EFO_0004995", "1:22115372", "PMID:38538606", "GCST90428120"], ["forced expiratory volume", "EFO_0004314", "1:22147298", "PMID:36914875", "GCST90244092"], ["body height", "OBA_VT0001253", "1:22148932", "PMID:39134668", "GCST90435412"], ["anthropometric measurement", "EFO_0004302", "1:22165491", "PMID:41444482", "GCST90702447"], ["heel bone mineral density", "EFO_0009270", "1:22120655", "PMID:30598549", "GCST006979"], ["bone tissue density", "OBA_1000110", "1:22158082", "PMID:37402774", "GCST90310280"], ["intelligence", "EFO_0004337", "1:22101905", "PMID:29844566", "GCST006269"], ["bone tissue density", "OBA_1000110", "1:22157157", "PMID:41206123", "GCST90568455"], ["body height", "OBA_VT0001253", "1:22151000", "PMID:36224396", "GCST90245844"], ["endometriosis", "EFO_0001065", "1:22135618", "PMID:28537267", "GCST004549"], ["uterine fibroid", "EFO_0000731", "1:22096228", "PMID:31488892", "GCST009834"], ["trunk bone mineral density", "EFO_0020105", "1:22157157", "PMID:41206123", "GCST90568456"], ["brain volume", "OBA_2050009", "1:22165350", "PMID:33875891", "GCST90002612"], ["heel bone mineral density", "EFO_0009270", "1:22058486", "PMID:30048462", "GCST006433"], ["amygdala volume", "OBA_2050034", "1:22103051", "PMID:40097784", "GCST90474921"], ["parasitic infection", "EFO_0001067", "1:22117783", "PMID:39024449", "GCST90479772"], ["endometriosis", "EFO_0001065", "1:22164231", "PMID:23104006", "GCST001720"], ["BMI-adjusted hip circumference", "EFO_0008039", "1:22119616", "PMID:34021172", "GCST012227"], ["waist-hip ratio", "EFO_0004343", "1:22123994", "PMID:30575882", "GCST008734"], ["body height", "OBA_VT0001253", "1:22166120", "PMID:39024449", "GCST90479634"], ["bone tissue density", "OBA_1000110", "1:22120823", "PMID:28743860", "GCST004772"], ["breast carcinoma", "EFO_0000305", "1:22158974", "PMID:37340002", "GCST90308751"], ["bone tissue density", "OBA_1000110", "1:22088292", "PMID:36329257", "GCST90239644"], ["anthropometric measurement", "EFO_0004302", "1:22165491", "PMID:41444482", "GCST90702450"], ["body height", "OBA_VT0001253", "1:22035352", "PMID:36224396", "GCST90245848"], ["endometriosis", "EFO_0001065", "1:22123994", "PMID:23472165", "GCST001894"], ["uterine fibroid", "EFO_0000731", "1:22045218", "PMID:40050615", "GCST90461957"], ["cognitive function measurement", "EFO_0008354", "1:22103576", "PMID:30038396", "GCST006572"], ["premature birth", "EFO_0003917", "1:22141722", "PMID:37012456", "GCST90275118"], ["bone tissue density", "OBA_1000110", "1:22125352", "PMID:37402774", "GCST90310280"], ["spine bone mineral density", "EFO_0007701", "1:22157157", "PMID:41206123", "GCST90568454"], ["neuroimaging measurement", "EFO_0004346", "1:22084684", "PMID:35164939", "GCST90239729"], ["body height", "OBA_VT0001253", "1:22166120", "PMID:39024449", "GCST90479636"], ["Uterine leiomyoma", "HP_0000131", "1:22141722", "PMID:36726022", "GCST90239856"], ["protein measurement", "EFO_0004747", "1:22159311", "PMID:32778093", "GCST011427"], ["glioma pathogenesis-related protein 1 measurement", "EFO_0802567", "1:22087536", "PMID:39789286", "GCST90469357"], ["endometriosis", "EFO_0001065", "1:22040580", "PMID:36914876", "GCST90258642"], ["uterine fibroid", "EFO_0000731", "1:22160543", "PMID:40050615", "GCST90461957"], ["bone tissue density", "OBA_1000110", "1:22120823", "PMID:24945404", "GCST002492"], ["uterine fibroid", "EFO_0000731", "1:22097583", "PMID:40050615", "GCST90461957"], ["endometriosis", "EFO_0001065", "1:22135638", "PMID:40465716", "GCST90651216"], ["Uterine leiomyoma", "HP_0000131", "1:22141722", "PMID:40069456", "GCST90454204"], ["lean body mass", "EFO_0004995", "1:22070706", "PMID:38538606", "GCST90428120"], ["endometriosis", "EFO_0001065", "1:22096228", "PMID:36914876", "GCST90258638"], ["endometriosis", "EFO_0001065", "1:22070505", "PMID:40262193", "GCST90570207"], ["heel bone mineral density", "EFO_0009270", "1:22158082", "PMID:30598549", "GCST006979"], ["health trait", "EFO_0007652", "1:22160087", "PMID:40374629", "GCST90565837"], ["intelligence", "EFO_0004337", "1:22103576", "PMID:31374203", "GCST008595"], ["pelvic organ prolapse", "EFO_0004710", "1:22141722", "PMID:32184442", "GCST010174"], ["BMI-adjusted waist-hip ratio", "EFO_0007788", "1:22123994", "PMID:30575882", "GCST008733"], ["BMI-adjusted hip circumference", "EFO_0008039", "1:22146917", "PMID:34021172", "GCST012229"], ["lean body mass", "EFO_0004995", "1:22120823", "PMID:28743860", "GCST004771"], ["cognitive function measurement", "EFO_0008354", "1:22103576", "PMID:33414549", "GCST90011875"], ["forced expiratory volume", "EFO_0004314", "1:22119498", "PMID:40374629", "GCST90565844"], ["uterine prolapse", "EFO_1001864", "1:22141722", "PMID:34594039", "GCST90018937"], ["health trait", "EFO_0007652", "1:22038334", "PMID:40374629", "GCST90565837"], ["body height", "OBA_VT0001253", "1:22031562", "PMID:36224396", "GCST90245848"], ["health trait", "EFO_0007652", "1:22145958", "PMID:40374629", "GCST90565837"], ["femoral neck bone mineral density", "EFO_0007785", "1:22157157", "PMID:41206123", "GCST90568458"], ["female infertility", "EFO_0008560", "1:22135618", "PMID:40069456", "GCST90454225"], ["bone tissue density", "OBA_1000110", "1:22166394", "PMID:24945404", "GCST002493"], ["alkaline phosphatase measurement", "EFO_0004533", "1:22136964", "PMID:33462484", "GCST90019494"], ["female reproductive system disease", "EFO_0009549", "1:22109953", "PMID:31488892", "GCST009822"], ["cervical cancer", "MONDO_0002974", "1:22088917", "PMID:36929174", "GCST90246358"], ["uterine fibroid", "EFO_0000731", "1:22141722", "PMID:37544299", "GCST90693145"], ["female reproductive system disease", "EFO_0009549", "1:22109953", "PMID:31488892", "GCST009824"], ["uterine fibroid", "EFO_0000731", "1:22135618", "PMID:30194396", "GCST006462"], ["body height", "OBA_VT0001253", "1:22113027", "PMID:34594039", "GCST90018739"], ["grip strength measurement", "EFO_0006941", "1:22164837", "PMID:40374629", "GCST90565845"], ["body surface area", "EFO_0022196", "1:22119498", "PMID:36502284", "GCST90245995"], ["cervical cancer", "MONDO_0002974", "1:22088917", "PMID:36929174", "GCST90246359"], ["uterine fibroid", "EFO_0000731", "1:22115489", "PMID:40050615", "GCST90461957"], ["alkaline phosphatase measurement", "EFO_0004533", "1:22058088", "PMID:39414775", "GCST90448598"], ["body height", "OBA_VT0001253", "1:22151000", "PMID:36224396", "GCST90245848"], ["intelligence", "EFO_0004337", "1:22125352", "PMID:29520040", "GCST007044"], ["uterine fibroid", "EFO_0000731", "1:22164872", "PMID:40050615", "GCST90461958"], ["gestational age", "EFO_0005112", "1:22132301", "PMID:37602697", "GCST90693204"], ["appendicular lean mass", "EFO_0004980", "1:22145958", "PMID:33097823", "GCST90000025"], ["bone tissue density", "
OBA_1000110""	""1:22158082""	""PMID:29304378""	""GCST005348""]	[""endometriosis""	""EFO_0001065""	""1:22123994""	""PMID:37544299""	""GCST90693144""]	[""heel bone mineral density""	""EFO_0009270""	""1:22157157""	""PMID:30048462""	""GCST006433""]	[""body height""	""OBA_VT0001253""	""1:22160087""	""PMID:40374629""	""GCST90565843""]	[""BMI-adjusted hip circumference""	""EFO_0008039""	""1:22029485""	""PMID:34021172""	""GCST012229""]	[""body height""	""OBA_VT0001253""	""1:22029485""	""PMID:31562340""	""GCST008839""]	[""age at first birth measurement""	""EFO_0009101""	""1:22123994""	""PMID:38191017""	""GCST90428288""]	[""vital capacity""	""EFO_0004312""	""1:22119498""	""PMID:36641522""	""GCST90270083""]	[""cerebral cortex area attribute""	""OBA_2045267""	""1:22143622""	""PMID:35113692""	""GCST90572703""]	[""BMI-adjusted hip circumference""	""EFO_0008039""	""1:22158082""	""PMID:34021172""	""GCST012227""]	[""endometriosis""	""EFO_0001065""	""1:22109953""	""PMID:34594039""	""GCST90018619""]	[""pelvic organ prolapse""	""EFO_0004710""	""1:22141722""	""PMID:39349682""	""GCST90454538""]	[""BMI-adjusted waist-hip ratio""	""EFO_0007788""	""1:22135618""	""PMID:34021172""	""GCST012228""]	[""female reproductive system disease""	""EFO_0009549""	""1:22109953""	""PMID:31488892""	""GCST009823""]	[""schizophrenia""	""MONDO_0005090""	""1:22103576""	""PMID:31374203""	""GCST008595""]	[""endometriosis""	""EFO_0001065""	""1:22143914""	""PMID:40069456""	""GCST90454213""]	[""body height""	""OBA_VT0001253""	""1:22024048""	""PMID:37106081""	""GCST90267284""]	[""gestational age""	""EFO_0005112""	""1:22143914""	""PMID:28877031""	""GCST004899""]	[""uterine fibroid""	""EFO_0000731""	""1:22027552""	""PMID:40050615""	""GCST90461957""]	[""bone tissue density""	""OBA_1000110""	""1:22157157""	""PMID:41206123""	""GCST90568450""]	[""carpal tunnel syndrome""	""EFO_0004143""	""1:22133261""	""PMID:35332129""	""GCST90104786""]	[""alkaline phosphatase measurement""	""EFO_0004533""	""1:22102323""	""PMID:33972514""	""GCST90013406""]	[""self reported educational attainment""	""EFO_0004784""	""1:22103576""	""PMID:31374203""	""GCST008595""]	[""autism spectrum disorder""	""EFO_0003756""	""1:22103576""	""PMID:35764056""	""GCST90134330""]	[""uterine fibroid""	""EFO_0000731""	""1:22027493""	""PMID:40050615""	""GCST90461957""]	[""bone tissue density""	""OBA_1000110""	""1:22118482""	""PMID:29304378""	""GCST005345""]	[""uterine fibroid""	""EFO_0000731""	""1:22096228""	""PMID:30194396""	""GCST006462""]	[""bone tissue density""	""OBA_1000110""	""1:22143914""	""PMID:29304378""	""GCST005348""]	[""female infertility""	""EFO_0008560""	""1:22040580""	""PMID:40229599""	""GCST90483471""]	[""malignant epithelial tumor of ovary""	""MONDO_0018364""	""1:22141722""	""PMID:25581431""	""GCST002748""]	[""BMI-adjusted waist-hip ratio""	""EFO_0007788""	""1:22135618""	""PMID:34021172""	""GCST012230""]	[""cerebral cortex area attribute""	""OBA_2045267""	""1:22133261""	""PMID:34910505""	""GCST90095130""]	[""uterine fibroid""	""EFO_0000731""	""1:22141722""	""PMID:34594039""	""GCST90018934""]	[""body height""	""OBA_VT0001253""	""1:22151000""	""PMID:39024449""	""GCST90479637""]	[""heel bone mineral density""	""EFO_0009270""	""1:22035551""	""PMID:30595370""	""GCST007066""]	[""gestational age""	""EFO_0005112""	""1:22135618""	""PMID:37012456""	""GCST90275117""]	[""uterine fibroid""	""EFO_0000731""	""1:22141722""	""PMID:32514122""	""GCST90013720""]	[""BMI-adjusted hip circumference""	""EFO_0008039""	""1:22064084""	""PMID:34021172""	""GCST012227""]	[""body height""	""OBA_VT0001253""	""1:22149323""	""PMID:36224396""	""GCST90245848""]	[""amygdala volume""	""OBA_2050034""	""1:22107893""	""PMID:40097784""	""GCST90474922""]	[""BMI-adjusted hip circumference""	""EFO_0008039""	""1:22135618""	""PMID:34021172""	""GCST012227""]	[""uterine fibroid""	""EFO_0000731""	""1:22141722""	""PMID:34594039""	""GCST90018714""]	[""uterine fibroid""	""EFO_0000731""	""1:22096228""	""PMID:31249589""	""GCST008423""]	[""intelligence""	""EFO_0004337""	""1:22099149""	""PMID:29942086""	""GCST006250""]	[""intelligence""	""EFO_0004337""	""1:22159378""	""PMID:40374629""	""GCST90565842""]	[""body height""	""OBA_VT0001253""	""1:22166120""	""PMID:39024449""	""GCST90479635""]	[""uterine fibroid""	""EFO_0000731""	""1:22109953""	""PMID:31649266""	""GCST009158""]	[""BMI-adjusted hip circumference""	""EFO_0008039""	""1:22146013""	""PMID:34021172""	""GCST012227""]	[""body height""	""OBA_VT0001253""	""1:22160087""	""PMID:39134668""	""GCST90435412""]	[""uterine fibroid""	""EFO_0000731""	""1:22109953""	""PMID:31488892""	""GCST009833""]	[""forced expiratory volume""	""EFO_0004314""	""1:22119498""	""PMID:36641522""	""GCST90270081""]	[""endometriosis""	""EFO_0001065""	""1:22123994""	""PMID:34594039""	""GCST90018839""]	[""body height""	""OBA_VT0001253""	""1:22147298""	""PMID:40374629""	""GCST90565843""]	[""uterine fibroid""	""EFO_0000731""	""1:22141722""	""PMID:40050615""	""GCST90461957""]	[""BMI-adjusted hip circumference""	""EFO_0008039""	""1:22159520""	""PMID:34021172""	""GCST012227""]	[""dysplasia of cervix""	""EFO_1000910""	""1:22118482""	""PMID:40069456""	""GCST90454218""]	[""waist-hip ratio""	""EFO_0004343""	""1:22132301""	""PMID:30595370""	""GCST007067""]	[""body height""	""OBA_VT0001253""	""1:22122867""	""PMID:40374629""	""GCST90565843""]	[""bone tissue density""	""OBA_1000110""	""1:22123994""	""PMID:24945404""	""GCST002496""]	[""pelvic organ prolapse""	""EFO_0004710""	""1:22141722""	""PMID:35739095""	""GCST90102470""]	[""body height""	""OBA_VT0001253""	""1:22022665""	""PMID:40374629""	""GCST90565843""]	[""BMI-adjusted hip circumference""	""EFO_0008039""	""1:22164231""	""PMID:25673412""	""GCST004067""]	[""self reported educational attainment""	""EFO_0004784""	""1:22103576""	""PMID:33414549""	""GCST90011875""]	[""uterine fibroid""	""EFO_0000731""	""1:22109953""	""PMID:31488892""	""GCST009834""]	[""parental genotype effect measurement""	""EFO_0005939""	""1:22143914""	""PMID:28877031""	""GCST004899""]	[""heel bone mineral density""	""EFO_0009270""	""1:22146013""	""PMID:28869591""	""GCST006288""]	[""vital capacity""	""EFO_0004312""	""1:22146013""	""PMID:36914875""	""GCST90244093""]	[""bone tissue density""	""OBA_1000110""	""1:22164231""	""PMID:22504420""	""GCST001482""]	[""uterine prolapse""	""EFO_1001864""	""1:22141722""	""PMID:40069456""	""GCST90454214""]	[""body height""	""OBA_VT0001253""	""1:22164231""	""PMID:36224396""	""GCST90245848""]	[""uterine fibroid""	""EFO_0000731""	""1:22125127""	""PMID:40050615""	""GCST90461958""]	[""heel bone mineral density""	""EFO_0009270""	""1:22146013""	""PMID:30048462""	""GCST006433""]	[""uterine fibroid""	""EFO_0000731""	""1:22141722""	""PMID:40050615""	""GCST90461959""]	[""cerebral cortex area attribute""	""OBA_2045267""	""1:22133261""	""PMID:34560273""	""GCST90091060""]	[""endometriosis""	""EFO_0001065""	""1:22096228""	""PMID:36914876""	""GCST90258639""]	[""bone tissue density""	""OBA_1000110""	""1:22120823""	""PMID:28743860""	""GCST004771""]	[""anthropometric measurement""	""EFO_0004302""	""1:22146239""	""PMID:37471560""	""GCST90270258""]	[""alkaline phosphatase measurement""	""EFO_0004533""	""1:22076614""	""PMID:33462484""	""GCST90019494""]	[""serum creatinine amount""	""OBA_2050096""	""1:22133715""	""PMID:40436827""	""GCST90662902""]	[""diverticular disease""	""EFO_0009959""	""1:22027493""	""PMID:37492107""	""GCST90301393""]	[""BMI-adjusted hip circumference""	""EFO_0008039""	""1:22135618""	""PMID:34021172""	""GCST012229""]	[""smoking cessation""	""EFO_0004319""	""1:22149156""	""PMID:36477530""	""GCST90243980""]	[""body height""	""OBA_VT0001253""	""1:22153666""	""PMID:36224396""	""GCST90245848""]	[""body height""	""OBA_VT0001253""	""1:22160087""	""PMID:30595370""	""GCST007841""]	[""size""	""EFO_0001695""	""1:22145958""	""PMID:38965376""	""GCST90309355""]	[""uterine fibroid""	""EFO_0000731""	""1:22123994""	""PMID:38191017""	""GCST90428288""]	[""BMI-adjusted hip circumference""	""EFO_0008039""	""1:22157157""	""PMID:34021172""	""GCST90020028""]	[""body height""	""OBA_VT0001253""	""1:22031964""	""PMID:30595370""	""GCST007841""]	[""heel bone mineral density""	""EFO_0009270""	""1:22158082""	""PMID:30595370""	""GCST007066""]	[""intelligence""	""EFO_0004337""	""1:22103576""	""PMID:35764056""	""GCST90134330""]	[""attention deficit hyperactivity disorder""	""EFO_0003888""	""1:22103576""	""PMID:35764056""	""GCST90134330""]	[""educational attainment""	""EFO_0011015""	""1:22037014""	""PMID:35361970""	""GCST90105038""]	[""age at first birth measurement""	""EFO_0009101""	""1:22020903""	""PMID:34211149""	""GCST90000050""]	[""BMI-adjusted hip circumference""	""EFO_0008039""	""1:22030736""	""PMID:34021172""	""GCST012227""]	[""bone tissue density""	""OBA_1000110""	""1:22120823""	""PMID:24945404""	""GCST002494""]	[""alkaline phosphatase measurement""	""EFO_0004533""	""1:22021611""	""PMID:33462484""	""GCST90019494""]	[""body composition measurement""	""EFO_0005106""	""1:22143958""	""PMID:40796918""	""GCST90652392""]	[""uterine fibroid""	""EFO_0000731""	""1:22111315""	""PMID:40050615""	""GCST90461959""]	[""lean body mass""	""EFO_0004995""	""1:22115372""	""PMID:38538606""	""GCST90428120""]	[""forced expiratory volume""	""EFO_0004314""	""1:22147298""	""PMID:36914875""	""GCST90244092""]	[""body height""	""OBA_VT0001253""	""1:22148932""	""PMID:39134668""	""GCST90435412""]	[""anthropometric measurement""	""EFO_0004302""	""1:22165491""	""PMID:41444482""	""GCST90702447""]	[""heel bone mineral density""	""EFO_0009270""	""1:22120655""	""PMID:30598549""	""GCST006979""]	[""bone tissue density""	""OBA_1000110""	""1:22158082""	""PMID:37402774""	""GCST90310280""]	[""intelligence""	""EFO_0004337""	""1:22101905""	""PMID:29844566""	""GCST006269""]	[""bone tissue density""	""OBA_1000110""	""1:22157157""	""PMID:41206123""	""GCST90568455""]	[""body height""	""OBA_VT0001253""	""1:22151000""	""PMID:36224396""	""GCST90245844""]	[""endometriosis""	""EFO_0001065""	""1:22135618""	""PMID:28537267""	""GCST004549""]	[""uterine fibroid""	""EFO_0000731""	""1:22096228""	""PMID:31488892""	""GCST009834""]	[""trunk bone mineral density""	""EFO_0020105""	""1:22157157""	""PMID:41206123""	""GCST90568456""]	[""brain volume""	""OBA_2050009""	""1:22165350""	""PMID:33875891""	""GCST90002612""]	[""heel bone mineral density""	""EFO_0009270""	""1:22058486""	""PMID:30048462""	""GCST006433""]	[""amygdala volume""	""OBA_2050034""	""1:22103051""	""PMID:40097784""	""GCST90474921""]	[""parasitic infection""	""EFO_0001067""	""1:22117783""	""PMID:39024449""	""GCST90479772""]	[""endometriosis""	""EFO_0001065""	""1:22164231""	""PMID:23104006""	""GCST001720""]	[""BMI-adjusted hip circumference""	""EFO_0008039""	""1:22119616""	""PMID:34021172""	""GCST012227""]	[""waist-hip ratio""	""EFO_0004343""	""1:22123994""	""PMID:30575882""	""GCST008734""]	[""body height""	""OBA_VT0001253""	""1:22166120""	""PMID:39024449""	""GCST90479634""]	[""bone tissue density""	""OBA_1000110""	""1:22120823""	""PMID:28743860""	""GCST004772""]	[""breast carcinoma""	""EFO_0000305""	""1:22158974""	""PMID:37340002""	""GCST90308751""]	[""bone tissue density""	""OBA_1000110""	""1:22088292""	""PMID:36329257""	""GCST90239644""]	[""anthropometric measurement""	""EFO_0004302""	""1:22165491""	""PMID:41444482""	""GCST90702450""]	[""body height""	""OBA_VT0001253""	""1:22035352""	""PMID:36224396""	""GCST90245848""]	[""endometriosis""	""EFO_0001065""	""1:22123994""	""PMID:23472165""	""GCST001894""]	[""uterine fibroid""	""EFO_0000731""	""1:22045218""	""PMID:40050615""	""GCST90461957""]	[""cognitive function measurement""	""EFO_0008354""	""1:22103576""	""PMID:30038396""	""GCST006572""]	[""premature birth""	""EFO_0003917""	""1:22141722""	""PMID:37012456""	""GCST90275118""]	[""bone tissue density""	""OBA_1000110""	""1:22125352""	""PMID:37402774""	""GCST90310280""]	[""spine bone mineral density""	""EFO_0007701""	""1:22157157""	""PMID:41206123""	""GCST90568454""]	[""neuroimaging measurement""	""EFO_0004346""	""1:22084684""	""PMID:35164939""	""GCST90239729""]	[""body height""	""OBA_VT0001253""	""1:22166120""	""PMID:39024449""	""GCST90479636""]	[""Uterine leiomyoma""	""HP_0000131""	""1:22141722""	""PMID:36726022""	""GCST90239856""]	[""protein measurement""	""EFO_0004747""	""1:22159311""	""PMID:32778093""	""GCST011427""]	[""glioma pathogenesis-related protein 1 measurement""	""EFO_0802567""	""1:22087536""	""PMID:39789286""	""GCST90469357""]	[""endometriosis""	""EFO_0001065""	""1:22040580""	""PMID:36914876""	""GCST90258642""]	[""uterine fibroid""	""EFO_0000731""	""1:22160543""	""PMID:40050615""	""GCST90461957""]	[""bone tissue density""	""OBA_1000110""	""1:22120823""	""PMID:24945404""	""GCST002492""]	[""uterine fibroid""	""EFO_0000731""	""1:22097583""	""PMID:40050615""	""GCST90461957""]	[""endometriosis""	""EFO_0001065""	""1:22135638""	""PMID:40465716""	""GCST90651216""]	[""Uterine leiomyoma""	""HP_0000131""	""1:22141722""	""PMID:40069456""	""GCST90454204""]	[""lean body mass""	""EFO_0004995""	""1:22070706""	""PMID:38538606""	""GCST90428120""]	[""endometriosis""	""EFO_0001065""	""1:22096228""	""PMID:36914876""	""GCST90258638""]	[""endometriosis""	""EFO_0001065""	""1:22070505""	""PMID:40262193""	""GCST90570207""]	[""heel bone mineral density""	""EFO_0009270""	""1:22158082""	""PMID:30598549""	""GCST006979""]	[""health trait""	""EFO_0007652""	""1:22160087""	""PMID:40374629""	""GCST90565837""]	[""intelligence""	""EFO_0004337""	""1:22103576""	""PMID:31374203""	""GCST008595""]	[""pelvic organ prolapse""	""EFO_0004710""	""1:22141722""	""PMID:32184442""	""GCST010174""]	[""BMI-adjusted waist-hip ratio""	""EFO_0007788""	""1:22123994""	""PMID:30575882""	""GCST008733""]	[""BMI-adjusted hip circumference""	""EFO_0008039""	""1:22146917""	""PMID:34021172""	""GCST012229""]	[""lean body mass""	""EFO_0004995""	""1:22120823""	""PMID:28743860""	""GCST004771""]	[""cognitive function measurement""	""EFO_0008354""	""1:22103576""	""PMID:33414549""	""GCST90011875""]	[""forced expiratory volume""	""EFO_0004314""	""1:22119498""	""PMID:40374629""	""GCST90565844""]	[""uterine prolapse""	""EFO_1001864""	""1:22141722""	""PMID:34594039""	""GCST90018937""]	[""health trait""	""EFO_0007652""	""1:22038334""	""PMID:40374629""	""GCST90565837""]	[""body height""	""OBA_VT0001253""	""1:22031562""	""PMID:36224396""	""GCST90245848""]	[""health trait""	""EFO_0007652""	""1:22145958""	""PMID:40374629""	""GCST90565837""]	[""femoral neck bone mineral density""	""EFO_0007785""	""1:22157157""	""PMID:41206123""	""GCST90568458""]	[""female infertility""	""EFO_0008560""	""1:22135618""	""PMID:40069456""	""GCST90454225""]	[""bone tissue density""	""OBA_1000110""	""1:22166394""	""PMID:24945404""	""GCST002493""]	[""alkaline phosphatase measurement""	""EFO_0004533""	""1:22136964""	""PMID:33462484""	""GCST90019494""]	[""female reproductive system disease""	""EFO_0009549""	""1:22109953""	""PMID:31488892""	""GCST009822""]	[""cervical cancer""	""MONDO_0002974""	""1:22088917""	""PMID:36929174""	""GCST90246358""]	[""uterine fibroid""	""EFO_0000731""	""1:22141722""	""PMID:37544299""	""GCST90693145""]	[""female reproductive system disease""	""EFO_0009549""	""1:22109953""	""PMID:31488892""	""GCST009824""]	[""uterine fibroid""	""EFO_0000731""	""1:22135618""	""PMID:30194396""	""GCST006462""]	[""body height""	""OBA_VT0001253""	""1:22113027""	""PMID:34594039""	""GCST90018739""]	[""grip strength measurement""	""EFO_0006941""	""1:22164837""	""PMID:40374629""	""GCST90565845""]	[""body surface area""	""EFO_0022196""	""1:22119498""	""PMID:36502284""	""GCST90245995""]	[""cervical cancer""	""MONDO_0002974""	""1:22088917""	""PMID:36929174""	""GCST90246359""]	[""uterine fibroid""	""EFO_0000731""	""1:22115489""	""PMID:40050615""	""GCST90461957""]	[""alkaline phosphatase measurement""	""EFO_0004533""	""1:22058088""	""PMID:39414775""	""GCST90448598""]	[""body height""	""OBA_VT0001253""	""1:22151000""	""PMID:36224396""	""GCST90245848""]	[""intelligence""	""EFO_0004337""	""1:22125352""	""PMID:29520040""	""GCST007044""]	[""uterine fibroid""	""EFO_0000731""	""1:22164872""	""PMID:40050615""	""GCST90461958""]	[""gestational age""	""EFO_0005112""	""1:22132301""	""PMID:37602697""	""GCST90693204""]	[""appendicular lean mass""	""EFO_0004980""	""1:22145958""	""PMID:33097823""	""GCST90000025""]	[""bone tissue density""	""OBA_1000110""	""1:22158082""	""PMID:29304378""	""GCST005348""]	[""endometriosis""	""EFO_0001065""	""1:22123994""	""PMID:37544299""	""GCST90693144""]	[""heel bone mineral density""	""EFO_0009270""	""1:22157157""	""PMID:30048462""	""GCST006433""]	[""body height""	""OBA_VT0001253""	""1:22160087""	""PMID:40374629""	""GCST90565843""]	[""BMI-adjusted hip circumference""	""EFO_0008039""	""1:22029485""	""PMID:34021172""	""GCST012229""]	[""body height""	""OBA_VT0001253""	""1:22029485""	""PMID:31562340""	""GCST008839""]	[""age at first birth measurement""	""EFO_0009101""	""1:22123994""	""PMID:38191017""	""GCST90428288""]	[""vital capacity""	""EFO_0004312""	""1:22119498""	""PMID:36641522""	""GCST90270083""]	[""cerebral cortex area attribute""	""OBA_2045267""	""1:22143622""	""PMID:35113692""	""GCST90572703""]	[""BMI-adjusted hip circumference""	""EFO_0008039""	""1:22158082""	""PMID:34021172""	""GCST012227""]	[""endometriosis""	""EFO_0001065""	""1:22109953""	""PMID:34594039""	""GCST90018619""]	[""pelvic organ prolapse""	""EFO_0004710""	""1:22141722""	""PMID:39349682""	""GCST90454538""]	[""BMI-adjusted waist-hip ratio""	""EFO_0007788""	""1:22135618""	""PMID:34021172""	""GCST012228""]	[""female reproductive system disease""	""EFO_0009549""	""1:22109953""	""PMID:31488892""	""GCST009823""]	[""schizophrenia""	""MONDO_0005090""	""1:22103576""	""PMID:31374203""	""GCST008595""]	[""endometriosis""	""EFO_0001065""	""1:22143914""	""PMID:40069456""	""GCST90454213""]	[""body height""	""OBA_VT0001253""	""1:22024048""	""PMID:37106081""	""GCST90267284""]	[""gestational age""	""EFO_0005112""	""1:22143914""	""PMID:28877031""	""GCST004899""]	[""uterine fibroid""	""EFO_0000731""	""1:22027552""	""PMID:40050615""	""GCST90461957""]	[""bone tissue density""	""OBA_1000110""	""1:22157157""	""PMID:41206123""	""GCST90568450""]	[""carpal tunnel syndrome""	""EFO_0004143""	""1:22133261""	""PMID:35332129""	""GCST90104786""]	[""alkaline phosphatase measurement""	""EFO_0004533""	""1:22102323""	""PMID:33972514""	""GCST90013406""]	[""self reported educational attainment""	""EFO_0004784""	""1:22103576""	""PMID:31374203""	""GCST008595""]	[""autism spectrum disorder""	""EFO_0003756""	""1:22103576""	""PMID:35764056""	""GCST90134330""]	[""uterine fibroid""	""EFO_0000731""	""1:22027493""	""PMID:40050615""	""GCST90461957""]	[""bone tissue density""	""OBA_1000110""	""1:22118482""	""PMID:29304378""	""GCST005345""]	[""uterine fibroid""	""EFO_0000731""	""1:22096228""	""PMID:30194396""	""GCST006462""]	[""bone tissue density""	""OBA_1000110""	""1:22143914""	""PMID:29304378""	""GCST005348""]	[""female infertility""	""EFO_0008560""	""1:22040580""	""PMID:40229599""	""GCST90483471""]	[""malignant epithelial tumor of ovary""	""MONDO_0018364""	""1:22141722""	""PMID:25581431""	""GCST002748""]	[""BMI-adjusted waist-hip ratio""	""EFO_0007788""	""1:22135618""	""PMID:34021172""	""GCST012230""]	[""cerebral cortex area attribute""	""OBA_2045267""	""1:22133261""	""PMID:34910505""	""GCST90095130""]	[""uterine fibroid""	""EFO_0000731""	""1:22141722""	""PMID:34594039""	""GCST90018934""]	[""body height""	""OBA_VT0001253""	""1:22151000""	""PMID:39024449""	""GCST90479637""]	[""heel bone mineral density""	""EFO_0009270""	""1:22035551""	""PMID:30595370""	""GCST007066""]	[""gestational age""	""EFO_0005112""	""1:22135618""	""PMID:37012456""	""GCST90275117""]	[""uterine fibroid""	""EFO_0000731""	""1:22141722""	""PMID:32514122""	""GCST90013720""]	[""BMI-adjusted hip circumference""	""EFO_0008039""	""1:22064084""	""PMID:34021172""	""GCST012227""]	[""body height""	""OBA_VT0001253""	""1:22149323""	""PMID:36224396""	""GCST90245848""]	[""amygdala volume""	""OBA_2050034""	""1:22107893""	""PMID:40097784""	""GCST90474922""]	[""BMI-adjusted hip circumference""	""EFO_0008039""	""1:22135618""	""PMID:34021172""	""GCST012227""]	[""BMI-adjusted hip circumference""	""EFO_0008039""	""1:22205049""	""PMID:34021172""	""GCST90020028""]	[""uterine fibroid""	""EFO_0000731""	""1:22141722""	""PMID:34594039""	""GCST90018714""]	[""uterine fibroid""	""EFO_0000731""	""1:22096228""	""PMID:31249589""	""GCST008423""]	[""intelligence""	""EFO_0004337""	""1:22099149""	""PMID:29942086""	""GCST006250""]	[""intelligence""	""EFO_0004337""	""1:22159378""	""PMID:40374629""	""GCST90565842""]	[""body height""	""OBA_VT0001253""	""1:22166120""	""PMID:39024449""	""GCST90479635""]	[""ferritin measurement""	""EFO_0004459""	""1:22257509""	""PMID:33536631""	""GCST011369""]	[""BMI-adjusted hip circumference""	""EFO_0008039""	""1:22146013""	""PMID:34021172""	""GCST012227""]	[""body height""	""OBA_VT0001253""	""1:22160087""	""PMID:39134668""	""GCST90435412""]	[""heel bone mineral density""	""EFO_0009270""	""1:22201615""	""PMID:30598549""	""GCST006979""]	[""forced expiratory volume""	""EFO_0004314""	""1:22119498""	""PMID:36641522""	""GCST90270081""]	[""colorectal cancer""	""MONDO_0005575""	""1:22227885""	""PMID:38872215""	""GCST90435268""]	[""body height at birth""	""EFO_0006784""	""1:22222642""	""PMID:40796553""	""GCST90624101""]	[""endometriosis""	""EFO_0001065""	""1:22123994""	""PMID:34594039""	""GCST90018839""]	[""body height""	""OBA_VT0001253""	""1:22147298""	""PMID:40374629""	""GCST90565843""]	[""uterine fibroid""	""EFO_0000731""	""1:22141722""	""PMID:40050615""	""GCST90461957""]	[""BMI-adjusted hip circumference""	""EFO_0008039""	""1:22159520""	""PMID:34021172""	""GCST012227""]	[""Thyroid stimulating hormone level""	""OBA_1000983""	""1:22186518""	""PMID:41238958""	""GCST90572789""]	[""dysplasia of cervix""	""EFO_1000910""	""1:22118482""	""PMID:40069456""	""GCST90454218""]	[""waist-hip ratio""	""EFO_0004343""	""1:22132301""	""PMID:30595370""	""GCST007067""]	[""body height""	""OBA_VT0001253""	""1:22122867""	""PMID:40374629""	""GCST90565843""]	[""bone tissue density""	""OBA_1000110""	""1:22123994""	""PMID:24945404""	""GCST002496""]	[""pelvic organ prolapse""	""EFO_0004710""	""1:22141722""	""PMID:35739095""	""GCST90102470""]	[""body height""	""OBA_VT0001253""	""1:22022665""	""PMID:40374629""	""GCST90565843""]	[""alkaline phosphatase measurement""	""EFO_0004533""	""1:22176767""	""PMID:39414775""	""GCST90448598""]	[""volumetric bone mineral density""	""EFO_0007620""	""1:22245692""	""PMID:27476799""	""GCST007014""]	[""BMI-adjusted hip circumference""	""EFO_0008039""	""1:22164231""	""PMID:25673412""	""GCST004067""]	[""cardiovascular measurement""	""EFO_0004298""	""1:22262631""	""PMID:41419685""	""GCST90651073""]	[""self reported educational attainment""	""EFO_0004784""	""1:22103576""	""PMID:33414549""	""GCST90011875""]	[""Thyroid stimulating hormone level""	""OBA_1000983""	""1:22186518""	""PMID:39067062""	""GCST90319321""]	[""parental genotype effect measurement""	""EFO_0005939""	""1:22143914""	""PMID:28877031""	""GCST004899""]	[""heel bone mineral density""	""EFO_0009270""	""1:22146013""	""PMID:28869591""	""GCST006288""]	[""vital capacity""	""EFO_0004312""	""1:22146013""	""PMID:36914875""	""GCST90244093""]	[""bone tissue density""	""OBA_1000110""	""1:22164231""	""PMID:22504420""	""GCST001482""]	[""systolic blood pressure""	""EFO_0006335""	""1:22250878""	""PMID:38689001""	""GCST90310294""]	[""uterine prolapse""	""EFO_1001864""	""1:22141722""	""PMID:40069456""	""GCST90454214""]	[""body height""	""OBA_VT0001253""	""1:22164231""	""PMID:36224396""	""GCST90245848""]	[""cardiovascular measurement""	""EFO_0004298""	""1:22252666""	""PMID:41419685""	""GCST90651072""]	[""cardiovascular measurement""	""EFO_0004298""	""1:22252666""	""PMID:41419685""	""GCST90651075""]	[""uterine fibroid""	""EFO_0000731""	""1:22125127""	""PMID:40050615""	""GCST90461958""]	[""heel bone mineral density""	""EFO_0009270""	""1:22146013""	""PMID:30048462""	""GCST006433""]	[""uterine fibroid""	""EFO_0000731""	""1:22141722""	""PMID:40050615""	""GCST90461959""]	[""bone tissue density""	""OBA_1000110""	""1:22268202""	""PMID:28743860""	""GCST004771""]	[""cerebral cortex area attribute""	""OBA_2045267""	""1:22133261""	""PMID:34560273""	""GCST90091060""]	[""endometriosis""	""EFO_0001065""	""1:22096228""	""PMID:36914876""	""GCST90258639""]	[""bone tissue density""	""OBA_1000110""	""1:22120823""	""PMID:28743860""	""GCST004771""]	[""vital capacity""	""EFO_0004312""	""1:22175135""	""PMID:30595370""	""GCST007081""]	[""body height""	""OBA_VT0001253""	""1:22196434""	""PMID:36224396""	""GCST90245848""]	[""anthropometric measurement""	""EFO_0004302""	""1:22146239""	""PMID:37471560""	""GCST90270258""]	[""alkaline phosphatase measurement""	""EFO_0004533""	""1:22076614""	""PMID:33462484""	""GCST90019494""]	[""serum creatinine amount""	""OBA_2050096""	""1:22133715""	""PMID:40436827""	""GCST90662902""]	[""diverticular disease""	""EFO_0009959""	""1:22027493""	""PMID:37492107""	""GCST90301393""]	[""BMI-adjusted hip circumference""	""EFO_0008039""	""1:22135618""	""PMID:34021172""	""GCST012229""]	[""lean body mass""	""EFO_0004995""	""1:22187577""	""PMID:38538606""	""GCST90428120""]	[""smoking cessation""	""EFO_0004319""	""1:22149156""	""PMID:36477530""	""GCST90243980""]	[""body height""	""OBA_VT0001253""	""1:22181456""	""PMID:40374629""	""GCST90565843""]	[""body height""	""OBA_VT0001253""	""1:22153666""	""PMID:36224396""	""GCST90245848""]	[""body height""	""OBA_VT0001253""	""1:22160087""	""PMID:30595370""	""GCST007841""]	[""size""	""EFO_0001695""	""1:22145958""	""PMID:38965376""	""GCST90309355""]	[""uterine fibroid""	""EFO_0000731""	""1:22123994""	""PMID:38191017""	""GCST90428288""]	[""birth weight""	""EFO_0004344""	""1:22210150""	""PMID:27680694""	""GCST005146""]	[""BMI-adjusted hip circumference""	""EFO_0008039""	""1:22157157""	""PMID:34021172""	""GCST90020028""]	[""body height""	""OBA_VT0001253""	""1:22031964""	""PMID:30595370""	""GCST007841""]	[""heel bone mineral density""	""EFO_0009270""	""1:22158082""	""PMID:30595370""	""GCST007066""]	[""intelligence""	""EFO_0004337""	""1:22103576""	""PMID:35764056""	""GCST90134330""]	[""uterine fibroid""	""EFO_0000731""	""1:22225320""	""PMID:40050615""	""GCST90461957""]	[""alkaline phosphatase measurement""	""EFO_0004533""	""1:22229731""	""PMID:33462484""	""GCST90019494""]	[""attention deficit hyperactivity disorder""	""EFO_0003888""	""1:22103576""	""PMID:35764056""	""GCST90134330""]	[""Thyroid stimulating hormone level""	""OBA_1000983""	""1:22186518""	""PMID:37872160""	""GCST90296333""]	[""educational attainment""	""EFO_0011015""	""1:22037014""	""PMID:35361970""	""GCST90105038""]	[""age at first birth measurement""	""EFO_0009101""	""1:22020903""	""PMID:34211149""	""GCST90000050""]	[""BMI-adjusted hip circumference""	""EFO_0008039""	""1:22030736""	""PMID:34021172""	""GCST012227""]	[""bone tissue density""	""OBA_1000110""	""1:22120823""	""PMID:24945404""	""GCST002494""]	[""alkaline phosphatase measurement""	""EFO_0004533""	""1:22021611""	""PMID:33462484""	""GCST90019494""]	[""spine bone mineral density""	""EFO_0007701""	""1:22181191""	""PMID:41206123""	""GCST90568448""]	[""body composition measurement""	""EFO_0005106""	""1:22143958""	""PMID:40796918""	""GCST90652392""]	[""uterine fibroid""	""EFO_0000731""	""1:22111315""	""PMID:40050615""	""GCST90461959""]	[""lean body mass""	""EFO_0004995""	""1:22115372""	""PMID:38538606""	""GCST90428120""]	[""forced expiratory volume""	""EFO_0004314""	""1:22147298""	""PMID:36914875""	""GCST90244092""]	[""body height""	""OBA_VT0001253""	""1:22148932""	""PMID:39134668""	""GCST90435412""]	[""anthropometric measurement""	""EFO_0004302""	""1:22165491""	""PMID:41444482""	""GCST90702447""]	[""systolic blood pressure""	""EFO_0006335""	""1:22250878""	""PMID:30224653""	""GCST006624""]	[""Thyroid stimulating hormone level""	""OBA_1000983""	""1:22186518""	""PMID:32769997""	""GCST010653""]	[""heel bone mineral density""	""EFO_0009270""	""1:22120655""	""PMID:30598549""	""GCST006979""]	[""bone tissue density""	""OBA_1000110""	""1:22158082""	""PMID:37402774""	""GCST90310280""]	[""intelligence""	""EFO_0004337""	""1:22101905""	""PMID:29844566""	""GCST006269""]	[""bone tissue density""	""OBA_1000110""	""1:22157157""	""PMID:41206123""	""GCST90568455""]	[""FEV/FVC ratio""	""EFO_0004713""	""1:22214785""	""PMID:36914875""	""GCST90244094""]	[""body height""	""OBA_VT0001253""	""1:22151000""	""PMID:36224396""	""GCST90245844""]	[""female infertility""	""EFO_0008560""	""1:22139327""	""PMID:40229599""	""GCST90483473""]	[""hepcidin measurement""	""EFO_0020440""	""1:22257509""	""PMID:39643614""	""GCST90451683""]	[""endometriosis""	""EFO_0001065""	""1:22135618""	""PMID:28537267""	""GCST004549""]	[""uterine fibroid""	""EFO_0000731""	""1:22096228""	""PMID:31488892""	""GCST009834""]	[""trunk bone mineral density""	""EFO_0020105""	""1:22157157""	""PMID:41206123""	""GCST90568456""]	[""FEV/FVC ratio""	""EFO_0004713""	""1:22208058""	""PMID:30595370""	""GCST007080""]	[""brain volume""	""OBA_2050009""	""1:22165350""	""PMID:33875891""	""GCST90002612""]	[""birth weight""	""EFO_0004344""	""1:22222642""	""PMID:40796553""	""GCST90624101""]	[""heel bone mineral density""	""EFO_0009270""	""1:22058486""	""PMID:30048462""	""GCST006433""]	[""amygdala volume""	""OBA_2050034""	""1:22103051""	""PMID:40097784""	""GCST90474921""]	[""bone tissue density""	""OBA_1000110""	""1:22268202""	""PMID:28743860""	""GCST004772""]	[""parasitic infection""	""EFO_0001067""	""1:22117783""	""PMID:39024449""	""GCST90479772""]	[""endometriosis""	""EFO_0001065""	""1:22164231""	""PMID:23104006""	""GCST001720""]	[""BMI-adjusted hip circumference""	""EFO_0008039""	""1:22119616""	""PMID:34021172""	""GCST012227""]	[""waist-hip ratio""	""EFO_0004343""	""1:22123994""	""PMID:30575882""	""GCST008734""]	[""uterine fibroid""	""EFO_0000731""	""1:22252083""	""PMID:40050615""	""GCST90461957""]	[""body height""	""OBA_VT0001253""	""1:22166120""	""PMID:39024449""	""GCST90479634""]	[""brain attribute""	""OBA_2045210""	""1:22179116""	""PMID:38580839""	""GCST90320925""]	[""heel bone mineral density""	""EFO_0009270""	""1:22205049""	""PMID:30048462""	""GCST006433""]	[""bone tissue density""	""OBA_1000110""	""1:22120823""	""PMID:28743860""	""GCST004772""]	[""alkaline phosphatase measurement""	""EFO_0004533""	""1:22207071""	""PMID:33462484""	""GCST90019494""]	[""breast carcinoma""	""EFO_0000305""	""1:22158974""	""PMID:37340002""	""GCST90308751""]	[""birth weight""	""EFO_0004344""	""1:22227683""	""PMID:31043758""	""GCST008362""]	[""bone tissue density""	""OBA_1000110""	""1:22088292""	""PMID:36329257""	""GCST90239644""]	[""anthropometric measurement""	""EFO_0004302""	""1:22165491""	""PMID:41444482""	""GCST90702450""]	[""body height""	""OBA_VT0001253""	""1:22035352""	""PMID:36224396""	""GCST90245848""]	[""squamous cell lung carcinoma""	""EFO_0000708""	""1:22246214""	""PMID:40155373""	""GCST90570630""]	[""endometriosis""	""EFO_0001065""	""1:22123994""	""PMID:23472165""	""GCST001894""]	[""uterine fibroid""	""EFO_0000731""	""1:22045218""	""PMID:40050615""	""GCST90461957""]	[""cognitive function measurement""	""EFO_0008354""	""1:22103576""	""PMID:30038396""	""GCST006572""]	[""premature birth""	""EFO_0003917""	""1:22141722""	""PMID:37012456""	""GCST90275118""]	[""bone tissue density""	""OBA_1000110""	""1:22125352""	""PMID:37402774""	""GCST90310280""]	[""spine bone mineral density""	""EFO_0007701""	""1:22157157""	""PMID:41206123""	""GCST90568454""]	[""neuroimaging measurement""	""EFO_0004346""	""1:22084684""	""PMID:35164939""	""GCST90239729""]	[""body height""	""OBA_VT0001253""	""1:22166120""	""PMID:39024449""	""GCST90479636""]	[""Uterine leiomyoma""	""HP_0000131""	""1:22141722""	""PMID:36726022""	""GCST90239856""]	[""spine bone size""	""EFO_0004508""	""1:22187397""	""PMID:31053729""	""GCST008282""]	[""protein measurement""	""EFO_0004747""	""1:22159311""	""PMID:32778093""	""GCST011427""]	[""colorectal cancer""	""MONDO_0005575""	""1:22261235""	""PMID:31089142""	""GCST007992""]	[""glioma pathogenesis-related protein 1 measurement""	""EFO_0802567""	""1:22087536""	""PMID:39789286""	""GCST90469357""]	[""endometriosis""	""EFO_0001065""	""1:22040580""	""PMID:36914876""	""GCST90258642""]	[""uterine fibroid""	""EFO_0000731""	""1:22160543""	""PMID:40050615""	""GCST90461957""]	[""uterine fibroid""	""EFO_0000731""	""1:22171881""	""PMID:40050615""	""GCST90461957""]	[""bone tissue density""	""OBA_1000110""	""1:22120823""	""PMID:24945404""	""GCST002492""]	[""anthropometric measurement""	""EFO_0004302""	""1:22172331""	""PMID:37471560""	""GCST90270256""]	[""uterine fibroid""	""EFO_0000731""	""1:22097583""	""PMID:40050615""	""GCST90461957""]	[""appendicular lean mass""	""EFO_0004980""	""1:22259939""	""PMID:33097823""	""GCST90000025""]	[""endometriosis""	""EFO_0001065""	""1:22135638""	""PMID:40465716""	""GCST90651216""]	[""Uterine leiomyoma""	""HP_0000131""	""1:22141722""	""PMID:40069456""	""GCST90454204""]	[""lean body mass""	""EFO_0004995""	""1:22070706""	""PMID:38538606""	""GCST90428120""]	[""endometriosis""	""EFO_0001065""	""1:22096228""	""PMID:36914876""	""GCST90258638""]	[""endometriosis""	""EFO_0001065""	""1:22070505""	""PMID:40262193""	""GCST90570207""]	[""heel bone mineral density""	""EFO_0009270""	""1:22158082""	""PMID:30598549""	""GCST006979""]	[""health trait""	""EFO_0007652""	""1:22160087""	""PMID:40374629""	""GCST90565837""]	[""intelligence""	""EFO_0004337""	""1:22103576""	""PMID:31374203""	""GCST008595""]	[""forced expiratory volume""	""EFO_0004314""	""1:22171881""	""PMID:40374629""	""GCST90565844""]	[""pelvic organ prolapse""	""EFO_0004710""	""1:22141722""	""PMID:32184442""	""GCST010174""]	[""BMI-adjusted waist-hip ratio""	""EFO_0007788""	""1:22123994""	""PMID:30575882""	""GCST008733""]	[""health trait""	""EFO_0007652""	""1:22171881""	""PMID:40374629""	""GCST90565837""]	[""female infertility""	""EFO_0008560""	""1:22139327""	""PMID:40229599""	""GCST90483472""]	[""BMI-adjusted hip circumference""	""EFO_0008039""	""1:22146917""	""PMID:34021172""	""GCST012229""]	[""health trait""	""EFO_0007652""	""1:22205049""	""PMID:40374629""	""GCST90565837""]	[""lean body mass""	""EFO_0004995""	""1:22120823""	""PMID:28743860""	""GCST004771""]	[""cognitive function measurement""	""EFO_0008354""	""1:22103576""	""PMID:33414549""	""GCST90011875""]	[""systolic blood pressure""	""EFO_0006335""	""1:22250878""	""PMID:39537608""	""GCST90449056""]	[""forced expiratory volume""	""EFO_0004314""	""1:22119498""	""PMID:40374629""	""GCST90565844""]	[""heel bone mineral density""	""EFO_0009270""	""1:22178616""	""PMID:30048462""	""GCST006433""]	[""uterine prolapse""	""EFO_1001864""	""1:22141722""	""PMID:34594039""	""GCST90018937""]	[""birth weight""	""EFO_0004344""	""1:22213078""	""PMID:31681408""	""GCST009498""]	[""health trait""	""EFO_0007652""	""1:22038334""	""PMID:40374629""	""GCST90565837""]	[""body height""	""OBA_VT0001253""	""1:22031562""	""PMID:36224396""	""GCST90245848""]	[""health trait""	""EFO_0007652""	""1:22145958""	""PMID:40374629""	""GCST90565837""]	[""femoral neck bone mineral density""	""EFO_0007785""	""1:22157157""	""PMID:41206123""	""GCST90568458""]	[""Thyroid stimulating hormone level""	""OBA_1000983""	""1:22188539""	""PMID:40436827""	""GCST90662868""]	[""female infertility""	""EFO_0008560""	""1:22135618""	""PMID:40069456""	""GCST90454225""]	[""bone tissue density""	""OBA_1000110""	""1:22166394""	""PMID:24945404""	""GCST002493""]	[""alkaline phosphatase measurement""	""EFO_0004533""	""1:22136964""	""PMID:33462484""	""GCST90019494""]	[""colorectal cancer""	""MONDO_0005575""	""1:22261235""	""PMID:25990418""	""GCST002919""]	[""cervical cancer""	""MONDO_0002974""	""1:22088917""	""PMID:36929174""	""GCST90246358""]	[""uterine fibroid""	""EFO_0000731""	""1:22141722""	""PMID:37544299""	""GCST90693145""]	[""uterine fibroid""	""EFO_0000731""	""1:22135618""	""PMID:30194396""	""GCST006462""]	[""body height""	""OBA_VT0001253""	""1:22113027""	""PMID:34594039""	""GCST90018739""]	[""grip strength measurement""	""EFO_0006941""	""1:22164837""	""PMID:40374629""	""GCST90565845""]	[""heel bone mineral density""	""EFO_0009270""	""1:22166597""	""PMID:30048462""	""GCST006433""]	[""diastolic blood pressure""	""EFO_0006336""	""1:22250878""	""PMID:38689001""	""GCST90310295""]	[""body surface area""	""EFO_0022196""	""1:22119498""	""PMID:36502284""	""GCST90245995""]	[""lean body mass""	""EFO_0004995""	""1:22268202""	""PMID:28743860""	""GCST004771""]	[""head circumference""	""OBA_VT0000047""	""1:22222642""	""PMID:40796553""	""GCST90624101""]	[""cervical cancer""	""MONDO_0002974""	""1:22088917""	""PMID:36929174""	""GCST90246359""]	[""uterine fibroid""	""EFO_0000731""	""1:22115489""	""PMID:40050615""	""GCST90461957""]	[""alkaline phosphatase measurement""	""EFO_0004533""	""1:22058088""	""PMID:39414775""	""GCST90448598""]	[""body height""	""OBA_VT0001253""	""1:22151000""	""PMID:36224396""	""GCST90245848""]	[""uterine fibroid""	""EFO_0000731""	""1:22217296""	""PMID:40050615""	""GCST90461958""]	[""intelligence""	""EFO_0004337""	""1:22125352""	""PMID:29520040""	""GCST007044""]	[""uterine fibroid""	""EFO_0000731""	""1:22164872""	""PMID:40050615""	""GCST90461958""]	[""gestational age""	""EFO_0005112""	""1:22132301""	""PMID:37602697""	""GCST90693204""]	[""appendicular lean mass""	""EFO_0004980""	""1:22145958""	""PMID:33097823""	""GCST90000025""]	[""bone tissue density""	""OBA_1000110""	""1:22158082""	""PMID:29304378""	""GCST005348""]	[""endometriosis""	""EFO_0001065""	""1:22123994""	""PMID:37544299""	""GCST90693144""]	[""heel bone mineral density""	""EFO_0009270""	""1:22157157""	""PMID:30048462""	""GCST006433""]	[""body height""	""OBA_VT0001253""	""1:22160087""	""PMID:40374629""	""GCST90565843""]	[""BMI-adjusted hip circumference""	""EFO_0008039""	""1:22029485""	""PMID:34021172""	""GCST012229""]	[""body height""	""OBA_VT0001253""	""1:22029485""	""PMID:31562340""	""GCST008839""]	[""age at first birth measurement""	""EFO_0009101""	""1:22123994""	""PMID:38191017""	""GCST90428288""]	[""alkaline phosphatase measurement""	""EFO_0004533""	""1:22189004""	""PMID:33462484""	""GCST90019494""]	[""heel bone mineral density""	""EFO_0009270""	""1:22205049""	""PMID:30598549""	""GCST006979""]	[""vital capacity""	""EFO_0004312""	""1:22119498""	""PMID:36641522""	""GCST90270083""]	[""cerebral cortex area attribute""	""OBA_2045267""	""1:22143622""	""PMID:35113692""	""GCST90572703""]	[""BMI-adjusted hip circumference""	""EFO_0008039""	""1:22158082""	""PMID:34021172""	""GCST012227""]	[""pelvic organ prolapse""	""EFO_0004710""	""1:22141722""	""PMID:39349682""	""GCST90454538""]	[""BMI-adjusted waist-hip ratio""	""EFO_0007788""	""1:22135618""	""PMID:34021172""	""GCST012228""]	[""gestational age""	""EFO_0005112""	""1:22143914""	""PMID:28877031""	""GCST004899""]	[""schizophrenia""	""MONDO_0005090""	""1:22103576""	""PMID:31374203""	""GCST008595""]	[""uterine fibroid""	""EFO_0000731""	""1:22139327""	""PMID:40050615""	""GCST90461958""]	[""body height""	""OBA_VT0001253""	""1:22024048""	""PMID:37106081""	""GCST90267284""]	[""endometriosis""	""EFO_0001065""	""1:22143914""	""PMID:40069456""	""GCST90454213""]	[""uterine fibroid""	""EFO_0000731""	""1:22027552""	""PMID:40050615""	""GCST90461957""]	[""bone tissue density""	""OBA_1000110""	""1:22157157""	""PMID:41206123""	""GCST90568450""]	[""hip geometry""	""EFO_0004685""	""1:22179944""	""PMID:39574169""	""GCST90482706""]	[""uterine fibroid""	""EFO_0000731""	""1:22214843""	""PMID:40050615""	""GCST90461959""]	[""carpal tunnel syndrome""	""EFO_0004143""	""1:22133261""	""PMID:35332129""	""GCST90104786""]	[""alkaline phosphatase measurement""	""EFO_0004533""	""1:22102323""	""PMID:33972514""	""GCST90013406""]	[""colorectal cancer""	""MONDO_0005575""	""1:22176789""	""PMID:36539618""	""GCST90129505""]	[""self reported educational attainment""	""EFO_0004784""	""1:22103576""	""PMID:31374203""	""GCST008595""]	[""cardiovascular measurement""	""EFO_0004298""	""1:22252666""	""PMID:41419685""	""GCST90651071""]	[""autism spectrum disorder""	""EFO_0003756""	""1:22103576""	""PMID:35764056""	""GCST90134330""]	[""uterine fibroid""	""EFO_0000731""	""1:22027493""	""PMID:40050615""	""GCST90461957""]	[""bone tissue density""	""OBA_1000110""	""1:22118482""	""PMID:29304378""	""GCST005345""]	[""uterine fibroid""	""EFO_0000731""	""1:22096228""	""PMID:30194396""	""GCST006462""]	[""bone tissue density""	""OBA_1000110""	""1:22143914""	""PMID:29304378""	""GCST005348""]	[""body height""	""OBA_VT0001253""	""1:22187577""	""PMID:40374629""	""GCST90565843""]	[""female infertility""	""EFO_0008560""	""1:22040580""	""PMID:40229599""	""GCST90483471""]	[""female infertility""	""EFO_0008560""	""1:22139327""	""PMID:40229599""	""GCST90483469""]	[""malignant epithelial tumor of ovary""	""MONDO_0018364""	""1:22141722""	""PMID:25581431""	""GCST002748""]	[""colorectal cancer""	""MONDO_0005575""	""1:22246214""	""PMID:40155373""	""GCST90570630""]	[""body height""	""OBA_VT0001253""	""1:22179249""	""PMID:40436827""	""GCST90662886""]	[""BMI-adjusted waist-hip ratio""	""EFO_0007788""	""1:22135618""	""PMID:34021172""	""GCST012230""]	[""cerebral cortex area attribute""	""OBA_2045267""	""1:22133261""	""PMID:34910505""	""GCST90095130""]	[""uterine fibroid""	""EFO_0000731""	""1:22252083""	""PMID:40050615""	""GCST90461958""]	[""uterine fibroid""	""EFO_0000731""	""1:22141722""	""PMID:34594039""	""GCST90018934""]	[""body height""	""OBA_VT0001253""	""1:22151000""	""PMID:39024449""	""GCST90479637""]	[""health trait""	""EFO_0007652""	""1:22187577""	""PMID:40374629""	""GCST90565837""]	[""heel bone mineral density""	""EFO_0009270""	""1:22035551""	""PMID:30595370""	""GCST007066""]	[""volumetric bone mineral density""	""EFO_0007620""	""1:22245692""	""PMID:27476799""	""GCST007015""]	[""gestational age""	""EFO_0005112""	""1:22135618""	""PMID:37012456""	""GCST90275117""]	[""uterine fibroid""	""EFO_0000731""	""1:22141722""	""PMID:32514122""	""GCST90013720""]]"	[["female infertility", "EFO_0008560", "PMID:40229599", "GCST90483472"], ["female infertility", "EFO_0008560", "PMID:40229599", "GCST90483469"], ["uterine fibroid", "EFO_0000731", "PMID:40050615", "GCST90461958"], ["female infertility", "EFO_0008560", "PMID:40229599", "GCST90483473"]]	FALSE	TRUE	TRUE	TRUE	FALSE	FALSE	FALSE	FALSE	TRUE	TRUE	TRUE	TRUE	FALSE	1p36.12	WNT4	LINC00339	WNT4			LINC00339	LINC00339		EPHA8	LINC00339	LINC00339	50.4186	0.011216	0.404981	C	0.215231	31	moderate	0.0945537	0.299712	0.493056	0.142147	0.226994	0.106751	0.215231	0.280497	0.526898	0.150884	0.237139	1.03 (0.96-1.11)	1.05 (0.98-1.14)	1.16 (1.12-1.20)	1.13 (1.10-1.15)	1.00 (0.81-1.24)	1.13 (1.11-1.14)	1.15 (1.11-1.19)	1.12 (1.06-1.18)	1.11 (1.05-1.17)	1.07 (1.00-1.14)	1.10 (1.02-1.20)
chr1:115283491:A:G	1	115283491	1.02e-08	23	0	0	0	5	18	chr1:115265930:C:A,chr1:115267227:C:T,chr1:115269758:G:A,chr1:115270083:G:T,chr1:115270548:C:T,chr1:115271144:C:G,chr1:115271316:G:T,chr1:115271862:T:C,chr1:115271891:T:C,chr1:115271928:T:G,chr1:115272291:C:T,chr1:115273844:G:T,chr1:115274600:G:T,chr1:115276158:G:T,chr1:115277977:C:T,chr1:115278464:C:A,chr1:115279844:T:A,chr1:115280766:A:G,chr1:115281777:G:A,chr1:115281894:T:C,chr1:115282037:T:C,chr1:115282910:A:G,chr1:115287322:C:A	chr1:115283491:G:A	115265930	115287322	ALL_W	NGF-AS1	rs12075799	29	FALSE	TRUE	[["diastolic blood pressure", "EFO_0006336", "1:115273344", "PMID:35762941", "GCST90132904"], ["Calcium channel blocker use measurement", "EFO_0009930", "1:115283548", "PMID:31015401", "GCST007929"], ["quality of life cycle", "OBA_2045261", "1:115274600", "PMID:29855537", "GCST006636"], ["erythrocyte count", "EFO_0004305", "1:115271680", "PMID:40436827", "GCST90662905"], ["diastolic blood pressure", "EFO_0006336", "1:115286557", "PMID:28135244", "GCST004280"], ["systolic blood pressure", "EFO_0006335", "1:115284079", "PMID:40436827", "GCST90662908"], ["diastolic blood pressure", "EFO_0006336", "1:115271928", "PMID:39537608", "GCST90449057"], ["Calcium channel blocker use measurement", "EFO_0009930", "1:115283548", "PMID:34594039", "GCST90018987"], ["dysmenorrheic pain measurement", "EFO_0007889", "1:115274600", "PMID:29855537", "GCST006636"], ["cardiovascular disease", "EFO_0000319", "1:115284645", "PMID:30595370", "GCST007072"], ["hypertension", "EFO_0000537", "1:115266818", "PMID:37947095", "GCST90446531"], ["systolic blood pressure", "EFO_0006335", "1:115284645", "PMID:39537608", "GCST90449056"], ["Agents acting on the renin-angiotensin system use measurement", "EFO_0009931", "1:115283855", "PMID:31015401", "GCST007930"], ["systolic blood pressure", "EFO_0006335", "1:115272291", "PMID:39134668", "GCST90435415"], ["Agents acting on the renin-angiotensin system use measurement", "EFO_0009931", "1:115285163", "PMID:34594039", "GCST90018988"], ["dysmenorrheic pain measurement", "EFO_0007889", "1:115280766", "PMID:27454463", "GCST003927"], ["Diuretic use measurement", "EFO_0009928", "1:115283548", "PMID:34594039", "GCST90018985"], ["Beta blocking agent use measurement", "EFO_0009929", "1:115284645", "PMID:34594039", "GCST90018986"], ["endometriosis", "EFO_0001065", "1:115274600", "PMID:40262193", "GCST90570207"], ["migraine disorder", "MONDO_0005277", "1:115281777", "PMID:27322543", "GCST003720"], ["hypertension", "EFO_0000537", "1:115283548", "PMID:38965376", "GCST90309346"], ["hematocrit", "EFO_0004348", "1:115281571", "PMID:40436827", "GCST90662904"], ["systolic blood pressure", "EFO_0006335", "1:115281894", "PMID:39537608", "GCST90449056"], ["quality of life cycle", "OBA_2045261", "1:115282910", "PMID:29855537", "GCST006637"], ["Dysmenorrhea", "HP_0100607", "1:115276158", "PMID:35351958", "GCST90105035"], ["diastolic blood pressure", "EFO_0006336", "1:115286557", "PMID:39537608", "GCST90449057"], ["hemoglobin measurement", "EFO_0004509", "1:115281777", "PMID:40436827", "GCST90662903"], ["endometriosis", "EFO_0001065", "1:115274600", "PMID:36914876", "GCST90258638"], ["drug use measurement", "EFO_0007010", "1:115282910", "PMID:29855537", "GCST006637"], ["systolic blood pressure", "EFO_0006335", "1:115284079", "PMID:34594039", "GCST90018972"], ["dysmenorrheic pain measurement", "EFO_0007889", "1:115274600", "PMID:29855537", "GCST006656"], ["endometriosis", "EFO_0001065", "1:115274600", "PMID:36914876", "GCST90258642"], ["Beta blocking agent use measurement", "EFO_0009929", "1:115283548", "PMID:31015401", "GCST007927"]]		FALSE	TRUE	TRUE	TRUE	FALSE	FALSE	FALSE	FALSE	TRUE	FALSE	FALSE	FALSE	FALSE	1p13.2											1p13.2	46.7082	0.014703	0.400534	A	0.412688	29	moderate	0.753404	0.455331	0.506944	0.350895	0.560327	0.653952	0.412688	0.444209	0.558969	0.342947	0.540482	0.99 (0.94-1.04)	1.01 (0.95-1.07)	0.94 (0.91-0.97)	0.96 (0.94-0.98)	0.86 (0.72-1.02)	0.96 (0.94-0.97)	0.97 (0.94-1.00)	0.95 (0.91-0.98)	0.94 (0.90-0.98)	0.93 (0.88-0.98)	0.93 (0.87-0.99)
chr1:169498416:A:G	1	169498416	6.59e-11	9	2	0	0	0	7	chr1:168540523:A:T,chr1:168741790:C:T,chr1:169056816:G:A,chr1:169063639:C:T,chr1:169121510:T:C,chr1:169191220:C:T,chr1:169238941:T:C,chr1:169247174:G:C,chr1:169283018:G:A,chr1:169355555:C:T,chr1:169465789:T:C,chr1:169549811:C:T,chr1:169689987:C:T,chr1:169764425:A:G	chr1:169498416:G:A	168540523	169764425	ALL_W,EUR_W	LOC120893165/F5	rs1894692	17	TRUE	TRUE	[["surfeit locus protein 1 measurement", "EFO_0802105", "1:169514323", "PMID:34648354", "GCST90249737"], ["blood protein amount", "OBA_VT0005416", "1:169759775", "PMID:32929287", "GCST90001833"], ["cup-to-disc ratio measurement", "EFO_0006939", "1:169567412", "PMID:31959993", "GCST009724"], ["venous thromboembolism", "EFO_0004286", "1:169549811", "PMID:31420334", "GCST009030"], ["P-Selectin measurement", "EFO_0008254", "1:169622970", "PMID:38747556", "GCST90448674"], ["blood protein amount", "OBA_VT0005416", "1:169519965", "PMID:35078996", "GCST90086740"], ["protein measurement", "EFO_0004747", "1:169461980", "PMID:39528825", "GCST90424748"], ["calcium/calmodulin-dependent protein kinase type 1 measurement", "EFO_0008062", "1:169542496", "PMID:29875488", "GCST90240555"], ["P-Selectin measurement", "EFO_0008254", "1:169593666", "PMID:35870639", "GCST90237574"], ["guanylyl cyclase-activating protein 1 measurement", "EFO_0801663", "1:169514323", "PMID:34648354", "GCST90247834"], ["total blood protein measurement", "EFO_0004536", "1:169683631", "PMID:34594039", "GCST90018976"], ["P-Selectin measurement", "EFO_0008254", "1:169570110", "PMID:39789286", "GCST90470569"], ["blood coagulation trait", "OBA_VT0002551", "1:169518583", "PMID:29403010", "GCST006018"], ["factor VIII measurement", "EFO_0004630", "1:169181015", "PMID:35285134", "GCST90129543"], ["allergen exposure measurement", "EFO_0007944", "1:169369088", "PMID:40187613", "GCST90569455"], ["monocyte percentage of leukocytes", "EFO_0007989", "1:169741528", "PMID:32888494", "GCST90002394"], ["histidine measurement", "EFO_0009769", "1:169211064", "PMID:35213538", "GCST90092830"], ["venous thromboembolism", "EFO_0004286", "1:169549811", "PMID:35285134", "GCST90129537"], ["L-Selectin measurement", "EFO_0008202", "1:169601838", "PMID:34648354", "GCST90248341"], ["QT interval", "EFO_0004682", "1:169131822", "PMID:31217584", "GCST008043"], ["angioedema", "EFO_0005532", "1:169508336", "PMID:38300190", "GCST90492732"], ["tissue factor pathway inhibitor amount", "OBA_2050208", "1:169521354", "PMID:34648354", "GCST90249828"], ["L-Selectin measurement", "EFO_0008202", "1:169696491", "PMID:34814699", "GCST90137611"], ["glutamine measurement", "EFO_0009768", "1:169287119", "PMID:41044249", "GCST90501108"], ["bone tissue density", "OBA_1000110", "1:169623163", "PMID:37500982", "GCST90321120"], ["blood protein amount", "OBA_VT0005416", "1:169604928", "PMID:32929287", "GCST90001834"], ["eosinophil count", "EFO_0004842", "1:169696491", "PMID:30595370", "GCST007065"], ["T-cell surface glycoprotein CD3 epsilon chain measurement", "EFO_0802114", "1:169512493", "PMID:29875488", "GCST90242958"], ["thrombophilia", "EFO_0009315", "1:169191220", "PMID:39024449", "GCST90475801"], ["venous thromboembolism", "EFO_0004286", "1:169549811", "PMID:22672568", "GCST001557"], ["thrombophilia", "EFO_0009315", "1:169121510", "PMID:39024449", "GCST90475802"], ["venous thromboembolism", "EFO_0004286", "1:169165889", "PMID:22672568", "GCST001557"], ["systolic blood pressure", "EFO_0006335", "1:169140155", "PMID:30578418", "GCST007267"], ["blood coagulation disease", "EFO_0009314", "1:169121510", "PMID:39024449", "GCST90479980"], ["aging", "EFO_0022597", "1:169652823", "PMID:34187551", "GCST90014290"], ["optic disc area", "OBA_2045264", "1:169573893", "PMID:25631615", "GCST002763"], ["protein measurement", "EFO_0004747", "1:169696410", "PMID:39528825", "GCST90426113"], ["leukocyte quantity", "OBA_VT0000217", "1:169759376", "PMID:32929287", "GCST90001463"], ["allergen exposure measurement", "EFO_0007944", "1:169171634", "PMID:40187613", "GCST90569451"], ["endometriosis", "EFO_0001065", "1:169247174", "PMID:36914876", "GCST90258638"], ["blood protein amount", "OBA_VT0005416", "1:169505159", "PMID:35078996", "GCST90086547"], ["atrial fibrillation", "EFO_0000275", "1:169623875", "PMID:40050429", "GCST90559230"], ["torsin-1A-interacting protein 1 measurement", "EFO_0802137", "1:169603407", "PMID:29875488", "GCST90243035"], ["optic disc size trait", "OBA_VT0006216", "1:169594929", "PMID:31809533", "GCST009462"], ["venous thromboembolism", "EFO_0004286", "1:169542517", "PMID:25772935", "GCST002808"], ["soluble P-selectin measurement", "EFO_0004519", "1:169594713", "PMID:20167578", "GCST000599"], ["calcium/calmodulin-dependent protein kinase type 1 measurement", "EFO_0008062", "1:169543413", "PMID:34648354", "GCST90246825"], ["cardiac troponin T measurement", "EFO_0005043", "1:169680550", "PMID:31014085", "GCST008310"], ["venous thromboembolism", "EFO_0004286", "1:169549811", "PMID:38561338", "GCST90664522"], ["leukocyte quantity", "OBA_VT0000217", "1:169608095", "PMID:32929287", "GCST90001451"], ["cadherin-7 measurement", "EFO_0801438", "1:169605649", "PMID:29875488", "GCST90240538"], ["monocyte count", "EFO_0005091", "1:169697456", "PMID:39024449", "GCST90479705"], ["blood protein amount", "OBA_VT0005416", "1:169505159", "PMID:35078996", "GCST90089984"], ["cadherin-7 measurement", "EFO_0801438", "1:169557129", "PMID:34648354", "GCST90246808"], ["calcium/calmodulin-dependent protein kinase type 1 measurement", "EFO_0008062", "1:169473152", "PMID:36168886", "GCST90161844"], ["adhesion molecule measurement", "EFO_0004522", "1:169611052", "PMID:20167578", "GCST000599"], ["hematological measurement", "EFO_0004503", "1:169522317", "PMID:22443383", "GCST001378"], ["E3 ubiquitin-protein ligase RNF13 measurement", "EFO_0801556", "1:169520274", "PMID:34648354", "GCST90249348"], ["solute carrier family 22 member 16 measurement", "EFO_0802079", "1:169564028", "PMID:34648354", "GCST90249412"], ["type 2 diabetes mellitus", "MONDO_0005148", "1:169696410", "PMID:35893037", "GCST90134620"], ["blood protein amount", "OBA_VT0005416", "1:169574025", "PMID:35078996", "GCST90089445"], ["blood sodium bicarbonate amount", "OBA_2050094", "1:169153881", "PMID:39024449", "GCST90479519"], ["P-Selectin measurement", "EFO_0008254", "1:169594713", "PMID:36168886", "GCST90161996"], ["PTPRM/SELE protein level ratio in blood", "OBA_2053220", "1:169699879", "PMID:38412862", "GCST90315753"], ["junctophilin-1 measurement", "EFO_0802667", "1:169556320", "PMID:34648354", "GCST90248147"], ["educational attainment", "EFO_0011015", "1:169191111", "PMID:35361970", "GCST90105038"], ["CD46/SELP protein level ratio in blood", "OBA_2054223", "1:169594713", "PMID:38412862", "GCST90313834"], ["P-Selectin measurement", "EFO_0008254", "1:169594713", "PMID:28240269", "GCST90101389"], ["calcium/calmodulin-dependent protein kinase type 1 measurement", "EFO_0008062", "1:169547269", "PMID:36168886", "GCST90161844"], ["blood protein amount", "OBA_VT0005416", "1:169537003", "PMID:35078996", "GCST90087914"], ["venous thromboembolism", "EFO_0004286", "1:169549811", "PMID:36777996", "GCST90399745"], ["prothrombin time measurement", "EFO_0008390", "1:169514323", "PMID:39024449", "GCST90479650"], ["P-Selectin measurement", "EFO_0008254", "1:169566827", "PMID:39789286", "GCST90470569"], ["coagulation factor V amount", "OBA_2050268", "1:169535084", "PMID:34814699", "GCST90137576"], ["prothrombin time measurement", "EFO_0008390", "1:169522093", "PMID:39024449", "GCST90479652"], ["inflammatory biomarker measurement", "EFO_0004872", "1:169515314", "PMID:33110245", "GCST90000584"], ["angioedema", "EFO_0005532", "1:169508336", "PMID:38300190", "GCST90492733"], ["venous thromboembolism", "EFO_0004286", "1:169549811", "PMID:25772935", "GCST002808"], ["venous thromboembolism", "EFO_0004286", "1:169549811", "PMID:35285134", "GCST90129536"], ["solute carrier family 22 member 16 measurement", "EFO_0802079", "1:169515529", "PMID:34648354", "GCST90249412"], ["monocyte count", "EFO_0005091", "1:169741528", "PMID:34594039", "GCST90018967"], ["blood protein amount", "OBA_VT0005416", "1:169696491", "PMID:39972214", "GCST90453181"], ["coagulation factor V amount", "OBA_2050268", "1:169522317", "PMID:36168886", "GCST90162177"], ["blood protein amount", "OBA_VT0005416", "1:169535920", "PMID:35078996", "GCST90086779"], ["ICAM2/SELE protein level ratio in blood", "OBA_2054340", "1:169699879", "PMID:38412862", "GCST90315120"], ["venous thromboembolism", "EFO_0004286", "1:169549811", "PMID:31676865", "GCST009097"], ["lipoma", "EFO_0000759", "1:169355555", "PMID:39024449", "GCST90475618"], ["Antithrombotic agent use measurement", "EFO_0009925", "1:169549811", "PMID:34594039", "GCST90018982"], ["leukocyte quantity", "OBA_VT0000217", "1:169741528", "PMID:40436827", "GCST90662906"], ["prothrombin time measurement", "EFO_0008390", "1:169519785", "PMID:39024449", "GCST90480664"], ["blood protein amount", "OBA_VT0005416", "1:169538744", "PMID:39972214", "GCST90453171"], ["blood protein amount", "OBA_VT0005416", "1:169594713", "PMID:30111768", "GCST007128"], ["blood protein amount", "OBA_VT0005416", "1:169543742", "PMID:35078996", "GCST90088802"], ["P-Selectin measurement", "EFO_0008254", "1:169611052", "PMID:38747556", "GCST90448674"], ["venous thromboembolism", "EFO_0004286", "1:169121510", "PMID:31420334", "GCST009029"], ["blood protein amount", "OBA_VT0005416", "1:169553705", "PMID:39972214", "GCST90453025"], ["venous thromboembolism", "EFO_0004286", "1:169542882", "PMID:38561338", "GCST90664522"], ["QT interval", "EFO_0004682", "1:169476945", "PMID:31217584", "GCST008043"], ["core-binding factor subunit beta measurement", "EFO_0801498", "1:169537003", "PMID:34648354", "GCST90247130"], ["protein measurement", "EFO_0004747", "1:169505159", "PMID:34648354", "GCST90246487"], ["protein measurement", "EFO_0004747", "1:169566115", "PMID:34648354", "GCST90250218"], ["basophil percentage of leukocytes", "EFO_0007992", "1:169697730", "PMID:32888494", "GCST90002380"], ["L-Selectin measurement", "EFO_0008202", "1:169751320", "PMID:39789286", "GCST90470567"], ["bone tissue density", "OBA_1000110", "1:169663794", "PMID:37500982", "GCST90321120"], ["blood protein amount", "OBA_VT0005416", "1:169487790", "PMID:39972214", "GCST90453025"], ["E3 ubiquitin-protein ligase DTX1 measurement", "EFO_0802503", "1:169518583", "PMID:34648354", "GCST90247365"], ["hippocampal atrophy", "EFO_0005039", "1:169581725", "PMID:22745009", "GCST001530"], ["calcium/calmodulin-dependent protein kinase type 1 measurement", "EFO_0008062", "1:169498669", "PMID:36168886", "GCST90161844"], ["blood coagulation trait", "OBA_VT0002551", "1:169582444", "PMID:22703881", "GCST001574"], ["E-selectin amount", "OBA_2050324", "1:169759376", "PMID:33067605", "GCST90012000"], ["venous thromboembolism", "EFO_0004286", "1:169549811", "PMID:35285134", "GCST90129539"], ["D dimer measurement", "EFO_0004507", "1:169549811", "PMID:33095540", "GCST012139"], ["blood protein amount", "OBA_VT0005416", "1:169537838", "PMID:35078996", "GCST90087244"], ["cup-to-disc ratio measurement", "EFO_0006939", "1:169582444", "PMID:34077760", "GCST90129627"], ["coronary artery disease", "EFO_0001645", "1:169126880", "PMID:36474045", "GCST90132314"], ["P-Selectin measurement", "EFO_0008254", "1:169599460", "PMID:34814699", "GCST90137571"], ["cadherin-7 measurement", "EFO_0801438", "1:169407885", "PMID:34648354", "GCST90246808"], ["P-Selectin measurement", "EFO_0008254", "1:169565800", "PMID:39789286", "GCST90470569"], ["monocyte count", "EFO_0005091", "1:169697846", "PMID:32888494", "GCST90002393"], ["solute carrier family 22 member 16 measurement", "EFO_0802079", "1:169603407", "PMID:29875488", "GCST90242856"], ["interleukin 4 measurement", "EFO_0008184", "1:169543742", "PMID:31679650", "GCST009244"], ["leukocyte quantity", "OBA_VT0000217", "1:169693601", "PMID:32929287", "GCST90001450"], ["venous thromboembolism", "EFO_0004286", "1:169508336", "PMID:34777790", "GCST90091241"], ["factor VII measurement", "EFO_0004619", "1:169549811", "PMID:35285134", "GCST90129535"], ["allergen exposure measurement", "EFO_0007944", "1:169299574", "PMID:40187613", "GCST90569451"], ["Thromboembolism", "HP_0001907", "1:169191220", "PMID:39024449", "GCST90476006"], ["QT interval", "EFO_0004682", "1:169130245", "PMID:19305409", "GCST000364"], ["encounter with health service", "EFO_0009786", "1:169191220", "PMID:39024449", "GCST90475798"], ["blood protein amount", "OBA_VT0005416", "1:169521534", "PMID:39972214", "GCST90453025"], ["venous thromboembolism", "EFO_0004286", "1:169549811", "PMID:33592630", "GCST011359"], ["L-Selectin measurement", "EFO_0008202", "1:169699715", "PMID:36168886", "GCST90162154"], ["coronary artery disease", "EFO_0001645", "1:169345595", "PMID:36474045", "GCST90132314"], ["leukocyte quantity", "OBA_VT0000217", "1:169695726", "PMID:32929287", "GCST90001451"], ["coagulation factor V amount", "OBA_2050268", "1:169520251", "PMID:34648354", "GCST90247098"], ["acne", "EFO_0003894", "1:169681903", "PMID:24399259", "GCST002329"], ["ferritin measurement", "EFO_0004459", "1:169549811", "PMID:33536631", "GCST011369"], ["coagulation factor V amount", "OBA_2050268", "1:169515529", "PMID:28240269", "GCST90100838"], ["P-Selectin measurement", "EFO_0008254", "1:169594713", "PMID:29875488", "GCST90242187"], ["calcium/calmodulin-dependent protein kinase type 1 measurement", "EFO_0008062", "1:169551392", "PMID:36168886", "GCST90161844"], ["P-Selectin measurement", "EFO_0008254", "1:169594713", "PMID:36349687", "GCST90179415"], ["monocyte count", "EFO_0005091", "1:169697456", "PMID:39024449", "GCST90479704"], ["pyruvate measurement", "EFO_0010117", "1:169485770", "PMID:41044249", "GCST90501232"], ["QT interval", "EFO_0004682", "1:169133102", "PMID:29213071", "GCST005171"], ["tissue factor pathway inhibitor amount", "OBA_2050208", "1:169526195", "PMID:36168886", "GCST90161723"], ["QT interval", "EFO_0004682", "1:169302664", "PMID:36050321", "GCST90179153"], ["blood protein amount", "OBA_VT0005416", "1:169580537", "PMID:35078996", "GCST90086547"], ["calcium/calmodulin-dependent protein kinase type 1 measurement", "EFO_0008062", "1:169207412", "PMID:36168886", "GCST90161844"], ["cadherin-7 measurement", "EFO_0801438", "1:169512493", "PMID:29875488", "GCST90240538"], ["blood coagulation disease", "EFO_0009314", "1:169191220", "PMID:39024449", "GCST90475795"], ["venous thromboembolism", "EFO_0004286", "1:169528818", "PMID:35285134", "GCST90129540"], ["venous thromboembolism", "EFO_0004286", "1:169549811", "PMID:35285134", "GCST90129538"], ["protein measurement", "EFO_0004747", "1:169575149", "PMID:34648354", "GCST90249664"], ["tissue factor pathway inhibitor amount", "OBA_2050208", "1:169519785", "PMID:36168886", "GCST90161723"], ["QT interval", "EFO_0004682", "1:169129799", "PMID:24952745", "GCST002500"], ["Varicose veins", "HP_0002619", "1:169191220", "PMID:39024449", "GCST90480225"], ["leukocyte quantity", "OBA_VT0000217", "1:169759376", "PMID:32929287", "GCST90001469"], ["pulmonary embolism", "EFO_0003827", "1:169549811", "PMID:26908601", "GCST003390"], ["protein measurement", "EFO_0004747", "1:169515529", "PMID:34648354", "GCST90249132"], ["gut microbiome measurement", "EFO_0007874", "1:169369088", "PMID:40187613", "GCST90569455"], ["Phlebitis", "EFO_1001395", "1:169191220", "PMID:39024449", "GCST90480218"], ["protein measurement", "EFO_0004747", "1:169515529", "PMID:34648354", "GCST90250114"], ["peripheral arterial disease", "EFO_0004265", "1:169549811", "PMID:34601942", "GCST90061371"], ["SDC4/SELP protein level ratio in blood", "OBA_2055744", "1:169594713", "PMID:38412862", "GCST90315817"], ["GP6/SELP protein level ratio in blood", "OBA_2053428", "1:169595153", "PMID:38412862", "GCST90314970"], ["prothrombin time measurement", "EFO_0008390", "1:169519785", "PMID:39024449", "GCST90475394"], ["T-cell surface glycoprotein CD3 epsilon chain measurement", "EFO_0802114", "1:169519965", "PMID:34648354", "GCST90249779"], ["cytochrome c oxidase subunit 6C measurement", "EFO_0801515", "1:169519965", "PMID:34648354", "GCST90247139"], ["smoking cessation", "EFO_0004319", "1:169154971", "PMID:36477530", "GCST90243988"], ["sialic acid-binding Ig-like lectin 11 measurement", "EFO_0802065", "1:169530143", "PMID:29875488", "GCST90242806"], ["galanin peptides measurement", "EFO_0010615", "1:169603407", "PMID:29875488", "GCST90241218"], ["blood protein amount", "OBA_VT0005416", "1:169696410", "PMID:35078996", "GCST90088779"], ["tissue plasminogen activator amount", "OBA_2050207", "1:169181015", "PMID:35285134", "GCST90129547"], ["venous thromboembolism", "EFO_0004286", "1:169355555", "PMID:31420334", "GCST009029"], ["blood protein amount", "OBA_VT0005416", "1:169617794", "PMID:39972214", "GCST90453181"], ["blood coagulation disease", "EFO_0009314", "1:169355555", "PMID:39024449", "GCST90479979"], ["venous thromboembolism", "EFO_0004286", "1:169544768", "PMID:33592630", "GCST011359"], ["blood protein amount", "OBA_VT0005416", "1:169696410", "PMID:32929287", "GCST90001832"], ["L-Selectin measurement", "EFO_0008202", "1:169190938", "PMID:39789286", "GCST90470567"], ["blood protein amount", "OBA_VT0005416", "1:169663889", "PMID:39972214", "GCST90453181"], ["blood protein amount", "OBA_VT0005416", "1:169604928", "PMID:35078996", "GCST90086740"], ["peripheral arterial disease", "EFO_0004265", "1:169549811", "PMID:31285632", "GCST008474"], ["coagulation factor V amount", "OBA_2050268", "1:169599460", "PMID:36168886", "GCST90162177"], ["gut microbiome measurement", "EFO_0007874", "1:169171634", "PMID:40187613", "GCST90569451"], ["neuronal pentraxin-2 measurement", "EFO_0801834", "1:169542517", "PMID:34648354", "GCST90248721"], ["L-Selectin measurement", "EFO_0008202", "1:169697456", "PMID:34648354", "GCST90248341"], ["calcium/calmodulin-dependent protein kinase type 1 measurement", "EFO_0008062", "1:169521534", "PMID:28240269", "GCST90100765"], ["coagulation factor V amount", "OBA_2050268", "1:169544345", "PMID:36168886", "GCST90162177"], ["coagulation factor V amount", "OBA_2050268", "1:169552615", "PMID:28240269", "GCST90100838"], ["circulating fibrinogen levels", "OBA_0000061", "1:169181015", "PMID:35285134", "GCST90129546"], ["epigenetic status", "EFO_0000473", "1:169630016", "PMID:35313970", "GCST90104782"], ["blood protein amount", "OBA_VT0005416", "1:169505159", "PMID:35078996", "GCST90086617"], ["stromal cell-derived factor 1 alpha measurement", "EFO_0008293", "1:169543742", "PMID:31679650", "GCST009244"], ["E-selectin amount", "OBA_2050324", "1:169714338", "PMID:38747556", "GCST90448659"], ["electrocardiography", "EFO_0004327", "1:169262754", "PMID:32916098", "GCST010796"], ["protein measurement", "EFO_0004747", "1:169561289", "PMID:34648354", "GCST90249132"], ["P-Selectin measurement", "EFO_0008254", "1:169594713", "PMID:38747556", "GCST90448674"], ["factor XI measurement", "EFO_0004694", "1:169549811", "PMID:35285134", "GCST90129538"], ["L-Selectin measurement", "EFO_0008202", "1:169601838", "PMID:29875488", "GCST90241725"], ["fibroblast growth factor 2 level", "OBA_2050154", "1:169543742", "PMID:31679650", "GCST009244"], ["myeloid leukocyte count", "OBA_2045223", "1:169637352", "PMID:32888493", "GCST90002378"], ["P-Selectin measurement", "EFO_0008254", "1:169560798", "PMID:39789286", "GCST90470569"], ["response to angiotensin-converting enzyme inhibitor", "EFO_0005325", "1:169508336", "PMID:38300190", "GCST90492733"], ["peripheral vascular disease", "EFO_0003875", "1:169549811", "PMID:33893285", "GCST90086137"], ["blood protein amount", "OBA_VT0005416", "1:169545099", "PMID:35078996", "GCST90089951"], ["E-selectin amount", "OBA_2050324", "1:169729301", "PMID:39789286", "GCST90470566"], ["coagulation factor V amount", "OBA_2050268", "1:169302664", "PMID:40359434", "GCST90572749"], ["protein SEC13 homolog measurement", "EFO_0801961", "1:169559900", "PMID:34648354", "GCST90249475"], ["E-selectin amount", "OBA_2050324", "1:169735413", "PMID:39789286", "GCST90470566"], ["optic disc area", "OBA_2045264", "1:169556570", "PMID:31798171", "GCST009411"], ["blood protein amount", "OBA_VT0005416", "1:169505159", "PMID:35078996", "GCST90086785"], ["Varicose veins", "HP_0002619", "1:169191220", "PMID:39024449", "GCST90480224"], ["adhesion molecule measurement", "EFO_0004522", "1:169594713", "PMID:20167578", "GCST000599"], ["blood protein amount", "OBA_VT0005416", "1:169512493", "PMID:35078996", "GCST90089983"], ["monocyte count", "EFO_0005091", "1:169697846", "PMID:32888493", "GCST90002344"], ["L-Selectin measurement", "EFO_0008202", "1:169752025", "PMID:34648354", "GCST90248341"], ["JT interval", "EFO_0007885", "1:169302664", "PMID:36050321", "GCST90179157"], ["sialic acid-binding Ig-like lectin 11 measurement", "EFO_0802065", "1:169542517", "PMID:34648354", "GCST90249545"], ["blood protein amount", "OBA_VT0005416", "1:169505159", "PMID:35078996", "GCST90088802"], ["blood protein amount", "OBA_VT0005416", "1:169505159", "PMID:35078996", "GCST90086179"], ["factor VIII measurement", "EFO_0004630", "1:169549811", "PMID:35285134", "GCST90129536"], ["E-selectin amount", "OBA_2050324", "1:169722298", "PMID:34648354", "GCST90247504"], ["venous thromboembolism", "EFO_0004286", "1:169689987", "PMID:31420334", "GCST009029"], ["blood protein amount", "OBA_VT0005416", "1:169533295", "PMID:35078996", "GCST90086351"], ["deep vein thrombosis", "EFO_0003907", "1:169121510", "PMID:39024449", "GCST90480220"], ["E3 ubiquitin-protein ligase DTX1 measurement", "EFO_0802503", "1:169505159", "PMID:34648354", "GCST90247365"], ["venous thromboembolism", "EFO_0004286", "1:169549811", "PMID:28373160", "GCST004256"], ["blood protein amount", "OBA_VT0005416", "1:169544768", "PMID:39972214", "GCST90453171"], ["blood protein amount", "OBA_VT0005416", "1:169593666", "PMID:35078996", "GCST90088610"], ["L-Selectin measurement", "EFO_0008202", "1:169696410", "PMID:29875488", "GCST90241725"], ["ITGB1/SELP protein level ratio in blood", "OBA_2055484", "1:169594713", "PMID:38412862", "GCST90315230"], ["protein SEC13 homolog measurement", "EFO_0801961", "1:169549811", "PMID:34648354", "GCST90249475"], ["P-Selectin measurement", "EFO_0008254", "1:169594713", "PMID:34648354", "GCST90249145"], ["aging", "EFO_0022597", "1:169570473", "PMID:34187551", "GCST90014295"], ["aging", "EFO_0022597", "1:169630016", "PMID:35313970", "GCST90104782"], ["monocyte count", "EFO_0005091", "1:169697846", "PMID:39024449", "GCST90479703"], ["handedness", "EFO_0009902", "1:169143161", "PMID:32989287", "GCST90013421"], ["solute carrier family 22 member 16 measurement", "EFO_0802079", "1:169520347", "PMID:34648354", "GCST90249412"], ["neutrophil count", "EFO_0004833", "1:169611225", "PMID:34925446", "GCST90101731"], ["aging", "EFO_0022597", "1:169623743", "PMID:34187551", "GCST90014302"], ["allergen exposure measurement", "EFO_0007944", "1:169212911", "PMID:40187613", "GCST90569455"], ["coagulation factor V amount", "OBA_2050268", "1:169665282", "PMID:40359434", "GCST90572749"], ["blood protein amount", "OBA_VT0005416", "1:169494058", "PMID:39972214", "GCST90453025"], ["blood protein amount", "OBA_VT0005416", "1:169693601", "PMID:32929287", "GCST90001834"], ["coagulation factor V amount", "OBA_2050268", "1:169402986", "PMID:36168886", "GCST90162177"], ["junctophilin-1 measurement", "EFO_0802667", "1:169526195", "PMID:34648354", "GCST90248147"], ["blood protein amount", "OBA_VT0005416", "1:169539338", "PMID:39972214", "GCST90453171"], ["blood protein amount", "OBA_VT0005416", "1:169696410", "PMID:30072576", "GCST006585"], ["T-cell surface glycoprotein CD3 epsilon chain measurement", "EFO_0802114", "1:169566115", "PMID:34648354", "GCST90249779"], ["Thrombophlebitis", "HP_0004418", "1:169191220", "PMID:39024449", "GCST90480218"], ["blood protein amount", "OBA_VT0005416", "1:169503066", "PMID:35078996", "GCST90089445"], ["L-Selectin measurement", "EFO_0008202", "1:169590795", "PMID:39789286", "GCST90470567"], ["lipoma", "EFO_0000759", "1:169355555", "PMID:39024449", "GCST90479841"], ["blood protein amount", "OBA_VT0005416", "1:169574025", "PMID:35078996", "GCST90089983"], ["smoking cessation", "EFO_0004319", "1:169451735", "PMID:36477530", "GCST90243980"], ["gut microbiome measurement", "EFO_0007874", "1:169299574", "PMID:40187613", "GCST90569451"], ["blood protein amount", "OBA_VT0005416", "1:169505159", "PMID:35078996", "GCST90089445"], ["blood protein amount", "OBA_VT0005416", "1:169511883", "PMID:39972214", "GCST90453025"], ["electrocardiography", "EFO_0004327", "1:169302664", "PMID:32916098", "GCST010796"], ["protein measurement", "EFO_0004747", "1:169531818", "PMID:34648354", "GCST90249664"], ["tissue factor pathway inhibitor amount", "OBA_2050208", "1:169502679", "PMID:34814699", "GCST90137594"], ["calcium/calmodulin-dependent protein kinase type 1 measurement", "EFO_0008062", "1:169487790", "PMID:36168886", "GCST90161844"], ["QT interval", "EFO_0004682", "1:169302664", "PMID:32527199", "GCST90010359"], ["protein measurement", "EFO_0004747", "1:169532631", "PMID:34648354", "GCST90247445"], ["coronary artery disease", "EFO_0001645", "1:169181015", "PMID:35285134", "GCST90129546"], ["prothrombin time measurement", "EFO_0008390", "1:169522093", "PMID:39024449", "GCST90479651"], ["pulse pressure measurement", "EFO_0005763", "1:169156973", "PMID:35762941", "GCST90132905"], ["venous thromboembolism", "EFO_0004286", "1:169549811", "PMID:35285134", "GCST90129535"], ["tissue factor pathway inhibitor amount", "OBA_2050208", "1:169528376", "PMID:34648354", "GCST90249828"], ["optic disc size trait", "OBA_VT0006216", "1:169529737", "PMID:31809533", "GCST009462"], ["QT interval", "EFO_0004682", "1:169130857", "PMID:31217584", "GCST008043"], ["sialic acid-binding Ig-like lectin 11 measurement", "EFO_0802065", "1:169541142", "PMID:29875488", "GCST90242806"], ["blood protein amount", "OBA_VT0005416", "1:169603709", "PMID:32929287", "GCST90001832"], ["blood protein amount", "OBA_VT0005416", "1:169505159", "PMID:35078996", "GCST90090465"], ["protein measurement", "EFO_0004747", "1:169519965", "PMID:39528825", "GCST90426136"], ["blood protein amount", "OBA_VT0005416", "1:169574025", "PMID:35078996", "GCST90089951"], ["Thromboembolism", "HP_0001907", "1:169121510", "PMID:39024449", "GCST90476007"], ["L-Selectin measurement", "EFO_0008202", "1:169711141", "PMID:39789286", "GCST90470567"], ["T-cell surface glycoprotein CD3 epsilon chain measurement", "EFO_0802114", "1:169515529", "PMID:34648354", "GCST90249779"], ["calcium/calmodulin-dependent protein kinase type 1 measurement", "EFO_0008062", "1:169542496", "PMID:28240269", "GCST90100765"], ["deep vein thrombosis", "EFO_0003907", "1:169191220", "PMID:39024449", "GCST90476009"], ["EH domain-binding protein 1 measurement", "EFO_0801561", "1:169505159", "PMID:29875488", "GCST90241029"], ["protein measurement", "EFO_0004747", "1:169537838", "PMID:34648354", "GCST90248803"], ["solute carrier family 22 member 16 measurement", "EFO_0802079", "1:169519965", "PMID:34648354", "GCST90249412"], ["protein measurement", "EFO_0004747", "1:169558707", "PMID:34648354", "GCST90250114"], ["cup-to-disc ratio measurement", "EFO_0006939", "1:169582444", "PMID:34077760", "GCST90129592"], ["venous thromboembolism", "EFO_0004286", "1:169165889", "PMID:33592630", "GCST011359"], ["blood protein amount", "OBA_VT0005416", "1:169611052", "PMID:35078996", "GCST90088610"], ["response to angiotensin-converting enzyme inhibitor", "EFO_0005325", "1:169508336", "PMID:38300190", "GCST90492732"], ["blood protein amount", "OBA_VT0005416", "1:169392406", "PMID:30072576", "GCST006585"], ["calcium/calmodulin-dependent protein kinase type 1 measurement", "EFO_0008062", "1:169521534", "PMID:36168886", "GCST90161844"], ["L-Selectin measurement", "EFO_0008202", "1:169728127", "PMID:39789286", "GCST90470567"], ["leukocyte quantity", "OBA_VT0000217", "1:169756344", "PMID:32929287", "GCST90001451"], ["monocyte count", "EFO_0005091", "1:169741528", "PMID:32888494", "GCST90002393"], ["leukocyte quantity", "OBA_VT0000217", "1:169605491", "PMID:34107879", "GCST90026503"], ["histidine measurement", "EFO_0009769", "1:169206115", "PMID:38711861", "GCST90503748"], ["Menorrhagia", "HP_0000132", "1:169549811", "PMID:40069456", "GCST90454221"], ["monocyte count", "EFO_0005091", "1:169608095", "PMID:32888494", "GCST90002393"], ["EH domain-binding protein 1 measurement", "EFO_0801561", "1:169515529", "PMID:34648354", "GCST90247413"], ["blood protein amount", "OBA_VT0005416", "1:169537838", "PMID:35078996", "GCST90089474"], ["QT interval", "EFO_0004682", "1:169129799", "PMID:31217584", "GCST008043"], ["kit ligand amount", "OBA_2050260", "1:169538606", "PMID:27989323", "GCST004429"], ["inflammatory bowel disease", "EFO_0003767", "1:169549811", "PMID:26192919", "GCST003043"], ["calcium/calmodulin-dependent protein kinase type 1 measurement", "EFO_0008062", "1:169294690", "PMID:36168886", "GCST90161844"], ["protein measurement", "EFO_0004747", "1:169513440", "PMID:34648354", "GCST90249132"], ["prothrombin time measurement", "EFO_0008390", "1:169519785", "PMID:39024449", "GCST90475391"], ["eosinophil percentage of leukocytes", "EFO_0007991", "1:169696491", "PMID:32888494", "GCST90002382"], ["coronary artery disease", "EFO_0001645", "1:169181015", "PMID:35285134", "GCST90129548"], ["protein measurement", "EFO_0004747", "1:169515529", "PMID:34648354", "GCST90250218"], ["protein measurement", "EFO_0004747", "1:169514323", "PMID:34648354", "GCST90249906"], ["SELP/VSIR protein level ratio in blood", "OBA_2055749", "1:169594713", "PMID:38412862", "GCST90315822"], ["coagulation factor V amount", "OBA_2050268", "1:169508867", "PMID:31271701", "GCST008461"], ["venous thromboembolism", "EFO_0004286", "1:169511985", "PMID:23650146", "GCST002012"], ["guanylyl cyclase-activating protein 1 measurement", "EFO_0801663", "1:169515529", "PMID:34648354", "GCST90247834"], ["P-Selectin measurement", "EFO_0008254", "1:169593666", "PMID:29875488", "GCST90242187"], ["solute carrier family 22 member 16 measurement", "EFO_0802079", "1:169516903", "PMID:29875488", "GCST90242856"], ["smoking cessation", "EFO_0004319", "1:169451735", "PMID:36477530", "GCST90243988"], ["calcium/calmodulin-dependent protein kinase type 1 measurement", "EFO_0008062", "1:169550311", "PMID:34814699", "GCST90137849"], ["P-Selectin measurement", "EFO_0008254", "1:169593666", "PMID:36349687", "GCST90179415"], ["blood protein amount", "OBA_VT0005416", "1:169505159", "PMID:35078996", "GCST90088323"], ["protein measurement", "EFO_0004747", "1:169570110", "PMID:34648354", "GCST90249664"], ["tissue factor pathway inhibitor amount", "OBA_2050208", "1:169549811", "PMID:34648354", "GCST90249828"], ["serum albumin amount", "OBA_2050068", "1:169761520", "PMID:40436827", "GCST90662901"], ["prothrombin time measurement", "EFO_0008390", "1:169519785", "PMID:39024449", "GCST90476331"], ["blood protein amount", "OBA_VT0005416", "1:169741528", "PMID:39972214", "GCST90453181"], ["systolic blood pressure", "EFO_0006335", "1:169129799", "PMID:38689001", "GCST90310294"], ["blood protein amount", "OBA_VT0005416", "1:169538606", "PMID:35078996", "GCST90087142"], ["calcium/calmodulin-dependent protein kinase type 1 measurement", "EFO_0008062", "1:169542317", "PMID:36168886", "GCST90161844"], ["monocyte count", "EFO_0005091", "1:169693601", "PMID:39024449", "GCST90479701"], ["coagulation factor V amount", "OBA_2050268", "1:169190628", "PMID:36168886", "GCST90162177"], ["smoking cessation", "EFO_0004319", "1:169191105", "PMID:36477530", "GCST90243988"], ["coronary artery disease", "EFO_0001645", "1:169126880", "PMID:33020668", "GCST010866"], ["calcium/calmodulin-dependent protein kinase type 1 measurement", "EFO_0008062", "1:169201048", "PMID:36168886", "GCST90161844"], ["pulse pressure measurement", "EFO_0005763", "1:169238123", "PMID:27841878", "GCST007096"], ["histidine measurement", "EFO_0009769", "1:169244024", "PMID:41044249", "GCST90501120"], ["L-Selectin measurement", "EFO_0008202", "1:169721130", "PMID:39789286", "GCST90470567"], ["protein measurement", "EFO_0004747", "1:169537003", "PMID:34648354", "GCST90249271"], ["C-type lectin domain family 11 member A level", "OBA_2045342", "1:169507088", "PMID:27989323", "GCST004428"], ["coronary artery disease", "EFO_0001645", "1:169181015", "PMID:35285134", "GCST90129545"], ["educational attainment", "EFO_0011015", "1:169279414", "PMID:35361970", "GCST90105038"], ["blood coagulation disease", "EFO_0009314", "1:169355555", "PMID:39024449", "GCST90475805"], ["interferon gamma measurement", "EFO_0008165", "1:169543742", "PMID:31679650", "GCST009244"], ["P-Selectin measurement", "EFO_0008254", "1:169593666", "PMID:38747556", "GCST90448674"], ["cadherin-7 measurement", "EFO_0801438", "1:169515529", "PMID:29875488", "GCST90240538"], ["myeloid leukocyte count", "OBA_2045223", "1:169741528", "PMID:32888493", "GCST90002374"], ["prothrombin time measurement", "EFO_0008390", "1:169518583", "PMID:29403010", "GCST006017"], ["T-cell surface glycoprotein CD3 epsilon chain measurement", "EFO_0802114", "1:169191220", "PMID:34648354", "GCST90249779"], ["tissue factor pathw
ay inhibitor amount""	""OBA_2050208""	""1:169505159""	""PMID:34648354""	""GCST90249828""]	[""blood coagulation disease""	""EFO_0009314""	""1:169355555""	""PMID:39024449""	""GCST90475796""]	[""platelet-derived growth factor complex BB dimer (human) level""	""OBA_2050167""	""1:169543742""	""PMID:31679650""	""GCST009244""]	[""torsin-1A-interacting protein 1 measurement""	""EFO_0802137""	""1:169512493""	""PMID:29875488""	""GCST90243035""]	[""pulse pressure measurement""	""EFO_0005763""	""1:169129799""	""PMID:38689001""	""GCST90310296""]	[""coagulation factor V amount""	""OBA_2050268""	""1:169521534""	""PMID:28240269""	""GCST90100838""]	[""bone tissue density""	""OBA_1000110""	""1:169616788""	""PMID:37500982""	""GCST90321120""]	[""monocyte count""	""EFO_0005091""	""1:169695726""	""PMID:39024449""	""GCST90479702""]	[""cup-to-disc ratio measurement""	""EFO_0006939""	""1:169556570""	""PMID:31798171""	""GCST009412""]	[""blood protein amount""	""OBA_VT0005416""	""1:169604928""	""PMID:35078996""	""GCST90088779""]	[""torsin-1A-interacting protein 1 measurement""	""EFO_0802137""	""1:169515529""	""PMID:34648354""	""GCST90249939""]	[""blood protein amount""	""OBA_VT0005416""	""1:169515314""	""PMID:35078996""	""GCST90086547""]	[""leukocyte quantity""	""OBA_VT0000217""	""1:169756344""	""PMID:32929287""	""GCST90001450""]	[""venous thromboembolism""	""EFO_0004286""	""1:169549811""	""PMID:31420334""	""GCST009029""]	[""cadherin-7 measurement""	""EFO_0801438""	""1:169515205""	""PMID:34648354""	""GCST90246808""]	[""T-cell surface glycoprotein CD3 epsilon chain measurement""	""EFO_0802114""	""1:169605649""	""PMID:29875488""	""GCST90242958""]	[""tissue factor pathway inhibitor amount""	""OBA_2050208""	""1:169558707""	""PMID:36168886""	""GCST90161723""]	[""blood protein amount""	""OBA_VT0005416""	""1:169505159""	""PMID:35078996""	""GCST90087880""]	[""plasminogen activator inhibitor 1 measurement""	""EFO_0004792""	""1:169549811""	""PMID:35285134""	""GCST90129541""]	[""protein measurement""	""EFO_0004747""	""1:169505159""	""PMID:34648354""	""GCST90249946""]	[""coronary artery disease""	""EFO_0001645""	""1:169181015""	""PMID:35285134""	""GCST90129543""]	[""plasminogen activator inhibitor 1 measurement""	""EFO_0004792""	""1:169181015""	""PMID:35285134""	""GCST90129548""]	[""allergen exposure measurement""	""EFO_0007944""	""1:169546687""	""PMID:40187613""	""GCST90569455""]	[""tissue factor pathway inhibitor amount""	""OBA_2050208""	""1:169537838""	""PMID:29875488""	""GCST90243023""]	[""blood protein amount""	""OBA_VT0005416""	""1:169594713""	""PMID:30072576""	""GCST006585""]	[""level of alpha-hemoglobin-stabilizing protein in blood""	""OBA_2051210""	""1:169499904""	""PMID:40883583""	""GCST90439906""]	[""L-Selectin measurement""	""EFO_0008202""	""1:169676115""	""PMID:39789286""	""GCST90470567""]	[""systolic blood pressure""	""EFO_0006335""	""1:169130557""	""PMID:39537608""	""GCST90449056""]	[""monocyte count""	""EFO_0005091""	""1:169697846""	""PMID:32888493""	""GCST90002340""]	[""Ischemic stroke""	""HP_0002140""	""1:169549811""	""PMID:26908601""	""GCST003390""]	[""blood protein amount""	""OBA_VT0005416""	""1:169603709""	""PMID:39972214""	""GCST90453181""]	[""protein measurement""	""EFO_0004747""	""1:169519965""	""PMID:34648354""	""GCST90250114""]	[""factor XI measurement""	""EFO_0004694""	""1:169181015""	""PMID:35285134""	""GCST90129545""]	[""aging""	""EFO_0022597""	""1:169677720""	""PMID:31738745""	""GCST009604""]	[""venous thromboembolism""	""EFO_0004286""	""1:169247174""	""PMID:31420334""	""GCST009029""]	[""myeloid leukocyte count""	""OBA_2045223""	""1:169740931""	""PMID:32888493""	""GCST90002373""]	[""allergen exposure measurement""	""EFO_0007944""	""1:169456327""	""PMID:40187613""	""GCST90569451""]	[""venous thromboembolism""	""EFO_0004286""	""1:169549811""	""PMID:26908601""	""GCST003390""]	[""E3 ubiquitin-protein ligase DTX1 measurement""	""EFO_0802503""	""1:169561289""	""PMID:34648354""	""GCST90247365""]	[""cytochrome c oxidase subunit 6C measurement""	""EFO_0801515""	""1:169515529""	""PMID:34648354""	""GCST90247139""]	[""QT interval""	""EFO_0004682""	""1:169131822""	""PMID:24952745""	""GCST002500""]	[""circulating fibrinogen levels""	""OBA_0000061""	""1:169549811""	""PMID:35285134""	""GCST90129539""]	[""coronary artery disease""	""EFO_0001645""	""1:169181015""	""PMID:35285134""	""GCST90129542""]	[""L-Selectin measurement""	""EFO_0008202""	""1:169601838""	""PMID:39789286""	""GCST90470567""]	[""blood protein amount""	""OBA_VT0005416""	""1:169191488""	""PMID:39972214""	""GCST90453025""]	[""cup-to-disc ratio measurement""	""EFO_0006939""	""1:169580537""	""PMID:28073927""	""GCST004075""]	[""blood protein amount""	""OBA_VT0005416""	""1:169227877""	""PMID:39972214""	""GCST90453025""]	[""blood protein amount""	""OBA_VT0005416""	""1:169505159""	""PMID:35078996""	""GCST90086779""]	[""P-Selectin measurement""	""EFO_0008254""	""1:169636218""	""PMID:36349687""	""GCST90179415""]	[""QT interval""	""EFO_0004682""	""1:169132697""	""PMID:29213071""	""GCST005171""]	[""gut microbiome measurement""	""EFO_0007874""	""1:169212911""	""PMID:40187613""	""GCST90569455""]	[""torsin-1A-interacting protein 1 measurement""	""EFO_0802137""	""1:169564028""	""PMID:34648354""	""GCST90249939""]	[""paired immunoglobulin-like type 2 receptor alpha measurement""	""EFO_0801866""	""1:169537838""	""PMID:34648354""	""GCST90249000""]	[""blood protein amount""	""OBA_VT0005416""	""1:169505159""	""PMID:35078996""	""GCST90087244""]	[""coronary artery disease""	""EFO_0001645""	""1:169125221""	""PMID:29212778""	""GCST005196""]	[""stroke""	""EFO_0000712""	""1:169549811""	""PMID:26908601""	""GCST003390""]	[""coronary artery disease""	""EFO_0001645""	""1:169181015""	""PMID:35285134""	""GCST90129544""]	[""pulse pressure measurement""	""EFO_0005763""	""1:169144643""	""PMID:30578418""	""GCST007269""]	[""blood protein amount""	""OBA_VT0005416""	""1:169753740""	""PMID:32929287""	""GCST90001831""]	[""ITGA5/SELE protein level ratio in blood""	""OBA_2055534""	""1:169702337""	""PMID:38412862""	""GCST90315205""]	[""neutrophil count""	""EFO_0004833""	""1:169558837""	""PMID:39024449""	""GCST90479712""]	[""interleukin 12 measurement""	""EFO_0004753""	""1:169543742""	""PMID:31679650""	""GCST009244""]	[""protein measurement""	""EFO_0004747""	""1:169594713""	""PMID:39528825""	""GCST90425964""]	[""coronary artery disease""	""EFO_0001645""	""1:169125221""	""PMID:29212778""	""GCST005195""]	[""L-Selectin measurement""	""EFO_0008202""	""1:169696491""	""PMID:36168886""	""GCST90162154""]	[""venous thromboembolism""	""EFO_0004286""	""1:169459706""	""PMID:34777790""	""GCST90091241""]	[""neuronal pentraxin-2 measurement""	""EFO_0801834""	""1:169541142""	""PMID:29875488""	""GCST90242088""]	[""Thromboembolism""	""HP_0001907""	""1:169121510""	""PMID:39024449""	""GCST90480221""]	[""thrombophilia""	""EFO_0009315""	""1:169121510""	""PMID:39024449""	""GCST90475804""]	[""L-Selectin measurement""	""EFO_0008202""	""1:169695726""	""PMID:35870639""	""GCST90237717""]	[""deep vein thrombosis""	""EFO_0003907""	""1:169121510""	""PMID:39024449""	""GCST90476010""]	[""protocadherin-9 measurement""	""EFO_0802975""	""1:169502679""	""PMID:40883583""	""GCST90441841""]	[""L-Selectin measurement""	""EFO_0008202""	""1:169691640""	""PMID:28240269""	""GCST90101243""]	[""calcium/calmodulin-dependent protein kinase type 1 measurement""	""EFO_0008062""	""1:169419211""	""PMID:36168886""	""GCST90161844""]	[""venous thromboembolism""	""EFO_0004286""	""1:169542517""	""PMID:31420334""	""GCST009030""]	[""age at menopause""	""EFO_0004704""	""1:169763602""	""PMID:30595370""	""GCST007079""]	[""coagulation factor V amount""	""OBA_2050268""	""1:169515529""	""PMID:34648354""	""GCST90247098""]	[""bone tissue density""	""OBA_1000110""	""1:169662769""	""PMID:37500982""	""GCST90321120""]	[""L-Selectin measurement""	""EFO_0008202""	""1:169668704""	""PMID:39789286""	""GCST90470567""]	[""QT interval""	""EFO_0004682""	""1:169130245""	""PMID:31217584""	""GCST008043""]	[""von Willebrand factor quality""	""OBA_1000199""	""1:169181015""	""PMID:35285134""	""GCST90129544""]	[""QT interval""	""EFO_0004682""	""1:169130245""	""PMID:29874175""	""GCST010919""]	[""cytochrome c oxidase subunit 6C measurement""	""EFO_0801515""	""1:169564028""	""PMID:34648354""	""GCST90247139""]	[""von Willebrand factor quality""	""OBA_1000199""	""1:169549811""	""PMID:35285134""	""GCST90129537""]	[""surfeit locus protein 1 measurement""	""EFO_0802105""	""1:169515529""	""PMID:34648354""	""GCST90249737""]	[""macrovascular complications of diabetes""	""EFO_0010977""	""1:169542317""	""PMID:33430853""	""GCST011161""]	[""P-Selectin measurement""	""EFO_0008254""	""1:169551113""	""PMID:39789286""	""GCST90470569""]	[""torsin-1A-interacting protein 1 measurement""	""EFO_0802137""	""1:169514323""	""PMID:34648354""	""GCST90249939""]	[""QT interval""	""EFO_0004682""	""1:169476945""	""PMID:24952745""	""GCST002500""]	[""interleukin 10 measurement""	""EFO_0004750""	""1:169543742""	""PMID:31679650""	""GCST009244""]	[""E-selectin amount""	""OBA_2050324""	""1:169725554""	""PMID:38747556""	""GCST90448659""]	[""electrocardiography""	""EFO_0004327""	""1:169302664""	""PMID:38180560""	""GCST90455665""]	[""venous thromboembolism""	""EFO_0004286""	""1:169544768""	""PMID:21980494""	""GCST001253""]	[""deep vein thrombosis""	""EFO_0003907""	""1:169549811""	""PMID:26908601""	""GCST003390""]	[""D dimer measurement""	""EFO_0004507""	""1:169508336""	""PMID:21502573""	""GCST001049""]	[""prothrombin time measurement""	""EFO_0008390""	""1:169519785""	""PMID:39024449""	""GCST90475388""]	[""protein measurement""	""EFO_0004747""	""1:169501496""	""PMID:34648354""	""GCST90249946""]	[""P-Selectin measurement""	""EFO_0008254""	""1:169572565""	""PMID:39789286""	""GCST90470569""]	[""granulocyte colony-stimulating factor level""	""OBA_2045329""	""1:169543742""	""PMID:31679650""	""GCST009244""]	[""electrocardiography""	""EFO_0004327""	""1:169302664""	""PMID:32602732""	""GCST011010""]	[""uncharacterized protein KIAA0040 measurement""	""EFO_0802196""	""1:169544198""	""PMID:34648354""	""GCST90250133""]	[""coronary artery disease""	""EFO_0001645""	""1:169181015""	""PMID:35285134""	""GCST90129547""]	[""venous thromboembolism""	""EFO_0004286""	""1:169549811""	""PMID:35285134""	""GCST90129541""]	[""blood protein amount""	""OBA_VT0005416""	""1:169716304""	""PMID:32929287""	""GCST90001831""]	[""calcium/calmodulin-dependent protein kinase type 1 measurement""	""EFO_0008062""	""1:169545552""	""PMID:29875488""	""GCST90240555""]	[""interleukin 17 measurement""	""EFO_0008174""	""1:169543742""	""PMID:31679650""	""GCST009244""]	[""protein SEC13 homolog measurement""	""EFO_0801961""	""1:169541286""	""PMID:34648354""	""GCST90249475""]	[""coagulation factor V amount""	""OBA_2050268""	""1:169564028""	""PMID:34648354""	""GCST90247098""]	[""junctophilin-1 measurement""	""EFO_0802667""	""1:169505159""	""PMID:34648354""	""GCST90248147""]	[""L-Selectin measurement""	""EFO_0008202""	""1:169762241""	""PMID:36168886""	""GCST90162154""]	[""vascular endothelial growth factor A level""	""OBA_2050131""	""1:169543742""	""PMID:31679650""	""GCST009244""]	[""factor VII measurement""	""EFO_0004619""	""1:169181015""	""PMID:35285134""	""GCST90129542""]	[""prothrombin time measurement""	""EFO_0008390""	""1:169520251""	""PMID:39024449""	""GCST90480663""]	[""QT interval""	""EFO_0004682""	""1:169133102""	""PMID:30679814""	""GCST007218""]	[""e3 ubiquitin-protein ligase pellino homolog 2 measurement""	""EFO_0802507""	""1:169537838""	""PMID:34648354""	""GCST90248942""]	[""P-Selectin measurement""	""EFO_0008254""	""1:169612020""	""PMID:39789286""	""GCST90470569""]	[""leukocyte quantity""	""OBA_VT0000217""	""1:169605491""	""PMID:39024449""	""GCST90480725""]	[""L-Selectin measurement""	""EFO_0008202""	""1:169604928""	""PMID:36168886""	""GCST90162154""]	[""Abnormal thrombosis""	""HP_0001977""	""1:169549811""	""PMID:26908601""	""GCST003390""]	[""body height""	""OBA_VT0001253""	""1:169288512""	""PMID:36224396""	""GCST90245848""]	[""thrombophilia""	""EFO_0009315""	""1:169191220""	""PMID:39024449""	""GCST90475803""]	[""hemorrhoid""	""EFO_0009552""	""1:169121510""	""PMID:33888516""	""GCST90014033""]	[""protein SEC13 homolog measurement""	""EFO_0801961""	""1:169541286""	""PMID:29875488""	""GCST90242514""]	[""surfeit locus protein 1 measurement""	""EFO_0802105""	""1:169557129""	""PMID:34648354""	""GCST90249737""]	[""Varicose veins""	""HP_0002619""	""1:169191220""	""PMID:39024449""	""GCST90480223""]	[""tissue factor pathway inhibitor amount""	""OBA_2050208""	""1:169559592""	""PMID:34648354""	""GCST90249828""]	[""tissue plasminogen activator amount""	""OBA_2050207""	""1:169528818""	""PMID:35285134""	""GCST90129540""]	[""prothrombin time measurement""	""EFO_0008390""	""1:169519785""	""PMID:39024449""	""GCST90475396""]	[""blood protein amount""	""OBA_VT0005416""	""1:169594713""	""PMID:39972214""	""GCST90453187""]	[""blood protein amount""	""OBA_VT0005416""	""1:169505159""	""PMID:35078996""	""GCST90089983""]	[""blood protein amount""	""OBA_VT0005416""	""1:169499904""	""PMID:39972214""	""GCST90453025""]	[""gut microbiome measurement""	""EFO_0007874""	""1:169546687""	""PMID:40187613""	""GCST90569455""]	[""venous thromboembolism""	""EFO_0004286""	""1:169129899""	""PMID:34777790""	""GCST90091241""]	[""total iron binding capacity""	""EFO_0006334""	""1:169549811""	""PMID:33536631""	""GCST011368""]	[""blood protein amount""	""OBA_VT0005416""	""1:169580537""	""PMID:39972214""	""GCST90453171""]	[""blood protein amount""	""OBA_VT0005416""	""1:169756344""	""PMID:32929287""	""GCST90001834""]	[""ITGB1/TFPI protein level ratio in blood""	""OBA_2055485""	""1:169546069""	""PMID:38412862""	""GCST90315231""]	[""coiled-coil domain-containing protein 80 measurement""	""EFO_0020268""	""1:169544198""	""PMID:40883583""	""GCST90437264""]	[""soluble P-selectin measurement""	""EFO_0004519""	""1:169611052""	""PMID:20167578""	""GCST000599""]	[""blood protein amount""	""OBA_VT0005416""	""1:169505159""	""PMID:35078996""	""GCST90090214""]	[""L-Selectin measurement""	""EFO_0008202""	""1:169691640""	""PMID:25576479""	""GCST010107""]	[""Iron deficiency anemia""	""HP_0001891""	""1:169549811""	""PMID:38018286""	""GCST90301371""]	[""coagulation factor V amount""	""OBA_2050268""	""1:169531818""	""PMID:36168886""	""GCST90162177""]	[""leukocyte quantity""	""OBA_VT0000217""	""1:169611225""	""PMID:34925446""	""GCST90101726""]	[""alkaline phosphatase measurement""	""EFO_0004533""	""1:169749095""	""PMID:34594039""	""GCST90018942""]	[""venous thromboembolism""	""EFO_0004286""	""1:169165889""	""PMID:30659681""	""GCST012523""]	[""protein measurement""	""EFO_0004747""	""1:169525263""	""PMID:34648354""	""GCST90250218""]	[""junctophilin-1 measurement""	""EFO_0802667""	""1:169540245""	""PMID:34648354""	""GCST90248147""]	[""GP1BA/SELP protein level ratio in blood""	""OBA_2053416""	""1:169594713""	""PMID:38412862""	""GCST90314958""]	[""gut microbiome measurement""	""EFO_0007874""	""1:169456327""	""PMID:40187613""	""GCST90569451""]	[""aging""	""EFO_0022597""	""1:169579802""	""PMID:34187551""	""GCST90014301""]	[""Antithrombotic agent use measurement""	""EFO_0009925""	""1:169549811""	""PMID:31015401""	""GCST007924""]	[""blood protein amount""	""OBA_VT0005416""	""1:169505159""	""PMID:35078996""	""GCST90089951""]	[""epigenetic status""	""EFO_0000473""	""1:169677720""	""PMID:31738745""	""GCST009604""]	[""ICAM1/SELE protein level ratio in blood""	""OBA_2054336""	""1:169699879""	""PMID:38412862""	""GCST90315116""]	[""blood protein amount""	""OBA_VT0005416""	""1:169543413""	""PMID:35078996""	""GCST90090174""]	[""protein measurement""	""EFO_0004747""	""1:169538606""	""PMID:39528825""	""GCST90424715""]	[""interleukin-6 measurement""	""EFO_0004810""	""1:169543742""	""PMID:31679650""	""GCST009244""]	[""age at menopause""	""EFO_0004704""	""1:169729502""	""PMID:34349265""	""GCST90320256""]	[""body height""	""OBA_VT0001253""	""1:169564028""	""PMID:36224396""	""GCST90245848""]	[""electrocardiography""	""EFO_0004327""	""1:169109334""	""PMID:32916098""	""GCST010796""]	[""restless legs syndrome""	""EFO_0004270""	""1:168696510""	""PMID:38839884""	""GCST90432061""]	[""surfeit locus protein 1 measurement""	""EFO_0802105""	""1:169514323""	""PMID:34648354""	""GCST90249737""]	[""blood protein amount""	""OBA_VT0005416""	""1:169759775""	""PMID:32929287""	""GCST90001833""]	[""cup-to-disc ratio measurement""	""EFO_0006939""	""1:169567412""	""PMID:31959993""	""GCST009724""]	[""venous thromboembolism""	""EFO_0004286""	""1:169549811""	""PMID:31420334""	""GCST009030""]	[""blood protein amount""	""OBA_VT0005416""	""1:168728523""	""PMID:30072576""	""GCST006585""]	[""plasminogen activator inhibitor 1 measurement""	""EFO_0004792""	""1:168992330""	""PMID:35285134""	""GCST90129541""]	[""blood protein amount""	""OBA_VT0005416""	""1:169519965""	""PMID:35078996""	""GCST90086740""]	[""P-Selectin measurement""	""EFO_0008254""	""1:169622970""	""PMID:38747556""	""GCST90448674""]	[""protein measurement""	""EFO_0004747""	""1:169461980""	""PMID:39528825""	""GCST90424748""]	[""calcium/calmodulin-dependent protein kinase type 1 measurement""	""EFO_0008062""	""1:169542496""	""PMID:29875488""	""GCST90240555""]	[""P-Selectin measurement""	""EFO_0008254""	""1:169593666""	""PMID:35870639""	""GCST90237574""]	[""DNA methylation""	""EFO_0022599""	""1:168905115""	""PMID:30348214""	""GCST006660""]	[""guanylyl cyclase-activating protein 1 measurement""	""EFO_0801663""	""1:169514323""	""PMID:34648354""	""GCST90247834""]	[""total blood protein measurement""	""EFO_0004536""	""1:169683631""	""PMID:34594039""	""GCST90018976""]	[""P-Selectin measurement""	""EFO_0008254""	""1:169570110""	""PMID:39789286""	""GCST90470569""]	[""blood coagulation trait""	""OBA_VT0002551""	""1:169518583""	""PMID:29403010""	""GCST006018""]	[""factor VIII measurement""	""EFO_0004630""	""1:169181015""	""PMID:35285134""	""GCST90129543""]	[""electrocardiography""	""EFO_0004327""	""1:168629978""	""PMID:32916098""	""GCST010796""]	[""cataract""	""MONDO_0005129""	""1:169059478""	""PMID:34127677""	""GCST90014268""]	[""allergen exposure measurement""	""EFO_0007944""	""1:169369088""	""PMID:40187613""	""GCST90569455""]	[""monocyte percentage of leukocytes""	""EFO_0007989""	""1:169741528""	""PMID:32888494""	""GCST90002394""]	[""intraocular pressure measurement""	""EFO_0004695""	""1:169049664""	""PMID:32352494""	""GCST010376""]	[""histidine measurement""	""EFO_0009769""	""1:169211064""	""PMID:35213538""	""GCST90092830""]	[""venous thromboembolism""	""EFO_0004286""	""1:169549811""	""PMID:35285134""	""GCST90129537""]	[""L-Selectin measurement""	""EFO_0008202""	""1:169601838""	""PMID:34648354""	""GCST90248341""]	[""QT interval""	""EFO_0004682""	""1:169131822""	""PMID:31217584""	""GCST008043""]	[""angioedema""	""EFO_0005532""	""1:169508336""	""PMID:38300190""	""GCST90492732""]	[""tissue factor pathway inhibitor amount""	""OBA_2050208""	""1:169521354""	""PMID:34648354""	""GCST90249828""]	[""L-Selectin measurement""	""EFO_0008202""	""1:169696491""	""PMID:34814699""	""GCST90137611""]	[""glutamine measurement""	""EFO_0009768""	""1:169287119""	""PMID:41044249""	""GCST90501108""]	[""bone tissue density""	""OBA_1000110""	""1:169623163""	""PMID:37500982""	""GCST90321120""]	[""severe acute respiratory syndrome""	""EFO_0000694""	""1:168711010""	""PMID:36662838""	""GCST90255357""]	[""body height""	""OBA_VT0001253""	""1:169101212""	""PMID:36224396""	""GCST90245844""]	[""venous thromboembolism""	""EFO_0004286""	""1:168920135""	""PMID:35285134""	""GCST90129538""]	[""blood protein amount""	""OBA_VT0005416""	""1:169604928""	""PMID:32929287""	""GCST90001834""]	[""T-cell surface glycoprotein CD3 epsilon chain measurement""	""EFO_0802114""	""1:169512493""	""PMID:29875488""	""GCST90242958""]	[""hearing loss""	""EFO_0004238""	""1:168855287""	""PMID:39024449""	""GCST90480117""]	[""thrombophilia""	""EFO_0009315""	""1:169191220""	""PMID:39024449""	""GCST90475801""]	[""eosinophil count""	""EFO_0004842""	""1:169696491""	""PMID:30595370""	""GCST007065""]	[""venous thromboembolism""	""EFO_0004286""	""1:169549811""	""PMID:22672568""	""GCST001557""]	[""thrombophilia""	""EFO_0009315""	""1:169121510""	""PMID:39024449""	""GCST90475802""]	[""venous thromboembolism""	""EFO_0004286""	""1:169165889""	""PMID:22672568""	""GCST001557""]	[""blood coagulation disease""	""EFO_0009314""	""1:169121510""	""PMID:39024449""	""GCST90479980""]	[""systolic blood pressure""	""EFO_0006335""	""1:169140155""	""PMID:30578418""	""GCST007267""]	[""aging""	""EFO_0022597""	""1:169652823""	""PMID:34187551""	""GCST90014290""]	[""pulse pressure measurement""	""EFO_0005763""	""1:168723006""	""PMID:38689001""	""GCST90310296""]	[""optic disc area""	""OBA_2045264""	""1:169573893""	""PMID:25631615""	""GCST002763""]	[""protein measurement""	""EFO_0004747""	""1:169696410""	""PMID:39528825""	""GCST90426113""]	[""QT interval""	""EFO_0004682""	""1:168720702""	""PMID:24952745""	""GCST002500""]	[""leukocyte quantity""	""OBA_VT0000217""	""1:169759376""	""PMID:32929287""	""GCST90001463""]	[""allergen exposure measurement""	""EFO_0007944""	""1:169171634""	""PMID:40187613""	""GCST90569451""]	[""venous thromboembolism""	""EFO_0004286""	""1:168603482""	""PMID:31420334""	""GCST009029""]	[""endometriosis""	""EFO_0001065""	""1:169247174""	""PMID:36914876""	""GCST90258638""]	[""blood protein amount""	""OBA_VT0005416""	""1:169505159""	""PMID:35078996""	""GCST90086547""]	[""atrial fibrillation""	""EFO_0000275""	""1:169623875""	""PMID:40050429""	""GCST90559230""]	[""torsin-1A-interacting protein 1 measurement""	""EFO_0802137""	""1:169603407""	""PMID:29875488""	""GCST90243035""]	[""optic disc size trait""	""OBA_VT0006216""	""1:169594929""	""PMID:31809533""	""GCST009462""]	[""venous thromboembolism""	""EFO_0004286""	""1:169542517""	""PMID:25772935""	""GCST002808""]	[""soluble P-selectin measurement""	""EFO_0004519""	""1:169594713""	""PMID:20167578""	""GCST000599""]	[""calcium/calmodulin-dependent protein kinase type 1 measurement""	""EFO_0008062""	""1:169543413""	""PMID:34648354""	""GCST90246825""]	[""cardiac troponin T measurement""	""EFO_0005043""	""1:169680550""	""PMID:31014085""	""GCST008310""]	[""venous thromboembolism""	""EFO_0004286""	""1:169549811""	""PMID:38561338""	""GCST90664522""]	[""leukocyte quantity""	""OBA_VT0000217""	""1:169608095""	""PMID:32929287""	""GCST90001451""]	[""cadherin-7 measurement""	""EFO_0801438""	""1:169605649""	""PMID:29875488""	""GCST90240538""]	[""monocyte count""	""EFO_0005091""	""1:169697456""	""PMID:39024449""	""GCST90479705""]	[""blood protein amount""	""OBA_VT0005416""	""1:169505159""	""PMID:35078996""	""GCST90089984""]	[""serum creatinine amount""	""OBA_2050096""	""1:168785175""	""PMID:28270201""	""GCST004214""]	[""cadherin-7 measurement""	""EFO_0801438""	""1:169557129""	""PMID:34648354""	""GCST90246808""]	[""protein measurement""	""EFO_0004747""	""1:168550351""	""PMID:39528825""	""GCST90422764""]	[""calcium/calmodulin-dependent protein kinase type 1 measurement""	""EFO_0008062""	""1:169473152""	""PMID:36168886""	""GCST90161844""]	[""adhesion molecule measurement""	""EFO_0004522""	""1:169611052""	""PMID:20167578""	""GCST000599""]	[""hematological measurement""	""EFO_0004503""	""1:169522317""	""PMID:22443383""	""GCST001378""]	[""E3 ubiquitin-protein ligase RNF13 measurement""	""EFO_0801556""	""1:169520274""	""PMID:34648354""	""GCST90249348""]	[""solute carrier family 22 member 16 measurement""	""EFO_0802079""	""1:169564028""	""PMID:34648354""	""GCST90249412""]	[""type 2 diabetes mellitus""	""MONDO_0005148""	""1:169696410""	""PMID:35893037""	""GCST90134620""]	[""QT interval""	""EFO_0004682""	""1:168716567""	""PMID:34274964""	""GCST90026651""]	[""blood protein amount""	""OBA_VT0005416""	""1:169574025""	""PMID:35078996""	""GCST90089445""]	[""blood sodium bicarbonate amount""	""OBA_2050094""	""1:169153881""	""PMID:39024449""	""GCST90479519""]	[""P-Selectin measurement""	""EFO_0008254""	""1:169594713""	""PMID:36168886""	""GCST90161996""]	[""PTPRM/SELE protein level ratio in blood""	""OBA_2053220""	""1:169699879""	""PMID:38412862""	""GCST90315753""]	[""junctophilin-1 measurement""	""EFO_0802667""	""1:169556320""	""PMID:34648354""	""GCST90248147""]	[""educational attainment""	""EFO_0011015""	""1:169191111""	""PMID:35361970""	""GCST90105038""]	[""CD46/SELP protein level ratio in blood""	""OBA_2054223""	""1:169594713""	""PMID:38412862""	""GCST90313834""]	[""P-Selectin measurement""	""EFO_0008254""	""1:169594713""	""PMID:28240269""	""GCST90101389""]	[""calcium/calmodulin-dependent protein kinase type 1 measurement""	""EFO_0008062""	""1:169547269""	""PMID:36168886""	""GCST90161844""]	[""blood protein amount""	""OBA_VT0005416""	""1:169537003""	""PMID:35078996""	""GCST90087914""]	[""venous thromboembolism""	""EFO_0004286""	""1:169549811""	""PMID:36777996""	""GCST90399745""]	[""prothrombin time measurement""	""EFO_0008390""	""1:169514323""	""PMID:39024449""	""GCST90479650""]	[""body height""	""OBA_VT0001253""	""1:168953344""	""PMID:36224396""	""GCST90245848""]	[""P-Selectin measurement""	""EFO_0008254""	""1:169566827""	""PMID:39789286""	""GCST90470569""]	[""venous thromboembolism""	""EFO_0004286""	""1:168741790""	""PMID:31420334""	""GCST009029""]	[""digestive system disease""	""EFO_0000405""	""1:169086633""	""PMID:40465716""	""GCST90651352""]	[""coagulation factor V amount""	""OBA_2050268""	""1:169535084""	""PMID:34814699""	""GCST90137576""]	[""prothrombin time measurement""	""EFO_0008390""	""1:169522093""	""PMID:39024449""	""GCST90479652""]	[""inflammatory biomarker measurement""	""EFO_0004872""	""1:169515314""	""PMID:33110245""	""GCST90000584""]	[""angioedema""	""EFO_0005532""	""1:169508336""	""PMID:38300190""	""GCST90492733""]	[""Fuchs endothelial corneal dystrophy""	""Orphanet_98974""	""1:169091251""	""PMID:38582945""	""GCST90428877""]	[""venous thromboembolism""	""EFO_0004286""	""1:169549811""	""PMID:25772935""	""GCST002808""]	[""systolic blood pressure""	""EFO_0006335""	""1:168720702""	""PMID:34989438""	""GCST90239829""]	[""venous thromboembolism""	""EFO_0004286""	""1:169549811""	""PMID:35285134""	""GCST90129536""]	[""solute carrier family 22 member 16 measurement""	""EFO_0802079""	""1:169515529""	""PMID:34648354""	""GCST90249412""]	[""monocyte count""	""EFO_0005091""	""1:169741528""	""PMID:34594039""	""GCST90018967""]	[""blood protein amount""	""OBA_VT0005416""	""1:169696491""	""PMID:39972214""	""GCST90453181""]	[""coagulation factor V amount""	""OBA_2050268""	""1:169522317""	""PMID:36168886""	""GCST90162177""]	[""blood protein amount""	""OBA_VT0005416""	""1:169535920""	""PMID:35078996""	""GCST90086779""]	[""ICAM2/SELE protein level ratio in blood""	""OBA_2054340""	""1:169699879""	""PMID:38412862""	""GCST90315120""]	[""venous thromboembolism""	""EFO_0004286""	""1:169549811""	""PMID:31676865""	""GCST009097""]	[""severe acute respiratory syndrome""	""EFO_0000694""	""1:168927926""	""PMID:36662838""	""GCST90255357""]	[""lipoma""	""EFO_0000759""	""1:169355555""	""PMID:39024449""	""GCST90475618""]	[""Antithrombotic agent use measurement""	""EFO_0009925""	""1:169549811""	""PMID:34594039""	""GCST90018982""]	[""leukocyte quantity""	""OBA_VT0000217""	""1:169741528""	""PMID:40436827""	""GCST90662906""]	[""leukocyte quantity""	""OBA_VT0000217""	""1:168750768""	""PMID:34925446""	""GCST90101726""]	[""prothrombin time measurement""	""EFO_0008390""	""1:169519785""	""PMID:39024449""	""GCST90480664""]	[""blood protein amount""	""OBA_VT0005416""	""1:169538744""	""PMID:39972214""	""GCST90453171""]	[""blood protein amount""	""OBA_VT0005416""	""1:169594713""	""PMID:30111768""	""GCST007128""]	[""blood protein amount""	""OBA_VT0005416""	""1:169543742""	""PMID:35078996""	""GCST90088802""]	[""P-Selectin measurement""	""EFO_0008254""	""1:169611052""	""PMID:38747556""	""GCST90448674""]	[""venous thromboembolism""	""EFO_0004286""	""1:169121510""	""PMID:31420334""	""GCST009029""]	[""blood protein amount""	""OBA_VT0005416""	""1:169553705""	""PMID:39972214""	""GCST90453025""]	[""electrocardiography""	""EFO_0004327""	""1:169103764""	""PMID:32602732""	""GCST011010""]	[""venous thromboembolism""	""EFO_0004286""	""1:169542882""	""PMID:38561338""	""GCST90664522""]	[""QT interval""	""EFO_0004682""	""1:169476945""	""PMID:31217584""	""GCST008043""]	[""core-binding factor subunit beta measurement""	""EFO_0801498""	""1:169537003""	""PMID:34648354""	""GCST90247130""]	[""dermatopontin measurement""	""EFO_0008108""	""1:168766761""	""PMID:29875488""	""GCST90240890""]	[""dermatopontin measurement""	""EFO_0008108""	""1:168740008""	""PMID:35870639""	""GCST90237771""]	[""protein measurement""	""EFO_0004747""	""1:169505159""	""PMID:34648354""	""GCST90246487""]	[""protein measurement""	""EFO_0004747""	""1:169566115""	""PMID:34648354""	""GCST90250218""]	[""basophil percentage of leukocytes""	""EFO_0007992""	""1:169697730""	""PMID:32888494""	""GCST90002380""]	[""thrombophilia""	""EFO_0009315""	""1:169112554""	""PMID:39024449""	""GCST90479978""]	[""bone tissue density""	""OBA_1000110""	""1:169663794""	""PMID:37500982""	""GCST90321120""]	[""L-Selectin measurement""	""EFO_0008202""	""1:169751320""	""PMID:39789286""	""GCST90470567""]	[""blood protein amount""	""OBA_VT0005416""	""1:169487790""	""PMID:39972214""	""GCST90453025""]	[""dermatopontin measurement""	""EFO_0008108""	""1:168728523""	""PMID:29875488""	""GCST90240890""]	[""pulse pressure measurement""	""EFO_0005763""	""1:169121422""	""PMID:34594039""	""GCST90018970""]	[""E3 ubiquitin-protein ligase DTX1 measurement""	""EFO_0802503""	""1:169518583""	""PMID:34648354""	""GCST90247365""]	[""hippocampal atrophy""	""EFO_0005039""	""1:169581725""	""PMID:22745009""	""GCST001530""]	[""calcium/calmodulin-dependent protein kinase type 1 measurement""	""EFO_0008062""	""1:169498669""	""PMID:36168886""	""GCST90161844""]	[""blood coagulation trait""	""OBA_VT0002551""	""1:169582444""	""PMID:22703881""	""GCST001574""]	[""E-selectin amount""	""OBA_2050324""	""1:169759376""	""PMID:33067605""	""GCST90012000""]	[""QT interval""	""EFO_0004682""	""1:169101212""	""PMID:24952745""	""GCST002500""]	[""venous thromboembolism""	""EFO_0004286""	""1:169549811""	""PMID:35285134""	""GCST90129539""]	[""D dimer measurement""	""EFO_0004507""	""1:169549811""	""PMID:33095540""	""GCST012139""]	[""blood protein amount""	""OBA_VT0005416""	""1:169537838""	""PMID:35078996""	""GCST90087244""]	[""cup-to-disc ratio measurement""	""EFO_0006939""	""1:169582444""	""PMID:34077760""	""GCST90129627""]	[""coronary artery disease""	""EFO_0001645""	""1:169126880""	""PMID:36474045""	""GCST90132314""]	[""P-Selectin measurement""	""EFO_0008254""	""1:169599460""	""PMID:34814699""	""GCST90137571""]	[""cadherin-7 measurement""	""EFO_0801438""	""1:169407885""	""PMID:34648354""	""GCST90246808""]	[""P-Selectin measurement""	""EFO_0008254""	""1:169565800""	""PMID:39789286""	""GCST90470569""]	[""monocyte count""	""EFO_0005091""	""1:169697846""	""PMID:32888494""	""GCST90002393""]	[""solute carrier family 22 member 16 measurement""	""EFO_0802079""	""1:169603407""	""PMID:29875488""	""GCST90242856""]	[""interleukin 4 measurement""	""EFO_0008184""	""1:169543742""	""PMID:31679650""	""GCST009244""]	[""leukocyte quantity""	""OBA_VT0000217""	""1:169693601""	""PMID:32929287""	""GCST90001450""]	[""venous thromboembolism""	""EFO_0004286""	""1:169508336""	""PMID:34777790""	""GCST90091241""]	[""circulating fibrinogen levels""	""OBA_0000061""	""1:168920135""	""PMID:35285134""	""GCST90129539""]	[""factor VII measurement""	""EFO_0004619""	""1:169549811""	""PMID:35285134""	""GCST90129535""]	[""allergen exposure measurement""	""EFO_0007944""	""1:169299574""	""PMID:40187613""	""GCST90569451""]	[""pulse pressure measurement""	""EFO_0005763""	""1:169121422""	""PMID:38689001""	""GCST90310296""]	[""Thromboembolism""	""HP_0001907""	""1:169191220""	""PMID:39024449""	""GCST90476006""]	[""blood protein amount""	""OBA_VT0005416""	""1:168771288""	""PMID:35078996""	""GCST90088840""]	[""QT interval""	""EFO_0004682""	""1:169130245""	""PMID:19305409""	""GCST000364""]	[""encounter with health service""	""EFO_0009786""	""1:169191220""	""PMID:39024449""	""GCST90475798""]	[""blood protein amount""	""OBA_VT0005416""	""1:169521534""	""PMID:39972214""	""GCST90453025""]	[""venous thromboembolism""	""EFO_0004286""	""1:169549811""	""PMID:33592630""	""GCST011359""]	[""L-Selectin measurement""	""EFO_0008202""	""1:169699715""	""PMID:36168886""	""GCST90162154""]	[""coronary artery disease""	""EFO_0001645""	""1:169345595""	""PMID:36474045""	""GCST90132314""]	[""leukocyte quantity""	""OBA_VT0000217""	""1:169695726""	""PMID:32929287""	""GCST90001451""]	[""coagulation factor V amount""	""OBA_2050268""	""1:169520251""	""PMID:34648354""	""GCST90247098""]	[""lymphocyte count""	""EFO_0004587""	""1:168646405""	""PMID:39024449""	""GCST90479667""]	[""ferritin measurement""	""EFO_0004459""	""1:169549811""	""PMID:33536631""	""GCST011369""]	[""coagulation factor V amount""	""OBA_2050268""	""1:169515529""	""PMID:28240269""	""GCST90100838""]	[""acne""	""EFO_0003894""	""1:169681903""	""PMID:24399259""	""GCST002329""]	[""P-Selectin measurement""	""EFO_0008254""	""1:169594713""	""PMID:29875488""	""GCST90242187""]	[""neutrophil count""	""EFO_0004833""	""1:169116983""	""PMID:34925446""	""GCST90101731""]	[""calcium/calmodulin-dependent protein kinase type 1 measurement""	""EFO_0008062""	""1:169551392""	""PMID:36168886""	""GCST90161844""]	[""P-Selectin measurement""	""EFO_0008254""	""1:169594713""	""PMID:36349687""	""GCST90179415""]	[""monocyte count""	""EFO_0005091""	""1:169697456""	""PMID:39024449""	""GCST90479704""]	[""pyruvate measurement""	""EFO_0010117""	""1:169485770""	""PMID:41044249""	""GCST90501232""]	[""QT interval""	""EFO_0004682""	""1:169133102""	""PMID:29213071""	""GCST005171""]	[""asthma""	""MONDO_0004979""	""1:168771031""	""PMID:36344522""	""GCST90244761""]	[""venous thromboembolism""	""EFO_0004286""	""1:168920135""	""PMID:35285134""	""GCST90129535""]	[""tissue factor pathway inhibitor amount""	""OBA_2050208""	""1:169526195""	""PMID:36168886""	""GCST90161723""]	[""QT interval""	""EFO_0004682""	""1:169302664""	""PMID:36050321""	""GCST90179153""]	[""blood protein amount""	""OBA_VT0005416""	""1:169580537""	""PMID:35078996""	""GCST90086547""]	[""calcium/calmodulin-dependent protein kinase type 1 measurement""	""EFO_0008062""	""1:169207412""	""PMID:36168886""	""GCST90161844""]	[""cadherin-7 measurement""	""EFO_0801438""	""1:169512493""	""PMID:29875488""	""GCST90240538""]	[""blood coagulation disease""	""EFO_0009314""	""1:169191220""	""PMID:39024449""	""GCST90475795""]	[""venous thromboembolism""	""EFO_0004286""	""1:169528818""	""PMID:35285134""	""GCST90129540""]	[""systolic blood pressure""	""EFO_0006335""	""1:169121422""	""PMID:39537608""	""GCST90449056""]	[""venous thromboembolism""	""EFO_0004286""	""1:169549811""	""PMID:35285134""	""GCST90129538""]	[""corneal dystrophy""	""MONDO_0018102""	""1:169088731""	""PMID:39024449""	""GCST90475864""]	[""protein measurement""	""EFO_0004747""	""1:169575149""	""PMID:34648354""	""GCST90249664""]	[""tissue factor pathway inhibitor amount""	""OBA_2050208""	""1:169519785""	""PMID:36168886""	""GCST90161723""]	[""QT interval""	""EFO_0004682""	""1:169129799""	""PMID:24952745""	""GCST002500""]	[""Varicose veins""	""HP_0002619""	""1:169191220""	""PMID:39024449""	""GCST90480225""]	[""leukocyte quantity""	""OBA_VT0000217""	""1:169759376""	""PMID:32929287""	""GCST90001469""]	[""pulmonary embolism""	""EFO_0003827""	""1:169549811""	""PMID:26908601""	""GCST003390""]	[""protein measurement""	""EFO_0004747""	""1:169515529""	""PMID:34648354""	""GCST90249132""]	[""corneal resistance factor""	""EFO_0010067""	""1:169088731""	""PMID:33311554""	""GCST90308682""]	[""gut microbiome measurement""	""EFO_0007874""	""1:169369088""	""PMID:40187613""	""GCST90569455""]	[""Phlebitis""	""EFO_1001395""	""1:169191220""	""PMID:39024449""	""GCST90480218""]	[""protein measurement""	""EFO_0004747""	""1:169515529""	""PMID:34648354""	""GCST90250114""]	[""peripheral arterial disease""	""EFO_0004265""	""1:169549811""	""PMID:34601942""	""GCST90061371""]	[""SDC4/SELP protein level ratio in blood""	""OBA_2055744""	""1:169594713""	""PMID:38412862""	""GCST90315817""]	[""GP6/SELP protein level ratio in blood""	""OBA_2053428""	""1:169595153""	""PMID:38412862""	""GCST90314970""]	[""prothrombin time measurement""	""EFO_0008390""	""1:169519785""	""PMID:39024449""	""GCST90475394""]	[""T-cell surface glycoprotein CD3 epsilon chain measurement""	""EFO_0802114""	""1:169519965""	""PMID:34648354""	""GCST90249779""]	[""cytochrome c oxidase subunit 6C measurement""	""EFO_0801515""	""1:169519965""	""PMID:34648354""	""GCST90247139""]	[""smoking cessation""	""EFO_0004319""	""1:169154971""	""PMID:36477530""	""GCST90243988""]	[""central corneal thickness""	""EFO_0005213""	""1:169060293""	""PMID:35446358""	""GCST90102518""]	[""sialic acid-binding Ig-like lectin 11 measurement""	""EFO_0802065""	""1:169530143""	""PMID:29875488""	""GCST90242806""]	[""galanin peptides measurement""	""EFO_0010615""	""1:169603407""	""PMID:29875488""	""GCST90241218""]	[""blood protein amount""	""OBA_VT0005416""	""1:169696410""	""PMID:35078996""	""GCST90088779""]	[""tissue plasminogen activator amount""	""OBA_2050207""	""1:169181015""	""PMID:35285134""	""GCST90129547""]	[""venous thromboembolism""	""EFO_0004286""	""1:169355555""	""PMID:31420334""	""GCST009029""]	[""gut microbiome measurement""	""EFO_0007874""	""1:169098918""	""PMID:40187613""	""GCST90569274""]	[""blood protein amount""	""OBA_VT0005416""	""1:169617794""	""PMID:39972214""	""GCST90453181""]	[""blood coagulation disease""	""EFO_0009314""	""1:169355555""	""PMID:39024449""	""GCST90479979""]	[""venous thromboembolism""	""EFO_0004286""	""1:169544768""	""PMID:33592630""	""GCST011359""]	[""blood protein amount""	""OBA_VT0005416""	""1:169696410""	""PMID:32929287""	""GCST90001832""]	[""L-Selectin measurement""	""EFO_0008202""	""1:169190938""	""PMID:39789286""	""GCST90470567""]	[""blood protein amount""	""OBA_VT0005416""	""1:169663889""	""PMID:39972214""	""GCST90453181""]	[""blood protein amount""	""OBA_VT0005416""	""1:169604928""	""PMID:35078996""	""GCST90086740""]	[""QT interval""	""EFO_0004682""	""1:169104108""	""PMID:31217584""	""GCST008043""]	[""peripheral arterial disease""	""EFO_0004265""	""1:169549811""	""PMID:31285632""	""GCST008474""]	[""coagulation factor V amount""	""OBA_2050268""	""1:169599460""	""PMID:36168886""	""GCST90162177""]	[""gut microbiome measurement""	""EFO_0007874""	""1:169171634""	""PMID:40187613""	""GCST90569451""]	[""neuronal pentraxin-2 measurement""	""EFO_0801834""	""1:169542517""	""PMID:34648354""	""GCST90248721""]	[""L-Selectin measurement""	""EFO_0008202""	""1:169697456""	""PMID:34648354""	""GCST90248341""]	[""calcium/calmodulin-dependent protein kinase type 1 measurement""	""EFO_0008062""	""1:169521534""	""PMID:28240269""	""GCST90100765""]	[""urate measurement""	""EFO_0004531""	""1:169104146""	""PMID:39406924""	""GCST90455669""]	[""coagulation factor V amount""	""OBA_2050268""	""1:169544345""	""PMID:36168886""	""GCST90162177""]	[""coagulation factor V amount""	""OBA_2050268""	""1:169552615""	""PMID:28240269""	""GCST90100838""]	[""circulating fibrinogen levels""	""OBA_0000061""	""1:169181015""	""PMID:35285134""	""GCST90129546""]	[""corneal dystrophy""	""MONDO_0018102""	""1:169088731""	""PMID:39024449""	""GCST90480063""]	[""epigenetic status""	""EFO_0000473""	""1:169630016""	""PMID:35313970""	""GCST90104782""]	[""blood protein amount""	""OBA_VT0005416""	""1:169505159""	""PMID:35078996""	""GCST90086617""]	[""stromal cell-derived factor 1 alpha measurement""	""EFO_0008293""	""1:169543742""	""PMID:31679650""	""GCST009244""]	[""E-selectin amount""	""OBA_2050324""	""1:169714338""	""PMID:38747556""	""GCST90448659""]	[""electrocardiography""	""EFO_0004327""	""1:169262754""	""PMID:32916098""	""GCST010796""]	[""protein measurement""	""EFO_0004747""	""1:169561289""	""PMID:34648354""	""GCST90249132""]	[""P-Selectin measurement""	""EFO_0008254""	""1:169594713""	""PMID:38747556""	""GCST90448674""]	[""factor XI measurement""	""EFO_0004694""	""1:169549811""	""PMID:35285134""	""GCST90129538""]	[""L-Selectin measurement""	""EFO_0008202""	""1:169601838""	""PMID:29875488""	""GCST90241725""]	[""fibroblast growth factor 2 level""	""OBA_2050154""	""1:169543742""	""PMID:31679650""	""GCST009244""]	[""myeloid leukocyte count""	""OBA_2045223""	""1:169637352""	""PMID:32888493""	""GCST90002378""]	[""P-Selectin measurement""	""EFO_0008254""	""1:169560798""	""PMID:39789286""	""GCST90470569""]	[""response to angiotensin-converting enzyme inhibitor""	""EFO_0005325""	""1:169508336""	""PMID:38300190""	""GCST90492733""]	[""peripheral vascular disease""	""EFO_0003875""	""1:169549811""	""PMID:33893285""	""GCST90086137""]	[""coagulation factor V amount""	""OBA_2050268""	""1:169054890""	""PMID:40359434""	""GCST90572749""]	[""blood protein amount""	""OBA_VT0005416""	""1:169545099""	""PMID:35078996""	""GCST90089951""]	[""venous thromboembolism""	""EFO_0004286""	""1:168920135""	""PMID:31420334""	""GCST009029""]	[""thrombophilia""	""EFO_0009315""	""1:169112554""	""PMID:39024449""	""GCST90479977""]	[""E-selectin amount""	""OBA_2050324""	""1:169729301""	""PMID:39789286""	""GCST90470566""]	[""coagulation factor V amount""	""OBA_2050268""	""1:169302664""	""PMID:40359434""	""GCST90572749""]	[""dermatopontin measurement""	""EFO_0008108""	""1:168738519""	""PMID:28240269""	""GCST90100917""]	[""protein SEC13 homolog measurement""	""EFO_0801961""	""1:169559900""	""PMID:34648354""	""GCST90249475""]	[""E-selectin amount""	""OBA_2050324""	""1:169735413""	""PMID:39789286""	""GCST90470566""]	[""optic disc area""	""OBA_2045264""	""1:169556570""	""PMID:31798171""	""GCST009411""]	[""QT interval""	""EFO_0004682""	""1:168716567""	""PMID:34274964""	""GCST90026652""]	[""blood protein amount""	""OBA_VT0005416""	""1:169505159""	""PMID:35078996""	""GCST90086785""]	[""body height""	""OBA_VT0001253""	""1:168649778""	""PMID:36224396""	""GCST90245848""]	[""Varicose veins""	""HP_0002619""	""1:169191220""	""PMID:39024449""	""GCST90480224""]	[""adhesion molecule measurement""	""EFO_0004522""	""1:169594713""	""PMID:20167578""	""GCST000599""]	[""blood protein amount""	""OBA_VT0005416""	""1:169512493""	""PMID:35078996""	""GCST90089983""]	[""monocyte count""	""EFO_0005091""	""1:169697846""	""PMID:32888493""	""GCST90002344""]	[""interleukin-10 receptor subunit alpha measurement""	""EFO_0021890""	""1:169041481""	""PMID:38565889""	""GCST90277788""]	[""Sensorineural hearing impairment""	""HP_0000407""	""1:168862723""	""PMID:39024449""	""GCST90475385""]	[""L-Selectin measurement""	""EFO_0008202""	""1:169752025""	""PMID:34648354""	""GCST90248341""]	[""JT interval""	""EFO_0007885""	""1:169302664""	""PMID:36050321""	""GCST90179157""]	[""sialic acid-binding Ig-like lectin 11 measurement""	""EFO_0802065""	""1:169542517""	""PMID:34648354""	""GCST90249545""]	[""blood protein amount""	""OBA_VT0005416""	""1:169505159""	""PMID:35078996""	""GCST90088802""]	[""blood protein amount""	""OBA_VT0005416""	""1:169505159""	""PMID:35078996""	""GCST90086179""]	[""factor VIII measurement""	""EFO_0004630""	""1:169549811""	""PMID:35285134""	""GCST90129536""]	[""E-selectin amount""	""OBA_2050324""	""1:169722298""	""PMID:34648354""	""GCST90247504""]	[""venous thromboembolism""	""EFO_0004286""	""1:169689987""	""PMID:31420334""	""GCST009029""]	[""blood protein amount""	""OBA_VT0005416""	""1:169533295""	""PMID:35078996""	""GCST90086351""]	[""deep vein thrombosis""	""EFO_0003907""	""1:169121510""	""PMID:39024449""	""GCST90480220""]	[""dermatopontin measurement""	""EFO_0008108""	""1:168728523""	""PMID:34814699""	""GCST90137803""]	[""E3 ubiquitin-protein ligase DTX1 measurement""	""EFO_0802503""	""1:169505159""	""PMID:34648354""	""GCST90247365""]	[""venous thromboembolism""	""EFO_0004286""	""1:169549811""	""PMID:28373160""	""GCST004256""]	[""Fuchs' endothelial dystrophy""	""MONDO_0005321""	""1:169088731""	""PMID:39024449""	""GCST90480062""]	[""neutrophil count""	""EFO_0004833""	""1:168646405""	""PMID:39024449""	""GCST90479715""]	[""blood protein amount""	""OBA_VT0005416""	""1:169544768""	""PMID:39972214""	""GCST90453171""]	[""blood protein amount""	""OBA_VT0005416""	""1:169593666""	""PMID:35078996""	""GCST90088610""]	[""L-Selectin measurement""	""EFO_0008202""	""1:169696410""	""PMID:29875488""	""GCST90241725""]	[""ITGB1/SELP protein level ratio in blood""	""OBA_2055484""	""1:169594713""	""PMID:38412862""	""GCST90315230""]	[""QT interval""	""EFO_0004682""	""1:169101212""	""PMID:31217584""	""GCST008043""]	[""protein SEC13 homolog measurement""	""EFO_0801961""	""1:169549811""	""PMID:34648354""	""GCST90249475""]	[""P-Selectin measurement""	""EFO_0008254""	""1:169594713""	""PMID:34648354""	""GCST90249145""]	[""aging""	""EFO_0022597""	""1:169570473""	""PMID:34187551""	""GCST90014295""]	[""aging""	""EFO_0022597""	""1:169630016""	""PMID:35313970""	""GCST90104782""]	[""monocyte count""	""EFO_0005091""	""1:169697846""	""PMID:39024449""	""GCST90479703""]	[""handedness""	""EFO_0009902""	""1:169143161""	""PMID:32989287""	""GCST90013421""]	[""solute carrier family 22 member 16 measurement""	""EFO_0802079""	""1:169520347""	""PMID:34648354""	""GCST90249412""]	[""neutrophil count""	""EFO_0004833""	""1:169611225""	""PMID:34925446""	""GCST90101731""]	[""corneal resistance factor""	""EFO_0010067""	""1:169088731""	""PMID:33311554""	""GCST90100568""]	[""aging""	""EFO_0022597""	""1:169623743""	""PMID:34187551""	""GCST90014302""]	[""allergen exposure measurement""	""EFO_0007944""	""1:169212911""	""PMID:40187613""	""GCST90569455""]	[""neutrophil count""	""EFO_0004833""	""1:168646405""	""PMID:39024449""	""GCST90479710""]	[""coagulation factor V amount""	""OBA_2050268""	""1:169665282""	""PMID:40359434""	""GCST90572749""]	[""blood protein amount""	""OBA_VT0005416""	""1:169494058""	""PMID:39972214""	""GCST90453025""]	[""blood protein amount""	""OBA_VT0005416""	""1:169693601""	""PMID:32929287""	""GCST90001834""]	[""coagulation factor V amount""	""OBA_2050268""	""1:169402986""	""PMID:36168886""	""GCST90162177""]	[""hearing loss""	""EFO_0004238""	""1:168862723""	""PMID:39024449""	""GCST90475385""]	[""junctophilin-1 measurement""	""EFO_0802667""	""1:169526195""	""PMID:34648354""	""GCST90248147""]	[""blood protein amount""	""OBA_VT0005416""	""1:169539338""	""PMID:39972214""	""GCST90453171""]	[""corneal disease""	""EFO_0009464""	""1:169088731""	""PMID:39024449""	""GCST90475861""]	[""blood protein amount""	""OBA_VT0005416""	""1:169696410""	""PMID:30072576""	""GCST006585""]	[""T-cell surface glycoprotein CD3 epsilon chain measurement""	""EFO_0802114""	""1:169566115""	""PMID:34648354""	""GCST90249779""]	[""Thrombophlebitis""	""HP_0004418""	""1:169191220""	""PMID:39024449""	""GCST90480218""]	[""venous thromboembolism""	""EFO_0004286""	""1:168992330""	""PMID:35285134""	""GCST90129541""]	[""blood protein amount""	""OBA_VT0005416""	""1:169503066""	""PMID:35078996""	""GCST90089445""]	[""L-Selectin measurement""	""EFO_0008202""	""1:169590795""	""PMID:39789286""	""GCST90470567""]	[""Thyroid stimulating hormone level""	""OBA_1000983""	""1:168698188""	""PMID:41238958""	""GCST90572789""]	[""electrocardiography""	""EFO_0004327""	""1:168716567""	""PMID:38180560""	""GCST90455665""]	[""dermatopontin measurement""	""EFO_0008108""	""1:168735147""	""PMID:34648354""	""GCST90247265""]	[""COVID-19""	""MONDO_0100096""	""1:168711010""	""PMID:36662838""	""GCST90255357""]	[""lipoma""	""EFO_0000759""	""1:169355555""	""PMID:39024449""	""GCST90479841""]	[""von Willebrand factor quality""	""OBA_1000199""	""1:168920135""	""PMID:35285134""	""GCST90129537""]	[""blood protein amount""	""OBA_VT0005416""	""1:169574025""	""PMID:35078996""	""GCST90089983""]	[""smoking cessation""	""EFO_0004319""	""1:169451735""	""PMID:36477530""	""GCST90243980""]	[""dermatopontin measurement""	""EFO_0008108""	""1:168710312""	""PMID:34648354""	""GCST90247265""]	[""gut microbiome measurement""	""EFO_0007874""	""1:169299574""	""PMID:40187613""	""GCST90569451""]	[""blood protein amount""	""OBA_VT0005416""	""1:169505159""	""PMID:35078996""	""GCST90089445""]	[""blood protein amount""	""OBA_VT0005416""	""1:169511883""	""PMID:39972214""	""GCST90453025""]	[""electrocardiography""	""EFO_0004327""	""1:169302664""	""PMID:32916098""	""GCST010796""]	[""protein measurement""	""EFO_0004747""	""1:169531818""	""PMID:34648354""	""GCST90249664""]	[""tissue factor pathway inhibitor amount""	""OBA_2050208""	""1:169502679""	""PMID:34814699""	""GCST90137594""]	[""dermatopontin measurement""	""EFO_0008108""	""1:168735147""	""PMID:36168886""	""GCST90162214""]	[""calcium/calmodulin-dependent protein kinase type 1 measurement""	""EFO_0008062""	""1:169487790""	""PMID:36168886""	""GCST90161844""]	[""QT interval""	""EFO_0004682""	""1:169302664""	""PMID:32527199""	""GCST90010359""]	[""protein measurement""	""EFO_0004747""	""1:169532631""	""PMID:34648354""	""GCST90247445""]	[""coronary artery disease""	""EFO_0001645""	""1:169181015""	""PMID:35285134""	""GCST90129546""]	[""prothrombin time measurement""	""EFO_0008390""	""1:169522093""	""PMID:39024449""	""GCST90479651""]	[""pulse pressure measurement""	""EFO_0005763""	""1:169156973""	""PMID:35762941""	""GCST90132905""]	[""venous thromboembolism""	""EFO_0004286""	""1:169549811""	""PMID:35285134""	""GCST90129535""]	[""tissue factor pathway inhibitor amount""	""OBA_2050208""	""1:169528376""	""PMID:34648354""	""GCST90249828""]	[""optic disc size trait""	""OBA_VT0006216""	""1:169529737""	""PMID:31809533""	""GCST009462""]	[""protein measurement""	""EFO_0004747""	""1:168544770""	""PMID:34648354""	""GCST90249451""]	[""QT interval""	""EFO_0004682""	""1:169130857""	""PMID:31217584""	""GCST008043""]	[""sialic acid-binding Ig-like lectin 11 measurement""	""EFO_0802065""	""1:169541142""	""PMID:29875488""	""GCST90242806""]	[""blood protein amount""	""OBA_VT0005416""	""1:169603709""	""PMID:32929287""	""GCST90001832""]	[""blood protein amount""	""OBA_VT0005416""	""1:169505159""	""PMID:35078996""	""GCST90090465""]	[""Sensorineural hearing impairment""	""HP_0000407""	""1:168855287""	""PMID:39024449""	""GCST90480116""]	[""protein measurement""	""EFO_0004747""	""1:169519965""	""PMID:39528825""	""GCST90426136""]	[""blood protein amount""	""OBA_VT0005416""	""1:169574025""	""PMID:35078996""	""GCST90089951""]	[""Thromboembolism""	""HP_0001907""	""1:169121510""	""PMID:39024449""	""GCST90476007""]	[""L-Selectin measurement""	""EFO_0008202""	""1:169711141""	""PMID:39789286""	""GCST90470567""]	[""T-cell surface glycoprotein CD3 epsilon chain measurement""	""EFO_0802114""	""1:169515529""	""PMID:34648354""	""GCST90249779""]	[""dermatopontin measurement""	""EFO_0008108""	""1:168728146""	""PMID:41310232""	""GCST90570934""]	[""deep vein thrombosis""	""EFO_0003907""	""1:169191220""	""PMID:39024449""	""GCST90476009""]	[""calcium/calmodulin-dependent protein kinase type 1 measurement""	""EFO_0008062""	""1:169542496""	""PMID:28240269""	""GCST90100765""]	[""EH domain-binding protein 1 measurement""	""EFO_0801561""	""1:169505159""	""PMID:29875488""	""GCST90241029""]	[""leukocyte quantity""	""OBA_VT0000217""	""1:169116983""	""PMID:34925446""	""GCST90101726""]	[""protein measurement""	""EFO_0004747""	""1:169537838""	""PMID:34648354""	""GCST90248803""]	[""electrocardiography""	""EFO_0004327""	""1:168720053""	""PMID:37105979""	""GCST90250897""]	[""keratoconus""	""MONDO_0015486""	""1:169088731""	""PMID:33649486""	""GCST90013442""]	[""solute carrier family 22 member 16 measurement""	""EFO_0802079""	""1:169519965""	""PMID:34648354""	""GCST90249412""]	[""Hepatitis""	""HP_0012115""	""1:168663745""	""PMID:25705159""	""GCST002730""]	[""protein measurement""	""EFO_0004747""	""1:169558707""	""PMID:34648354""	""GCST90250114""]	[""cup-to-disc ratio measurement""	""EFO_0006939""	""1:169582444""	""PMID:34077760""	""GCST90129592""]	[""venous thromboembolism""	""EFO_0004286""	""1:169165889""	""PMID:33592630""	""GCST011359""]	[""blood protein amount""	""OBA_VT0005416""	""1:169611052""	""PMID:35078996""	""GCST90088610""]	[""response to angiotensin-converting enzyme inhibitor""	""EFO_0005325""	""1:169508336""	""PMID:38300190""	""GCST90492732""]	[""blood protein amount""	""OBA_VT0005416""	""1:169392406""	""PMID:30072576""	""GCST006585""]	[""calcium/calmodulin-dependent protein kinase type 1 measurement""	""EFO_0008062""	""1:169521534""	""PMID:36168886""	""GCST90161844""]	[""Sensorineural hearing impairment""	""HP_0000407""	""1:168862723""	""PMID:39024449""	""GCST90479646""]	[""L-Selectin measurement""	""EFO_0008202""	""1:169728127""	""PMID:39789286""	""GCST90470567""]	[""leukocyte quantity""	""OBA_VT0000217""	""1:169756344""	""PMID:32929287""	""GCST90001451""]	[""monocyte count""	""EFO_0005091""	""1:169741528""	""PMID:32888494""	""GCST90002393""]	[""leukocyte quantity""	""OBA_VT0000217""	""1:169605491""	""PMID:34107879""	""GCST90026503""]	[""histidine measurement""	""EFO_0009769""	""1:169206115""	""PMID:38711861""	""GCST90503748""]	[""Menorrhagia""	""HP_0000132""	""1:169549811""	""PMID:40069456""	""GCST90454221""]	[""monocyte count""	""EFO_0005091""	""1:169608095""	""PMID:32888494""	""GCST90002393""]	[""EH domain-binding protein 1 measurement""	""EFO_0801561""	""1:169515529""	""PMID:34648354""	""GCST90247413""]	[""blood protein amount""	""OBA_VT0005416""	""1:169537838""	""PMID:35078996""	""GCST90089474""]	[""QT interval""	""EFO_0004682""	""1:169129799""	""PMID:31217584""	""GCST008043""]	[""kit ligand amount""	""OBA_2050260""	""1:169538606""	""PMID:27989323""	""GCST004429""]	[""inflammatory bowel disease""	""EFO_0003767""	""1:169549811""	""PMID:26192919""	""GCST003043""]	[""calcium/calmodulin-dependent protein kinase type 1 measurement""	""EFO_0008062""	""1:169294690""	""PMID:36168886""	""GCST90161844""]	[""protein measurement""	""EFO_0004747""	""1:169513440""	""PMID:34648354""	""GCST90249132""]	[""prothrombin time measurement""	""EFO_0008390""	""1:169519785""	""PMID:39024449""	""GCST90475391""]	[""eosinophil percentage of leukocytes""	""EFO_0007991""	""1:169696491""	""PMID:32888494""	""GCST90002382""]	[""coronary artery disease""	""EFO_0001645""	""1:169181015""	""PMID:35285134""	""GCST90129548""]	[""protein measurement""	""EFO_0004747""	""1:169515529""	""PMID:34648354""	""GCST90250218""]	[""protein measurement""	""EFO_0004747""	""1:169514323""	""PMID:34648354""	""GCST90249906""]	[""SELP/VSIR protein level ratio in blood""	""OBA_2055749""	""1:169594713""	""PMID:38412862""	""GCST90315822""]	[""coagulation factor V amount""	""OBA_2050268""	""1:169508867""	""PMID:31271701""	""GCST008461""]	[""venous thromboembolism""	""EFO_0004286""	""1:169511985""	""PMID:23650146""	""GCST002012""]	[""guanylyl cyclase-activating protein 1 measurement""	""EFO_0801663""	""1:169515529""	""PMID:34648354""	""GCST90247834""]	[""neutrophil count""	""EFO_0004833""	""1:168810231""	""PMID:34925446""	""GCST90101731""]	[""P-Selectin measurement""	""EFO_0008254""	""1:169593666""	""PMID:29875488""	""GCST90242187""]	[""QT interval""	""EFO_0004682""	""1:169104150""	""PMID:29213071""	""GCST005171""]	[""adolescent idiopathic scoliosis""	""EFO_0005423""	""1:168572803""	""PMID:30019117""	""GCST006287""]	[""smoking cessation""	""EFO_0004319""	""1:169451735""	""PMID:36477530""	""GCST90243988""]	[""solute carrier family 22 member 16 measurement""	""EFO_0802079""	""1:169516903""	""PMID:29875488""	""GCST90242856""]	[""calcium/calmodulin-dependent protein kinase type 1 measurement""	""EFO_0008062""	""1:169550311""	""PMID:34814699""	""GCST90137849""]	[""corneal disease""	""EFO_0009464""	""1:169083679""	""PMID:39024449""	""GCST90480065""]	[""P-Selectin measurement""	""EFO_0008254""	""1:169593666""	""PMID:36349687""	""GCST90179415""]	[""blood protein amount""	""OBA_VT0005416""	""1:169505159""	""PMID:35078996""	""GCST90088323""]	[""protein measurement""	""EFO_0004747""	""1:169570110""	""PMID:34648354""	""GCST90249664""]	[""systolic blood pressure""	""EFO_0006335""	""1:168721396""	""PMID:40436827""	""GCST90662908""]	[""tissue factor pathway inhibitor amount""	""OBA_2050208""	""1:169549811""	""PMID:34648354""	""GCST90249828""]	[""serum albumin amount""	""OBA_2050068""	""1:169761520""	""PMID:40436827""	""GCST90662901""]	[""prothrombin time measurement""	""EFO_0008390""	""1:169519785""	""PMID:39024449""	""GCST90476331""]	[""cataract""	""MONDO_0005129""	""1:169106974""	""PMID:34127677""	""GCST012012""]	[""blood protein amount""	""OBA_VT0005416""	""1:169741528""	""PMID:39972214""	""GCST90453181""]	[""systolic blood pressure""	""EFO_0006335""	""1:169129799""	""PMID:38689001""	""GCST90310294""]	[""blood protein amount""	""OBA_VT0005416""	""1:169538606""	""PMID:35078996""	""GCST90087142""]	[""calcium/calmodulin-dependent protein kinase type 1 measurement""	""EFO_0008062""	""1:169542317""	""PMID:36168886""	""GCST90161844""]	[""monocyte count""	""EFO_0005091""	""1:169693601""	""PMID:39024449""	""GCST90479701""]	[""coagulation factor V amount""	""OBA_2050268""	""1:169190628""	""PMID:36168886""	""GCST90162177""]	[""smoking cessation""	""EFO_0004319""	""1:169191105""	""PMID:36477530""	""GCST90243988""]	[""COVID-19""	""MONDO_0100096""	""1:168927926""	""PMID:36662838""	""GCST90255357""]	[""coronary artery disease""	""EFO_0001645""	""1:169126880""	""PMID:33020668""	""GCST010866""]	[""calcium/calmodulin-dependent protein kinase type 1 measurement""	""EFO_0008062""	""1:169201048""	""PMID:36168886""	""GCST90161844""]	[""pulse pressure measurement""	""EFO_0005763""	""1:169238123""	""PMID:27841878""	""GCST007096""]	[""histidine measurement""	""EFO_0009769""	""1:169244024""	""PMID:41044249""	""GCST90501120""]	[""hearing loss""	""EFO_0004238""	""1:168862723""	""PMID:39024449""	""GCST90479646""]	[""L-Selectin measurement""	""EFO_0008202""	""1:169721130""	""PMID:39789286""	""GCST90470567""]	[""protein measurement""	""EFO_0004747""	""1:169537003""	""PMID:34648354""	""GCST90249271""]	[""venous thromboembolism""	""EFO_0004286""	""1:168920135""	""PMID:35285134""	""GCST90129539""]	[""C-type lectin domain family 11 member A level""	""OBA_2045342""	""1:169507088""	""PMID:27989323""	""GCST004428""]	[""coronary artery disease""	""EFO_0001645""	""1:169181015""	""PMID:35285134""	""GCST90129545""]	[""educational attainment""	""EFO_0011015""	""1:169279414""	""PMID:35361970""	""GCST90105038""]	[""blood coagulation disease""	""EFO_0009314""	""1:169355555""	""PMID:39024449""	""GCST90475805""]	[""interferon gamma measurement""	""EFO_0008165""	""1:169543742""	""PMID:31679650""	""GCST009244""]	[""P-Selectin measurement""	""EFO_0008254""	""1:169593666""	""PMID:38747556""	""GCST90448674""]	[""corneal resistance factor""	""EFO_0010067""	""1:169087160""	""PMID:35446358""	""GCST90102517""]	[""intraocular pressure measurement""	""EFO_0004695""	""1:169089868""	""PMID:29785010""	""GCST006412""]	[""cadherin-7 measurement""	""EFO_0801438""	""1:169515529""	""PMID:29875488""	""GCST90240538""]	[""myeloid leukocyte count""	""OBA_2045223""	""1:169741528""	""PMID:32888493""	""GCST90002374""]	[""retinal vasculature measurement""	""EFO_0010554""	""1:169049664""	""PMID:36757925""	""GCST90270397""]	[""prothrombin time measurement""	""EFO_0008390""	""1:169518583""	""PMID:29403010""	""GCST006017""]	[""T-cell surface glycoprotein CD3 epsilon chain measurement""	""EFO_0802114""	""1:169191220""	""PMID:34648354""	""GCST90249779""]	[""tissue factor pathway inhibitor amount""	""OBA_2050208""	""1:169505159""	""PMID:34648354""	""GCST90249828""]	[""blood coagulation disease""	""EFO_0009314""	""1:169355555""	""PMID:39024449""	""GCST90475796""]	[""platelet-derived growth factor complex BB dimer (human) level""	""OBA_2050167""	""1:169543742""	""PMID:31679650""	""GCST009244""]	[""Fuchs endothelial corneal dystrophy""	""Orphanet_98974""	""1:169091251""	""PMID:38582945""	""GCST90428878""]	[""torsin-1A-interacting protein 1 measurement""	""EFO_0802137""	""1:169512493""	""PMID:29875488""	""GCST90243035""]	[""pulse pressure measurement""	""EFO_0005763""	""1:169129799""	""PMID:38689001""	""GCST90310296""]	[""coagulation factor V amount""	""OBA_2050268""	""1:169521534""	""PMID:28240269""	""GCST90100838""]	[""bone tissue density""	""OBA_1000110""	""1:169616788""	""PMID:37500982""	""GCST90321120""]	[""monocyte count""	""EFO_0005091""	""1:169695726""	""PMID:39024449""	""GCST90479702""]	[""cup-to-disc ratio measurement""	""EFO_0006939""	""1:169556570""	""PMID:31798171""	""GCST009412""]	[""blood protein amount""	""OBA_VT0005416""	""1:169604928""	""PMID:35078996""	""GCST90088779""]	[""torsin-1A-interacting protein 1 measurement""	""EFO_0802137""	""1:169515529""	""PMID:34648354""	""GCST90249939""]	[""blood protein amount""	""OBA_VT0005416""	""1:169515314""	""PMID:35078996""	""GCST90086547""]	[""leukocyte quantity""	""OBA_VT0000217""	""1:169756344""	""PMID:32929287""	""GCST90001450""]	[""Fuchs' endothelial dystrophy""	""MONDO_0005321""	""1:169088731""	""PMID:39024449""	""GCST90475865""]	[""breastfeeding duration""	""EFO_0006864""	""1:169098918""	""PMID:40187613""	""GCST90569274""]	[""venous thromboembolism""	""EFO_0004286""	""1:169549811""	""PMID:31420334""	""GCST009029""]	[""cadherin-7 measurement""	""EFO_0801438""	""1:169515205""	""PMID:34648354""	""GCST90246808""]	[""T-cell surface glycoprotein CD3 epsilon chain measurement""	""EFO_0802114""	""1:169605649""	""PMID:29875488""	""GCST90242958""]	[""tissue factor pathway inhibitor amount""	""OBA_2050208""	""1:169558707""	""PMID:36168886""	""GCST90161723""]	[""blood protein amount""	""OBA_VT0005416""	""1:169505159""	""PMID:35078996""	""GCST90087880""]	[""plasminogen activator inhibitor 1 measurement""	""EFO_0004792""	""1:169549811""	""PMID:35285134""	""GCST90129541""]	[""protein measurement""	""EFO_0004747""	""1:169505159""	""PMID:34648354""	""GCST90249946""]	[""coronary artery disease""	""EFO_0001645""	""1:169181015""	""PMID:35285134""	""GCST90129543""]	[""plasminogen activator inhibitor 1 measurement""	""EFO_0004792""	""1:169181015""	""PMID:35285134""	""GCST90129548""]	[""allergen exposure measurement""	""EFO_0007944""	""1:169546687""	""PMID:40187613""	""GCST90569455""]	[""tissue factor pathway inhibitor amount""	""OBA_2050208""	""1:169537838""	""PMID:29875488""	""GCST90243023""]	[""blood protein amount""	""OBA_VT0005416""	""1:169594713""	""PMID:30072576""	""GCST006585""]	[""level of alpha-hemoglobin-stabilizing protein in blood""	""OBA_2051210""	""1:169499904""	""PMID:40883583""	""GCST90439906""]	[""L-Selectin measurement""	""EFO_0008202""	""1:169676115""	""PMID:39789286""	""GCST90470567""]	[""systolic blood pressure""	""EFO_0006335""	""1:169130557""	""PMID:39537608""	""GCST90449056""]	[""monocyte count""	""EFO_0005091""	""1:169697846""	""PMID:32888493""	""GCST90002340""]	[""Ischemic stroke""	""HP_0002140""	""1:169549811""	""PMID:26908601""	""GCST003390""]	[""body height""	""OBA_VT0001253""	""1:168738868""	""PMID:36224396""	""GCST90245848""]	[""blood protein amount""	""OBA_VT0005416""	""1:169603709""	""PMID:39972214""	""GCST90453181""]	[""protein measurement""	""EFO_0004747""	""1:169519965""	""PMID:34648354""	""GCST90250114""]	[""factor XI measurement""	""EFO_0004694""	""1:169181015""	""PMID:35285134""	""GCST90129545""]	[""aging""	""EFO_0022597""	""1:169677720""	""PMID:31738745""	""GCST009604""]	[""venous thromboembolism""	""EFO_0004286""	""1:169247174""	""PMID:31420334""	""GCST009029""]	[""myeloid leukocyte count""	""OBA_2045223""	""1:169740931""	""PMID:32888493""	""GCST90002373""]	[""allergen exposure measurement""	""EFO_0007944""	""1:169456327""	""PMID:40187613""	""GCST90569451""]	[""venous thromboembolism""	""EFO_0004286""	""1:169549811""	""PMID:26908601""	""GCST003390""]	[""E3 ubiquitin-protein ligase DTX1 measurement""	""EFO_0802503""	""1:169561289""	""PMID:34648354""	""GCST90247365""]	[""cytochrome c oxidase subunit 6C measurement""	""EFO_0801515""	""1:169515529""	""PMID:34648354""	""GCST90247139""]	[""QT interval""	""EFO_0004682""	""1:169131822""	""PMID:24952745""	""GCST002500""]	[""circulating fibrinogen levels""	""OBA_0000061""	""1:169549811""	""PMID:35285134""	""GCST90129539""]	[""coronary artery disease""	""EFO_0001645""	""1:169181015""	""PMID:35285134""	""GCST90129542""]	[""L-Selectin measurement""	""EFO_0008202""	""1:169601838""	""PMID:39789286""	""GCST90470567""]	[""blood protein amount""	""OBA_VT0005416""	""1:169191488""	""PMID:39972214""	""GCST90453025""]	[""cup-to-disc ratio measurement""	""EFO_0006939""	""1:169580537""	""PMID:28073927""	""GCST004075""]	[""blood protein amount""	""OBA_VT0005416""	""1:169227877""	""PMID:39972214""	""GCST90453025""]	[""leukocyte quantity""	""OBA_VT0000217""	""1:168646405""	""PMID:39024449""	""GCST90480723""]	[""blood protein amount""	""OBA_VT0005416""	""1:169505159""	""PMID:35078996""	""GCST90086779""]	[""P-Selectin measurement""	""EFO_0008254""	""1:169636218""	""PMID:36349687""	""GCST90179415""]	[""neutrophil count""	""EFO_0004833""	""1:168646405""	""PMID:39024449""	""GCST90479714""]	[""QT interval""	""EFO_0004682""	""1:169132697""	""PMID:29213071""	""GCST005171""]	[""gut microbiome measurement""	""EFO_0007874""	""1:169212911""	""PMID:40187613""	""GCST90569455""]	[""torsin-1A-interacting protein 1 measurement""	""EFO_0802137""	""1:169564028""	""PMID:34648354""	""GCST90249939""]	[""paired immunoglobulin-like type 2 receptor alpha measurement""	""EFO_0801866""	""1:169537838""	""PMID:34648354""	""GCST90249000""]	[""blood protein amount""	""OBA_VT0005416""	""1:169505159""	""PMID:35078996""	""GCST90087244""]	[""coronary artery disease""	""EFO_0001645""	""1:169125221""	""PMID:29212778""	""GCST005196""]	[""stroke""	""EFO_0000712""	""1:169549811""	""PMID:26908601""	""GCST003390""]	[""coronary artery disease""	""EFO_0001645""	""1:169181015""	""PMID:35285134""	""GCST90129544""]	[""pulse pressure measurement""	""EFO_0005763""	""1:169144643""	""PMID:30578418""	""GCST007269""]	[""blood protein amount""	""OBA_VT0005416""	""1:169753740""	""PMID:32929287""	""GCST90001831""]	[""Fuchs endothelial corneal dystrophy""	""Orphanet_98974""	""1:169091251""	""PMID:28358029""	""GCST004217""]	[""ITGA5/SELE protein level ratio in blood""	""OBA_2055534""	""1:169702337""	""PMID:38412862""	""GCST90315205""]	[""venous thromboembolism""	""EFO_0004286""	""1:168920135""	""PMID:35285134""	""GCST90129537""]	[""dermatopontin measurement""	""EFO_0008108""	""1:168706733""	""PMID:28240269""	""GCST90100917""]	[""neutrophil count""	""EFO_0004833""	""1:169558837""	""PMID:39024449""	""GCST90479712""]	[""factor XI measurement""	""EFO_0004694""	""1:168920135""	""PMID:35285134""	""GCST90129538""]	[""interleukin 12 measurement""	""EFO_0004753""	""1:169543742""	""PMID:31679650""	""GCST009244""]	[""protein measurement""	""EFO_0004747""	""1:169594713""	""PMID:39528825""	""GCST90425964""]	[""electrocardiography""	""EFO_0004327""	""1:168719342""	""PMID:32602732""	""GCST011010""]	[""coronary artery disease""	""EFO_0001645""	""1:169125221""	""PMID:29212778""	""GCST005195""]	[""venous thromboembolism""	""EFO_0004286""	""1:168992330""	""PMID:35285134""	""GCST90129540""]	[""L-Selectin measurement""	""EFO_0008202""	""1:169696491""	""PMID:36168886""	""GCST90162154""]	[""venous thromboembolism""	""EFO_0004286""	""1:169459706""	""PMID:34777790""	""GCST90091241""]	[""neuronal pentraxin-2 measurement""	""EFO_0801834""	""1:169541142""	""PMID:29875488""	""GCST90242088""]	[""Thromboembolism""	""HP_0001907""	""1:169121510""	""PMID:39024449""	""GCST90480221""]	[""thrombophilia""	""EFO_0009315""	""1:169121510""	""PMID:39024449""	""GCST90475804""]	[""electrocardiography""	""EFO_0004327""	""1:168722899""	""PMID:32916098""	""GCST010796""]	[""L-Selectin measurement""	""EFO_0008202""	""1:169695726""	""PMID:35870639""	""GCST90237717""]	[""deep vein thrombosis""	""EFO_0003907""	""1:169121510""	""PMID:39024449""	""GCST90476010""]	[""protocadherin-9 measurement""	""EFO_0802975""	""1:169502679""	""PMID:40883583""	""GCST90441841""]	[""L-Selectin measurement""	""EFO_0008202""	""1:169691640""	""PMID:28240269""	""GCST90101243""]	[""calcium/calmodulin-dependent protein kinase type 1 measurement""	""EFO_0008062""	""1:169419211""	""PMID:36168886""	""GCST90161844""]	[""venous thromboembolism""	""EFO_0004286""	""1:169542517""	""PMID:31420334""	""GCST009030""]	[""level of protein LEG1 homolog in blood""	""OBA_2051065""	""1:168873420""	""PMID:39789286""	""GCST90469753""]	[""age at menopause""	""EFO_0004704""	""1:169763602""	""PMID:30595370""	""GCST007079""]	[""coagulation factor V amount""	""OBA_2050268""	""1:169515529""	""PMID:34648354""	""GCST90247098""]	[""bone tissue density""	""OBA_1000110""	""1:169662769""	""PMID:37500982""	""GCST90321120""]	[""L-Selectin measurement""	""EFO_0008202""	""1:169668704""	""PMID:39789286""	""GCST90470567""]	[""QT interval""	""EFO_0004682""	""1:169104108""	""PMID:23166209""	""GCST001746""]	[""QT interval""	""EFO_0004682""	""1:169130245""	""PMID:31217584""	""GCST008043""]	[""QT interval""	""EFO_0004682""	""1:169130245""	""PMID:29874175""	""GCST010919""]	[""von Willebrand factor quality""	""OBA_1000199""	""1:169181015""	""PMID:35285134""	""GCST90129544""]	[""cytochrome c oxidase subunit 6C measurement""	""EFO_0801515""	""1:169564028""	""PMID:34648354""	""GCST90247139""]	[""systolic blood pressure""	""EFO_0006335""	""1:169121422""	""PMID:30595370""	""GCST007087""]	[""von Willebrand factor quality""	""OBA_1000199""	""1:169549811""	""PMID:35285134""	""GCST90129537""]	[""surfeit locus protein 1 measurement""	""EFO_0802105""	""1:169515529""	""PMID:34648354""	""GCST90249737""]	[""macrovascular complications of diabetes""	""EFO_0010977""	""1:169542317""	""PMID:33430853""	""GCST011161""]	[""level of lymphotactin in blood serum""	""OBA_2045028""	""1:168542087""	""PMID:36349687""	""GCST90179468""]	[""disease free survival""	""EFO_0000409""	""1:168649403""	""PMID:17903295""	""GCST000103""]	[""P-Selectin measurement""	""EFO_0008254""	""1:169551113""	""PMID:39789286""	""GCST90470569""]	[""torsin-1A-interacting protein 1 measurement""	""EFO_0802137""	""1:169514323""	""PMID:34648354""	""GCST90249939""]	[""QT interval""	""EFO_0004682""	""1:169476945""	""PMID:24952745""	""GCST002500""]	[""interleukin 10 measurement""	""EFO_0004750""	""1:169543742""	""PMID:31679650""	""GCST009244""]	[""E-selectin amount""	""OBA_2050324""	""1:169725554""	""PMID:38747556""	""GCST90448659""]	[""electrocardiography""	""EFO_0004327""	""1:169302664""	""PMID:38180560""	""GCST90455665""]	[""calcium/calmodulin-dependent protein kinase type 1 measurement""	""EFO_0008062""	""1:169094095""	""PMID:36168886""	""GCST90161844""]	[""venous thromboembolism""	""EFO_0004286""	""1:169544768""	""PMID:21980494""	""GCST001253""]	[""deep vein thrombosis""	""EFO_0003907""	""1:169549811""	""PMID:26908601""	""GCST003390""]	[""D dimer measurement""	""EFO_0004507""	""1:169508336""	""PMID:21502573""	""GCST001049""]	[""prothrombin time measurement""	""EFO_0008390""	""1:169519785""	""PMID:39024449""	""GCST90475388""]	[""protein measurement""	""EFO_0004747""	""1:169501496""	""PMID:34648354""	""GCST90249946""]	[""P-Selectin measurement""	""EFO_0008254""	""1:169572565""	""PMID:39789286""	""GCST90470569""]	[""granulocyte colony-stimulating factor level""	""OBA_2045329""	""1:169543742""	""PMID:31679650""	""GCST009244""]	[""electrocardiography""	""EFO_0004327""	""1:169302664""	""PMID:32602732""	""GCST011010""]	[""body height""	""OBA_VT0001253""	""1:168689642""	""PMID:36224396""	""GCST90245844""]	[""dermatopontin measurement""	""EFO_0008108""	""1:168728523""	""PMID:36168886""	""GCST90162214""]	[""lymphocyte count""	""EFO_0004587""	""1:168646405""	""PMID:39024449""	""GCST90479666""]	[""uncharacterized protein KIAA0040 measurement""	""EFO_0802196""	""1:169544198""	""PMID:34648354""	""GCST90250133""]	[""factor VII measurement""	""EFO_0004619""	""1:168920135""	""PMID:35285134""	""GCST90129535""]	[""coronary artery disease""	""EFO_0001645""	""1:169181015""	""PMID:35285134""	""GCST90129547""]	[""venous thromboembolism""	""EFO_0004286""	""1:169549811""	""PMID:35285134""	""GCST90129541""]	[""blood protein amount""	""OBA_VT0005416""	""1:169716304""	""PMID:32929287""	""GCST90001831""]	[""calcium/calmodulin-dependent protein kinase type 1 measurement""	""EFO_0008062""	""1:168807058""	""PMID:36168886""	""GCST90161844""]	[""calcium/calmodulin-dependent protein kinase type 1 measurement""	""EFO_0008062""	""1:169545552""	""PMID:29875488""	""GCST90240555""]	[""diastolic blood pressure""	""EFO_0006336""	""1:168720702""	""PMID:34989438""	""GCST90239829""]	[""systolic blood pressure""	""EFO_0006335""	""1:169121422""	""PMID:38689001""	""GCST90310294""]	[""interleukin 17 measurement""	""EFO_0008174""	""1:169543742""	""PMID:31679650""	""GCST009244""]	[""dermatopontin measurement""	""EFO_0008108""	""1:168766761""	""PMID:34648354""	""GCST90247265""]	[""protein SEC13 homolog measurement""	""EFO_0801961""	""1:169541286""	""PMID:34648354""	""GCST90249475""]	[""coagulation factor V amount""	""OBA_2050268""	""1:169564028""	""PMID:34648354""	""GCST90247098""]	[""junctophilin-1 measurement""	""EFO_0802667""	""1:169505159""	""PMID:34648354""	""GCST90248147""]	[""L-Selectin measurement""	""EFO_0008202""	""1:169762241""	""PMID:36168886""	""GCST90162154""]	[""vascular endothelial growth factor A level""	""OBA_2050131""	""1:169543742""	""PMID:31679650""	""GCST009244""]	[""factor VII measurement""	""EFO_0004619""	""1:169181015""	""PMID:35285134""	""GCST90129542""]	[""prothrombin time measurement""	""EFO_0008390""	""1:169520251""	""PMID:39024449""	""GCST90480663""]	[""dermatopontin measurement""	""EFO_0008108""	""1:168728523""	""PMID:34648354""	""GCST90247265""]	[""QT interval""	""EFO_0004682""	""1:169133102""	""PMID:30679814""	""GCST007218""]	[""e3 ubiquitin-protein ligase pellino homolog 2 measurement""	""EFO_0802507""	""1:169537838""	""PMID:34648354""	""GCST90248942""]	[""P-Selectin measurement""	""EFO_0008254""	""1:169612020""	""PMID:39789286""	""GCST90470569""]	[""body height""	""OBA_VT0001253""	""1:169097113""	""PMID:36224396""	""GCST90245848""]	[""QT interval""	""EFO_0004682""	""1:169119709""	""PMID:35389749""	""GCST90128423""]	[""leukocyte quantity""	""OBA_VT0000217""	""1:169605491""	""PMID:39024449""	""GCST90480725""]	[""phobic disorder""	""EFO_1001908""	""1:168704597""	""PMID:39024449""	""GCST90480752""]	[""L-Selectin measurement""	""EFO_0008202""	""1:169604928""	""PMID:36168886""	""GCST90162154""]	[""Abnormal thrombosis""	""HP_0001977""	""1:169549811""	""PMID:26908601""	""GCST003390""]	[""body height""	""OBA_VT0001253""	""1:169288512""	""PMID:36224396""	""GCST90245848""]	[""thrombophilia""	""EFO_0009315""	""1:169191220""	""PMID:39024449""	""GCST90475803""]	[""hemorrhoid""	""EFO_0009552""	""1:169121510""	""PMID:33888516""	""GCST90014033""]	[""protein SEC13 homolog measurement""	""EFO_0801961""	""1:169541286""	""PMID:29875488""	""GCST90242514""]	[""electrocardiography""	""EFO_0004327""	""1:168720702""	""PMID:37105979""	""GCST90250896""]	[""magnetic resonance imaging of the heart""	""EFO_0022611""	""1:168720702""	""PMID:37105979""	""GCST90250896""]	[""surfeit locus protein 1 measurement""	""EFO_0802105""	""1:169557129""	""PMID:34648354""	""GCST90249737""]	[""Varicose veins""	""HP_0002619""	""1:169191220""	""PMID:39024449""	""GCST90480223""]	[""tissue factor pathway inhibitor amount""	""OBA_2050208""	""1:169559592""	""PMID:34648354""	""GCST90249828""]	[""venous thromboembolism""	""EFO_0004286""	""1:168920135""	""PMID:35285134""	""GCST90129536""]	[""tissue plasminogen activator amount""	""OBA_2050207""	""1:169528818""	""PMID:35285134""	""GCST90129540""]	[""prothrombin time measurement""	""EFO_0008390""	""1:169519785""	""PMID:39024449""	""GCST90475396""]	[""PR interval""	""EFO_0004462""	""1:168722899""	""PMID:32439900""	""GCST010321""]	[""blood protein amount""	""OBA_VT0005416""	""1:169594713""	""PMID:39972214""	""GCST90453187""]	[""blood protein amount""	""OBA_VT0005416""	""1:169505159""	""PMID:35078996""	""GCST90089983""]	[""blood protein amount""	""OBA_VT0005416""	""1:169499904""	""PMID:39972214""	""GCST90453025""]	[""blood protein amount""	""OBA_VT0005416""	""1:168728523""	""PMID:35078996""	""GCST90088840""]	[""heart failure""	""EFO_0003144""	""1:168840198""	""PMID:40038546""	""GCST90726617""]	[""gut microbiome measurement""	""EFO_0007874""	""1:169546687""	""PMID:40187613""	""GCST90569455""]	[""venous thromboembolism""	""EFO_0004286""	""1:169129899""	""PMID:34777790""	""GCST90091241""]	[""total iron binding capacity""	""EFO_0006334""	""1:169549811""	""PMID:33536631""	""GCST011368""]	[""blood protein amount""	""OBA_VT0005416""	""1:169580537""	""PMID:39972214""	""GCST90453171""]	[""blood protein amount""	""OBA_VT0005416""	""1:169756344""	""PMID:32929287""	""GCST90001834""]	[""ITGB1/TFPI protein level ratio in blood""	""OBA_2055485""	""1:169546069""	""PMID:38412862""	""GCST90315231""]	[""coiled-coil domain-containing protein 80 measurement""	""EFO_0020268""	""1:169544198""	""PMID:40883583""	""GCST90437264""]	[""soluble P-selectin measurement""	""EFO_0004519""	""1:169611052""	""PMID:20167578""	""GCST000599""]	[""blood protein amount""	""OBA_VT0005416""	""1:169505159""	""PMID:35078996""	""GCST90090214""]	[""L-Selectin measurement""	""EFO_0008202""	""1:169691640""	""PMID:25576479""	""GCST010107""]	[""Iron deficiency anemia""	""HP_0001891""	""1:169549811""	""PMID:38018286""	""GCST90301371""]	[""TPE interval measurement""	""EFO_0004644""	""1:168718274""	""PMID:32386560""	""GCST010346""]	[""coagulation factor V amount""	""OBA_2050268""	""1:169531818""	""PMID:36168886""	""GCST90162177""]	[""leukocyte quantity""	""OBA_VT0000217""	""1:169611225""	""PMID:34925446""	""GCST90101726""]	[""alkaline phosphatase measurement""	""EFO_0004533""	""1:169749095""	""PMID:34594039""	""GCST90018942""]	[""venous thromboembolism""	""EFO_0004286""	""1:169165889""	""PMID:30659681""	""GCST012523""]	[""protein measurement""	""EFO_0004747""	""1:169525263""	""PMID:34648354""	""GCST90250218""]	[""junctophilin-1 measurement""	""EFO_0802667""	""1:169540245""	""PMID:34648354""	""GCST90248147""]	[""GP1BA/SELP protein level ratio in blood""	""OBA_2053416""	""1:169594713""	""PMID:38412862""	""GCST90314958""]	[""gut microbiome measurement""	""EFO_0007874""	""1:169456327""	""PMID:40187613""	""GCST90569451""]	[""protein measurement""	""EFO_0004747""	""1:168718274""	""PMID:39528825""	""GCST90426171""]	[""aging""	""EFO_0022597""	""1:169579802""	""PMID:34187551""	""GCST90014301""]	[""factor VIII measurement""	""EFO_0004630""	""1:168920135""	""PMID:35285134""	""GCST90129536""]	[""tissue plasminogen activator amount""	""OBA_2050207""	""1:168992330""	""PMID:35285134""	""GCST90129540""]	[""Antithrombotic agent use measurement""	""EFO_0009925""	""1:169549811""	""PMID:31015401""	""GCST007924""]	[""blood protein amount""	""OBA_VT0005416""	""1:169505159""	""PMID:35078996""	""GCST90089951""]	[""electrocardiography""	""EFO_0004327""	""1:169071764""	""PMID:32916098""	""GCST010796""]	[""epigenetic status""	""EFO_0000473""	""1:169677720""	""PMID:31738745""	""GCST009604""]	[""ICAM1/SELE protein level ratio in blood""	""OBA_2054336""	""1:169699879""	""PMID:38412862""	""GCST90315116""]	[""blood protein amount""	""OBA_VT0005416""	""1:169543413""	""PMID:35078996""	""GCST90090174""]	[""frailty measurement""	""EFO_0009885""	""1:168744721""	""PMID:40759756""	""GCST90624046""]	[""protein measurement""	""EFO_0004747""	""1:169538606""	""PMID:39528825""	""GCST90424715""]	[""interleukin-6 measurement""	""EFO_0004810""	""1:169543742""	""PMID:31679650""	""GCST009244""]	[""age at menopause""	""EFO_0004704""	""1:169729502""	""PMID:34349265""	""GCST90320256""]	[""body height""	""OBA_VT0001253""	""1:169564028""	""PMID:36224396""	""GCST90245848""]]"	[["prothrombin time measurement", "EFO_0008390", "PMID:39024449", "GCST90480662"], ["edema", "EFO_0009373", "PMID:39024449", "GCST90476272"], ["heart disease", "EFO_0003777", "PMID:39024449", "GCST90480141"], ["Thrombophlebitis", "HP_0004418", "PMID:39024449", "GCST90476004"], ["Thrombophlebitis", "HP_0004418", "PMID:39024449", "GCST90480219"], ["chronic venous insufficiency", "EFO_0007940", "PMID:39024449", "GCST90476016"], ["ulcer of lower limb", "EFO_0007068", "PMID:39024449", "GCST90480485"], ["Varicose veins", "HP_0002619", "PMID:39024449", "GCST90476014"], ["chronic venous insufficiency", "EFO_0007940", "PMID:39024449", "GCST90480227"], ["deep vein thrombosis", "EFO_0003907", "PMID:39024449", "GCST90475210"], ["blood coagulation disease", "EFO_0009314", "PMID:39024449", "GCST90475800"], ["pulmonary embolism", "EFO_0003827", "PMID:39024449", "GCST90480137"], ["thrombophilia", "EFO_0009315", "PMID:39024449", "GCST90476488"], ["chronic ulcer of skin", "EFO_0007066", "PMID:39024449", "GCST90480486"], ["Menorrhagia", "HP_0000132", "PMID:37544299", "GCST90693147"], ["chronic ulcer of skin", "EFO_0007066", "PMID:39024449", "GCST90476216"], ["deep vein thrombosis", "EFO_0003907", "PMID:39024449", "GCST90479548"], ["Pulmonary Infarction", "EFO_1001408", "PMID:39024449", "GCST90475946"], ["blood protein amount", "OBA_VT0005416", "PMID:35078996", "GCST90086189"], ["endometriosis", "EFO_0001065", "PMID:36914876", "GCST90258642"], ["deep vein thrombosis", "EFO_0003907", "PMID:39024449", "GCST90479549"], ["prothrombin time measurement", "EFO_0008390", "PMID:39024449", "GCST90476325"], ["cardiovascular disease", "EFO_0000319", "PMID:39024449", "GCST90476017"], ["Thromboembolism", "HP_0001907", "PMID:39024449", "GCST90475999"], ["Varicose veins", "HP_0002619", "PMID:39024449", "GCST90476013"], ["edema", "EFO_0009373", "PMID:39024449", "GCST90480583"], ["Varicose veins", "HP_0002619", "PMID:39024449", "GCST90476012"], ["blood coagulation disease", "EFO_0009314", "PMID:39024449", "GCST90479976"], ["cardiovascular disease", "EFO_0000319", "PMID:39024449", "GCST90480231"], ["peripheral vascular disease", "EFO_0003875", "PMID:39024449", "GCST90480209"], ["platelet count", "EFO_0004309", "PMID:39024449", "GCST90476302"], ["peripheral vascular disease", "EFO_0003875", "PMID:39024449", "GCST90475996"], ["drug use measurement", "EFO_0007010", "PMID:39024449", "GCST90475210"], ["blood coagulation disease", "EFO_0009314", "PMID:39024449", "GCST90475794"], ["Phlebitis", "EFO_1001395", "PMID:39024449", "GCST90480219"], ["ulcer of lower limb", "EFO_0007068", "PMID:39024449", "GCST90476218"], ["Thromboembolism", "HP_0001907", "PMID:39024449", "GCST90480212"], ["deep vein thrombosis", "EFO_0003907", "PMID:39024449", "GCST90476008"], ["deep vein thrombosis", "EFO_0003907", "PMID:39024449", "GCST90475209"], ["chronic venous hypertension", "EFO_0010675", "PMID:39024449", "GCST90476011"], ["heart disease", "EFO_0003777", "PMID:39024449", "GCST90480138"], ["Phlebitis", "EFO_1001395", "PMID:39024449", "GCST90476003"], ["Pulmonary Infarction", "EFO_1001408", "PMID:39024449", "GCST90480137"], ["encounter with health service", "EFO_0009786", "PMID:39024449", "GCST90475799"], ["prothrombin time measurement", "EFO_0008390", "PMID:39024449", "GCST90476328"], ["heart disease", "EFO_0003777", "PMID:39024449", "GCST90475944"], ["drug use measurement", "EFO_0007010", "PMID:39024449", "GCST90479548"], ["encounter with health service", "EFO_0009786", "PMID:39024449", "GCST90479975"], ["pulmonary embolism", "EFO_0003827", "PMID:39024449", "GCST90475946"], ["skin lipoma", "MONDO_0000964", "PMID:39024449", "GCST90479840"], ["Thromboembolism", "HP_0001907", "PMID:39024449", "GCST90476005"], ["atrial fibrillation", "EFO_0000275", "PMID:40645996", "GCST90624412"], ["heart disease", "EFO_0003777", "PMID:39024449", "GCST90475942"], ["peripheral vascular disease", "EFO_0003875", "PMID:39024449", "GCST90480210"], ["Thrombophlebitis", "HP_0004418", "PMID:39024449", "GCST90476003"], ["Phlebitis", "EFO_1001395", "PMID:39024449", "GCST90476004"], ["atrial fibrillation", "EFO_0000275", "PMID:40645996", "GCST90624411"], ["chronic venous hypertension", "EFO_0010675", "PMID:39024449", "GCST90480222"], ["peripheral vascular disease", "EFO_0003875", "PMID:39024449", "GCST90475998"], ["skin lipoma", "MONDO_0000964", "PMID:39024449", "GCST90475619"]]	TRUE	TRUE	TRUE	TRUE	FALSE	FALSE	FALSE	FALSE	TRUE	FALSE	FALSE	TRUE	FALSE	1q24.2											1q24.2	13.8451	0.610252	0	A	0.978596	17	low	1	0.991354	1	0.989066	0.99591		0.978596	0.992062	0.991877	0.975651	0.98965		1.16 (0.82-1.65)	2.24 (0.25-20.17)	1.20 (1.14-1.27)	1.89 (0.82-4.36)	1.21 (1.14-1.27)	1.17 (1.06-1.30)	1.16 (1.00-1.34)	1.11 (0.95-1.30)	1.27 (1.05-1.53)	1.32 (1.04-1.68)
chr1:172163386:G:A	1	172163386	4.61e-09	67	4	1	14	16	32	chr1:172104148:A:G,chr1:172117886:G:A,chr1:172126086:C:T,chr1:172126225:T:C,chr1:172126301:C:A,chr1:172126504:T:C,chr1:172129996:C:T,chr1:172143814:C:T,chr1:172147658:A:G,chr1:172148540:A:G,chr1:172150419:T:C,chr1:172152719:G:A,chr1:172152961:C:T,chr1:172153669:C:G,chr1:172155710:C:G,chr1:172155852:A:G,chr1:172157026:A:G,chr1:172157365:T:C,chr1:172157821:A:G,chr1:172158021:A:C,chr1:172158806:G:A,chr1:172158996:T:C,chr1:172159396:G:A,chr1:172159467:G:C,chr1:172160242:G:A,chr1:172161695:C:T,chr1:172161763:A:G,chr1:172162281:T:C,chr1:172162862:T:C,chr1:172164308:T:G,chr1:172165329:C:G,chr1:172169186:A:T,chr1:172171408:C:T,chr1:172171620:A:G,chr1:172171886:C:T,chr1:172172263:A:T,chr1:172172401:T:A,chr1:172175654:T:C,chr1:172179968:G:A,chr1:172180086:A:G,chr1:172182532:G:T,chr1:172182677:T:A,chr1:172183062:G:A,chr1:172186611:G:A,chr1:172187746:A:G,chr1:172188445:C:A,chr1:172189669:G:C,chr1:172190253:A:G,chr1:172190677:G:A,chr1:172191126:T:C,chr1:172191690:G:A,chr1:172191930:T:G,chr1:172192219:C:T,chr1:172193019:T:C,chr1:172193274:G:C,chr1:172193319:A:C,chr1:172193481:A:G,chr1:172194103:T:C,chr1:172194239:A:T,chr1:172194631:T:C,chr1:172195250:C:T,chr1:172195359:G:T,chr1:172196657:G:A,chr1:172200224:G:A,chr1:172201778:C:T,chr1:172206985:A:G,chr1:172207853:A:G	chr1:172163386:A:G	172104148	172207853	ALL_W	DNM3	rs12561946	29	TRUE	TRUE	[["BMI-adjusted hip circumference", "EFO_0008039", "1:172126086", "PMID:34021172", "GCST012227"], ["uterine fibroid", "EFO_0000731", "1:172155688", "PMID:40050615", "GCST90461959"], ["BMI-adjusted hip circumference", "EFO_0008039", "1:172113953", "PMID:25673412", "GCST004067"], ["testosterone measurement", "EFO_0004908", "1:172126086", "PMID:32042192", "GCST90012114"], ["body height", "OBA_VT0001253", "1:172153461", "PMID:36224396", "GCST90245848"], ["hemoglobin measurement", "EFO_0004509", "1:172194568", "PMID:32888493", "GCST90002310"], ["sexual dimorphism measurement", "EFO_0021796", "1:172186383", "PMID:37277458", "GCST90270116"], ["erythrocyte count", "EFO_0004305", "1:172167994", "PMID:32888494", "GCST90002403"], ["uterine fibroid", "EFO_0000731", "1:172158558", "PMID:40050615", "GCST90461957"], ["body height", "OBA_VT0001253", "1:172205456", "PMID:39024449", "GCST90479636"], ["body weight", "EFO_0004338", "1:172153461", "PMID:40436827", "GCST90662910"], ["hemoglobin measurement", "EFO_0004509", "1:172171408", "PMID:34594039", "GCST90018957"], ["sexual dimorphism measurement", "EFO_0021796", "1:172129654", "PMID:37277458", "GCST90270116"], ["body height", "OBA_VT0001253", "1:172182532", "PMID:36224396", "GCST90245843"], ["endometriosis", "EFO_0001065", "1:172129996", "PMID:36914876", "GCST90258638"], ["sexual dimorphism measurement", "EFO_0021796", "1:172153461", "PMID:37277458", "GCST90270118"], ["testosterone measurement", "EFO_0004908", "1:172158558", "PMID:36653534", "GCST90239825"], ["hematocrit", "EFO_0004348", "1:172205456", "PMID:32888493", "GCST90002308"], ["endometriosis", "EFO_0001065", "1:172129996", "PMID:36914876", "GCST90258642"], ["body height", "OBA_VT0001253", "1:172168965", "PMID:39024449", "GCST90479634"], ["hemoglobin measurement", "EFO_0004509", "1:172193481", "PMID:40436827", "GCST90662903"], ["hematocrit", "EFO_0004348", "1:172194568", "PMID:32888493", "GCST90002304"], ["body weight", "EFO_0004338", "1:172164308", "PMID:34594039", "GCST90018949"], ["BMI-adjusted hip circumference", "EFO_0008039", "1:172158558", "PMID:34021172", "GCST90020028"], ["uterine fibroid", "EFO_0000731", "1:172158558", "PMID:40050615", "GCST90461959"], ["body height", "OBA_VT0001253", "1:172159952", "PMID:40374629", "GCST90565843"], ["testosterone measurement", "EFO_0004908", "1:172129996", "PMID:34321204", "GCST90027087"], ["sexual dimorphism measurement", "EFO_0021796", "1:172164308", "PMID:37277458", "GCST90270116"], ["level of E3 ubiquitin-protein ligase ZNRF4 in blood", "OBA_2051851", "1:172150442", "PMID:39789286", "GCST90471104"], ["health trait", "EFO_0007652", "1:172159952", "PMID:40374629", "GCST90565837"], ["BMI-adjusted hip circumference", "EFO_0008039", "1:172136022", "PMID:34021172", "GCST90020028"], ["testosterone measurement", "EFO_0004908", "1:172164950", "PMID:34321204", "GCST90027095"], ["uterine fibroid", "EFO_0000731", "1:172155688", "PMID:40050615", "GCST90461958"], ["body height", "OBA_VT0001253", "1:172178834", "PMID:39024449", "GCST90479635"], ["bone tissue density", "OBA_1000110", "1:172153669", "PMID:37402774", "GCST90310280"], ["BMI-adjusted hip circumference", "EFO_0008039", "1:172206450", "PMID:34021172", "GCST90020028"], ["sexual dimorphism measurement", "EFO_0021796", "1:172201778", "PMID:37277458", "GCST90270118"], ["hemoglobin measurement", "EFO_0004509", "1:172171408", "PMID:32327693", "GCST010083"], ["erythrocyte count", "EFO_0004305", "1:172171408", "PMID:40436827", "GCST90662905"], ["hip geometry", "EFO_0004685", "1:172197862", "PMID:39574169", "GCST90482706"], ["body height", "OBA_VT0001253", "1:172132526", "PMID:36224396", "GCST90245848"], ["hemoglobin measurement", "EFO_0004509", "1:172198086", "PMID:32888494", "GCST90002384"], ["uterine fibroid", "EFO_0000731", "1:172130459", "PMID:40050615", "GCST90461958"], ["body height", "OBA_VT0001253", "1:172113953", "PMID:39134668", "GCST90435412"], ["uterine fibroid", "EFO_0000731", "1:172153461", "PMID:31249589", "GCST008423"], ["hemoglobin measurement", "EFO_0004509", "1:172171408", "PMID:27863252", "GCST004615"], ["hematological measurement", "EFO_0004503", "1:172158558", "PMID:40220762", "GCST90559247"], ["hematological measurement", "EFO_0004503", "1:172120186", "PMID:40220762", "GCST90559247"], ["sexual dimorphism measurement", "EFO_0021796", "1:172129996", "PMID:37277458", "GCST90270118"], ["red blood cell density", "OBA_2045260", "1:172205456", "PMID:32888493", "GCST90002367"], ["lean body mass", "EFO_0004995", "1:172129654", "PMID:38538606", "GCST90428120"], ["hemoglobin measurement", "EFO_0004509", "1:172205456", "PMID:32888493", "GCST90002314"], ["BMI-adjusted hip circumference", "EFO_0008039", "1:172117886", "PMID:34021172", "GCST012227"], ["hematological measurement", "EFO_0004503", "1:172119622", "PMID:40220762", "GCST90559260"], ["testosterone measurement", "EFO_0004908", "1:172129996", "PMID:34321204", "GCST90027083"], ["BMI-adjusted hip circumference", "EFO_0008039", "1:172197070", "PMID:34021172", "GCST012227"], ["hematocrit", "EFO_0004348", "1:172165329", "PMID:34594039", "GCST90018960"], ["endometriosis", "EFO_0001065", "1:172129996", "PMID:40262193", "GCST90570207"], ["hematocrit", "EFO_0004348", "1:172198086", "PMID:32888494", "GCST90002383"], ["hematological measurement", "EFO_0004503", "1:172120186", "PMID:40220762", "GCST90559260"], ["platelet count", "EFO_0004309", "1:172207853", "PMID:34469753", "GCST90056183"], ["sexual dimorphism measurement", "EFO_0021796", "1:172197070", "PMID:37277458", "GCST90270118"], ["testosterone measurement", "EFO_0004908", "1:172164950", "PMID:36653534", "GCST90239819"], ["red blood cell density", "OBA_2045260", "1:172194568", "PMID:32888493", "GCST90002363"], ["uterine fibroid", "EFO_0000731", "1:172162145", "PMID:40050615", "GCST90461957"], ["erythrocyte count", "EFO_0004305", "1:172198086", "PMID:30595370", "GCST007069"], ["body height", "OBA_VT0001253", "1:172119085", "PMID:40374629", "GCST90565843"], ["body height", "OBA_VT0001253", "1:172153461", "PMID:36224396", "GCST90245844"], ["hemoglobin measurement", "EFO_0004509", "1:172104148", "PMID:40436827", "GCST90662873"], ["hematocrit", "EFO_0004348", "1:172171408", "PMID:40436827", "GCST90662904"], ["waist-hip ratio", "EFO_0004343", "1:172167994", "PMID:30595370", "GCST007067"], ["heel bone mineral density", "EFO_0009270", "1:172167979", "PMID:30598549", "GCST006979"], ["glomerular filtration rate", "OBA_0003747", "1:172175654", "PMID:35710981", "GCST90100220"], ["testosterone measurement", "EFO_0004908", "1:172172263", "PMID:32042192", "GCST90012113"], ["platelet component distribution width", "EFO_0007984", "1:172131456", "PMID:32888494", "GCST90002401"], ["Uterine leiomyoma", "HP_0000131", "1:172162145", "PMID:36726022", "GCST90239856"], ["anthropometric measurement", "EFO_0004302", "1:172197070", "PMID:41444482", "GCST90702456"], ["body height", "OBA_VT0001253", "1:172162145", "PMID:39024449", "GCST90479637"], ["BMI-adjusted hip circumference", "EFO_0008039", "1:172136022", "PMID:34021172", "GCST012227"], ["body height", "OBA_VT0001253", "1:172182532", "PMID:36224396", "GCST90245848"], ["body height", "OBA_VT0001253", "1:172114741", "PMID:25282103", "GCST002647"], ["erythrocyte count", "EFO_0004305", "1:172167879", "PMID:34594039", "GCST90018971"], ["body height", "OBA_VT0001253", "1:172149562", "PMID:36224396", "GCST90245845"]]	[["hematological measurement", "EFO_0004503", "PMID:40220762", "GCST90559260"]]	FALSE	TRUE	TRUE	TRUE	FALSE	FALSE	FALSE	FALSE	TRUE	FALSE	FALSE	FALSE	FALSE	1q24.3	DNM3								C1orf105	DNM3	DNM3	37.6844	0.10452	0.256987	G	0.527209	29	moderate	0.674735	0.580692	0.444444	0.537773	0.575665	0.628715	0.527209	0.544607	0.482881	0.522429	0.525233	1.00 (0.95-1.05)	1.05 (0.98-1.12)	1.07 (1.03-1.10)	1.04 (1.02-1.06)	1.29 (1.08-1.55)	1.04 (1.03-1.06)	1.06 (1.03-1.08)	1.02 (0.98-1.06)	1.00 (0.96-1.04)	1.02 (0.97-1.07)	1.01 (0.95-1.07)
chr1:227694127:G:C	1	227694127	6.7e-10	26	4	1	3	2	16	chr1:226852194:G:C,chr1:226874727:G:A,chr1:226931503:A:G,chr1:227005695:A:G,chr1:227021506:C:A,chr1:227158744:C:A,chr1:227491976:G:A,chr1:227531530:A:G,chr1:227571072:T:C,chr1:227596064:G:A,chr1:227599738:G:A,chr1:227647406:G:A,chr1:227663821:T:C,chr1:227678985:A:T,chr1:227692295:T:A,chr1:227692298:A:T,chr1:227697769:G:A,chr1:227724735:G:A,chr1:227726869:C:T,chr1:227742179:C:G,chr1:227806973:G:A,chr1:227840405:G:A,chr1:227893175:G:A,chr1:227899539:C:T,chr1:228013484:G:A,chr1:228481494:T:C	chr1:227694127:G:C	226852194	228481494	ALL_Wex	ZNF678/ZNF847P	rs141489024	7	FALSE	TRUE	[["body height", "OBA_VT0001253", "1:227919561", "PMID:39134668", "GCST90435412"], ["body height", "OBA_VT0001253", "1:227739541", "PMID:39024449", "GCST90479634"], ["triglycerides to total lipids in small HDL percentage ", "EFO_0022336", "1:227872449", "PMID:41044249", "GCST90501245"], ["atrial fibrillation", "EFO_0000275", "1:227066304", "PMID:40645996", "GCST90624411"], ["diastolic blood pressure", "EFO_0006336", "1:228006156", "PMID:40436827", "GCST90662909"], ["optic cup area", "OBA_2045265", "1:227373093", "PMID:31798171", "GCST009404"], ["body height", "OBA_VT0001253", "1:227445305", "PMID:40374629", "GCST90565843"], ["brain attribute", "OBA_2045210", "1:227275971", "PMID:34910505", "GCST90095129"], ["cholesteryl esters to total lipids in very small VLDL percentage ", "EFO_0022259", "1:227869167", "PMID:41044249", "GCST90501321"], ["right ventricular ejection fraction measurement", "EFO_0021816", "1:228363787", "PMID:35697868", "GCST90134591"], ["forced expiratory volume", "EFO_0004314", "1:227480480", "PMID:36641522", "GCST90270081"], ["myeloid leukocyte count", "OBA_2045223", "1:227008027", "PMID:32888493", "GCST90002378"], ["BMI-adjusted waist circumference", "EFO_0007789", "1:227769890", "PMID:34021172", "GCST90020029"], ["diastolic blood pressure", "EFO_0006336", "1:227059190", "PMID:40436827", "GCST90662909"], ["systolic blood pressure", "EFO_0006335", "1:227928580", "PMID:34594039", "GCST90018972"], ["body height", "OBA_VT0001253", "1:226868521", "PMID:40374629", "GCST90565843"], ["triglyceride measurement", "EFO_0004530", "1:227869167", "PMID:32203549", "GCST010244"], ["body height", "OBA_VT0001253", "1:228029296", "PMID:36224396", "GCST90245848"], ["osteoarthritis, hand", "EFO_1000789", "1:227739541", "PMID:40205036", "GCST90566803"], ["BMI-adjusted hip circumference", "EFO_0008039", "1:227393607", "PMID:34021172", "GCST90020028"], ["bone tissue density", "OBA_1000110", "1:227768628", "PMID:37500982", "GCST90321120"], ["health trait", "EFO_0007652", "1:227398313", "PMID:40374629", "GCST90565837"], ["body height", "OBA_VT0001253", "1:227724182", "PMID:20881960", "GCST000817"], ["hypertension", "EFO_0000537", "1:228003374", "PMID:38965376", "GCST90309346"], ["health trait", "EFO_0007652", "1:227662887", "PMID:40374629", "GCST90565837"], ["BMI-adjusted hip circumference", "EFO_0008039", "1:227583515", "PMID:25673412", "GCST004067"], ["cholesterol to total lipids in very small VLDL percentage ", "EFO_0022245", "1:227869167", "PMID:41044249", "GCST90501319"], ["epigenetic status", "EFO_0000473", "1:228176631", "PMID:34962275", "GCST90104403"], ["cataract", "MONDO_0005129", "1:226984589", "PMID:34127677", "GCST012012"], ["body height", "OBA_VT0001253", "1:227658854", "PMID:40374629", "GCST90565843"], ["free cholesterol to total lipids in IDL percentage ", "EFO_0022278", "1:227892238", "PMID:41044249", "GCST90501126"], ["serum creatinine amount", "OBA_2050096", "1:228372293", "PMID:39927731", "GCST90566733"], ["Agents acting on the renin-angiotensin system use measurement", "EFO_0009931", "1:227935200", "PMID:34594039", "GCST90018988"], ["lean body mass", "EFO_0004995", "1:227662887", "PMID:38538606", "GCST90428120"], ["cortical thickness", "EFO_0004840", "1:228001794", "PMID:34910505", "GCST90095131"], ["aspartate aminotransferase measurement", "EFO_0004736", "1:228371191", "PMID:34594039", "GCST90018944"], ["erythrocyte volume", "OBA_0003460", "1:226939185", "PMID:40436827", "GCST90662877"], ["high density lipoprotein cholesterol measurement", "EFO_0004612", "1:227887946", "PMID:40436827", "GCST90662894"], ["cataract", "MONDO_0005129", "1:226984589", "PMID:34127677", "GCST90014268"], ["systolic blood pressure", "EFO_0006335", "1:228016578", "PMID:39537608", "GCST90449056"], ["BMI-adjusted waist circumference", "EFO_0007789", "1:227712193", "PMID:31669095", "GCST009867"], ["adolescent idiopathic scoliosis", "EFO_0005423", "1:228084986", "PMID:31417091", "GCST008788"], ["mean corpuscular hemoglobin", "EFO_0004527", "1:226951321", "PMID:34594039", "GCST90018744"], ["neutrophil count", "EFO_0004833", "1:226993246", "PMID:32888493", "GCST90002355"], ["glomerular filtration rate", "OBA_0003747", "1:226894149", "PMID:35710981", "GCST90100220"], ["triglycerides to total lipids in large HDL percentage ", "EFO_0022330", "1:227874960", "PMID:41044249", "GCST90501145"], ["body height", "OBA_VT0001253", "1:227739541", "PMID:40436827", "GCST90662911"], ["diastolic blood pressure", "EFO_0006336", "1:227158779", "PMID:39537608", "GCST90449057"], ["cerebral cortex area attribute", "OBA_2045267", "1:228036452", "PMID:35113692", "GCST90572702"], ["hepatocellular carcinoma", "EFO_0000182", "1:228005052", "PMID:34902334", "GCST90092003"], ["Agents acting on the renin-angiotensin system use measurement", "EFO_0009931", "1:228003374", "PMID:31015401", "GCST007930"], ["sex hormone-binding globulin measurement", "EFO_0004696", "1:226985836", "PMID:32042192", "GCST90012110"], ["cholesteryl esters in large HDL measurement", "EFO_0022159", "1:227872255", "PMID:41044249", "GCST90501136"], ["BMI-adjusted waist circumference", "EFO_0007789", "1:227797551", "PMID:34021172", "GCST90020029"], ["smoking status measurement", "EFO_0006527", "1:227348968", "PMID:30595370", "GCST007085"], ["brain attribute", "OBA_2045210", "1:228001794", "PMID:34910505", "GCST90095129"], ["leukocyte quantity", "OBA_VT0000217", "1:226984589", "PMID:39024449", "GCST90476450"], ["body height", "OBA_VT0001253", "1:227562367", "PMID:25282103", "GCST002647"], ["body height", "OBA_VT0001253", "1:227739541", "PMID:39134668", "GCST90435412"], ["cataract", "MONDO_0005129", "1:227015689", "PMID:39024449", "GCST90479643"], ["sex hormone-binding globulin measurement", "EFO_0004696", "1:227507816", "PMID:32042192", "GCST90012110"], ["lymphocyte count", "EFO_0004587", "1:226984589", "PMID:39024449", "GCST90479667"], ["sexual dimorphism measurement", "EFO_0021796", "1:227479486", "PMID:37277458", "GCST90270118"], ["carpal tunnel syndrome", "EFO_0004143", "1:227780237", "PMID:35332129", "GCST90104786"], ["body height", "OBA_VT0001253", "1:228473017", "PMID:36224396", "GCST90245848"], ["body height", "OBA_VT0001253", "1:227845258", "PMID:36224396", "GCST90245845"], ["systolic blood pressure", "EFO_0006335", "1:228003374", "PMID:38689001", "GCST90310294"], ["diastolic blood pressure", "EFO_0006336", "1:228006156", "PMID:35762941", "GCST90132904"], ["optic disc area", "OBA_2045264", "1:227393819", "PMID:28073927", "GCST004076"], ["neuroimaging measurement", "EFO_0004346", "1:227145440", "PMID:35164939", "GCST90239729"], ["systolic blood pressure", "EFO_0006335", "1:228003374", "PMID:30595370", "GCST007087"], ["cup-to-disc ratio measurement", "EFO_0006939", "1:227398282", "PMID:34077760", "GCST90129627"], ["diastolic blood pressure", "EFO_0006336", "1:227064925", "PMID:28135244", "GCST004280"], ["atrial fibrillation", "EFO_0000275", "1:227014121", "PMID:40645996", "GCST90624412"], ["triglycerides to total lipids in large LDL percentage ", "EFO_0022331", "1:227872449", "PMID:41044249", "GCST90501157"], ["right ventricular ejection fraction measurement", "EFO_0021816", "1:228369087", "PMID:37126556", "GCST90268117"], ["retinal layer thickness", "OBA_2050110", "1:227302911", "PMID:39904976", "GCST90527856"], ["body height", "OBA_VT0001253", "1:227165780", "PMID:40374629", "GCST90565843"], ["BMI-adjusted waist circumference", "EFO_0007789", "1:227304406", "PMID:34021172", "GCST90020029"], ["free cholesterol to total lipids in medium LDL percentage ", "EFO_0022283", "1:227869167", "PMID:41044249", "GCST90501199"], ["cerebral cortex area attribute", "OBA_2045267", "1:228051600", "PMID:35113692", "GCST90572701"], ["BMI-adjusted hip circumference", "EFO_0008039", "1:227739541", "PMID:34021172", "GCST90020028"], ["neutrophil count", "EFO_0004833", "1:226984589", "PMID:39024449", "GCST90479710"], ["systolic blood pressure", "EFO_0006335", "1:227837397", "PMID:38689001", "GCST90310294"], ["alanine measurement", "EFO_0009765", "1:228291540", "PMID:41044249", "GCST90501096"], ["serum gamma-glutamyl transferase measurement", "EFO_0004532", "1:227211513", "PMID:33462484", "GCST90019507"], ["erythrocyte volume", "OBA_0003460", "1:226907644", "PMID:32888494", "GCST90002397"], ["cholesteryl ester measurement", "EFO_0010351", "1:227869167", "PMID:41044249", "GCST90501296"], ["mean arterial pressure", "EFO_0006340", "1:228003664", "PMID:34594039", "GCST90018963"], ["hip geometry", "EFO_0004685", "1:227780332", "PMID:39574169", "GCST90482706"], ["cerebral cortex area attribute", "OBA_2045267", "1:228084986", "PMID:34910505", "GCST90095130"], ["leukocyte quantity", "OBA_VT0000217", "1:226987666", "PMID:30595370", "GCST007070"], ["body height", "OBA_VT0001253", "1:227507967", "PMID:40374629", "GCST90565843"], ["heel bone mineral density", "EFO_0009270", "1:227512551", "PMID:37615194", "GCST90399398"], ["type 2 diabetes mellitus", "MONDO_0005148", "1:227211513", "PMID:38374256", "GCST90492734"], ["body height", "OBA_VT0001253", "1:227483233", "PMID:40374629", "GCST90565843"], ["neutrophil count", "EFO_0004833", "1:227015689", "PMID:39024449", "GCST90479713"], ["Moyamoya disease", "MONDO_0016820", "1:227951971", "PMID:29273593", "GCST005575"], ["vital capacity", "EFO_0004312", "1:227969662", "PMID:36914875", "GCST90244093"], ["retinal layer thickness", "OBA_2050110", "1:227373093", "PMID:39904976", "GCST90527876"], ["free cholesterol to total lipids in small LDL percentage ", "EFO_0022286", "1:227869167", "PMID:41044249", "GCST90501251"], ["myeloid leukocyte count", "OBA_2045223", "1:227013405", "PMID:27863252", "GCST004626"], ["body height", "OBA_VT0001253", "1:227739541", "PMID:39024449", "GCST90479635"], ["health trait", "EFO_0007652", "1:227827640", "PMID:40374629", "GCST90565837"], ["hypertension", "EFO_0000537", "1:228003374", "PMID:37947095", "GCST90446531"], ["myeloid leukocyte count", "OBA_2045223", "1:227018337", "PMID:32888493", "GCST90002374"], ["body height", "OBA_VT0001253", "1:227556174", "PMID:36224396", "GCST90245848"], ["health trait", "EFO_0007652", "1:226962220", "PMID:40374629", "GCST90565837"], ["body height", "OBA_VT0001253", "1:227777440", "PMID:40374629", "GCST90565843"], ["body height", "OBA_VT0001253", "1:227853828", "PMID:37106081", "GCST90267284"], ["serum creatinine amount", "OBA_2050096", "1:226898123", "PMID:34594039", "GCST90018979"], ["diastolic blood pressure", "EFO_0006336", "1:228006156", "PMID:39537608", "GCST90449057"], ["neuroimaging measurement", "EFO_0004346", "1:228083263", "PMID:35164939", "GCST90239729"], ["cholesterol to total lipids in large HDL percentage ", "EFO_0022234", "1:227869167", "PMID:41044249", "GCST90501135"], ["right ventricular systolic volume measurement", "EFO_0021815", "1:228425947", "PMID:35697868", "GCST90134589"], ["uric acid measurement", "EFO_0004761", "1:227066344", "PMID:34594039", "GCST90018977"], ["atrial fibrillation", "EFO_0000275", "1:227066304", "PMID:40050429", "GCST90559230"], ["BMI-adjusted waist circumference", "EFO_0007789", "1:226962565", "PMID:34021172", "GCST90020024"], ["erythrocyte count", "EFO_0004305", "1:226939185", "PMID:40436827", "GCST90662905"], ["creatine kinase measurement", "EFO_0004534", "1:228363692", "PMID:39024449", "GCST90480709"], ["body height", "OBA_VT0001253", "1:226954998", "PMID:37106081", "GCST90267284"], ["cataract", "MONDO_0005129", "1:226984589", "PMID:34127677", "GCST012013"], ["BMI-adjusted waist circumference", "EFO_0007789", "1:227397960", "PMID:34021172", "GCST90020029"], ["brain attribute", "OBA_2045210", "1:227805412", "PMID:33821002", "GCST90012959"], ["BMI-adjusted waist circumference", "EFO_0007789", "1:226962565", "PMID:31669095", "GCST009867"], ["monocyte count", "EFO_0005091", "1:227374677", "PMID:32929287", "GCST90001581"], ["body height", "OBA_VT0001253", "1:227951971", "PMID:36224396", "GCST90245845"], ["body height", "OBA_VT0001253", "1:227919561", "PMID:36224396", "GCST90245848"], ["systolic blood pressure", "EFO_0006335", "1:227308863", "PMID:39537608", "GCST90449056"], ["body height", "OBA_VT0001253", "1:227739541", "PMID:39024449", "GCST90479636"], ["serum alanine aminotransferase amount", "OBA_2050062", "1:226993280", "PMID:38632349", "GCST90428729"], ["triglycerides to total lipids in medium LDL percentage ", "EFO_0022334", "1:227872449", "PMID:41044249", "GCST90501205"], ["sexual dimorphism measurement", "EFO_0021796", "1:227616340", "PMID:37277458", "GCST90270118"], ["acute myeloid leukemia", "EFO_0000222", "1:228475958", "PMID:27903959", "GCST008413"], ["triglyceride:HDL cholesterol ratio", "EFO_0007929", "1:227890431", "PMID:38200128", "GCST90295949"], ["glomerular filtration rate", "OBA_0003747", "1:228344494", "PMID:34272381", "GCST90103633"], ["BMI-adjusted waist circumference", "EFO_0007789", "1:227488718", "PMID:31669095", "GCST009867"], ["body height", "OBA_VT0001253", "1:227610249", "PMID:18391952", "GCST000174"], ["sexual dimorphism measurement", "EFO_0021796", "1:227066304", "PMID:37277458", "GCST90270118"], ["aspartate aminotransferase measurement", "EFO_0004736", "1:227036035", "PMID:40436827", "GCST90662897"], ["neutrophil count", "EFO_0004833", "1:227026267", "PMID:32888494", "GCST90002398"], ["body height", "OBA_VT0001253", "1:227137572", "PMID:40374629", "GCST90565843"], ["mathematical ability", "EFO_0004875", "1:226953002", "PMID:30038396", "GCST006574"], ["BMI-adjusted waist circumference", "EFO_0007789", "1:227565795", "PMID:34021172", "GCST012226"], ["cardiovascular disease", "EFO_0000319", "1:228003374", "PMID:30595370", "GCST007072"], ["neutrophil count", "EFO_0004833", "1:226989492", "PMID:39024449", "GCST90475541"], ["smoking initiation", "EFO_0005670", "1:227387350", "PMID:36477530", "GCST90243968"], ["cholesteryl esters to total lipids in medium HDL percentage ", "EFO_0022251", "1:227874960", "PMID:41044249", "GCST90501185"], ["JT interval", "EFO_0007885", "1:228364283", "PMID:36050321", "GCST90179158"], ["serum creatinine amount", "OBA_2050096", "1:228371251", "PMID:34226706", "GCST90025946"], ["body height", "OBA_VT0001253", "1:228339589", "PMID:36224396", "GCST90245848"], ["BMI-adjusted waist-hip ratio", "EFO_0007788", "1:227769890", "PMID:34021172", "GCST90020027"], ["smoking initiation", "EFO_0005670", "1:227113909", "PMID:33082346", "GCST011703"], ["body height", "OBA_VT0001253", "1:227857807", "PMID:40374629", "GCST90565843"], ["BMI-adjusted waist circumference", "EFO_0007789", "1:227828669", "PMID:34021172", "GCST90020029"], ["blood protein amount", "OBA_VT0005416", "1:227937113", "PMID:39789286", "GCST90469752"], ["body height", "OBA_VT0001253", "1:227822299", "PMID:40374629", "GCST90565843"], ["sex hormone-binding globulin measurement", "EFO_0004696", "1:227006937", "PMID:36653534", "GCST90239822"], ["body height", "OBA_VT0001253", "1:227853828", "PMID:40374629", "GCST90565843"], ["granulocyte count", "EFO_0007987", "1:226986191", "PMID:27863252", "GCST004614"], ["right ventricular diastolic volume measurement", "EFO_0021814", "1:228425947", "PMID:35697868", "GCST90134592"], ["BMI-adjusted waist circumference", "EFO_0007789", "1:227565795", "PMID:31669095", "GCST009867"], ["body height", "OBA_VT0001253", "1:227710000", "PMID:40374629", "GCST90565843"], ["triglycerides to total lipids in small LDL percentage ", "EFO_0022337", "1:227872449", "PMID:41044249", "GCST90501257"], ["glomerular filtration rate", "OBA_0003747", "1:228344494", "PMID:31152163", "GCST008058"], ["grip strength measurement", "EFO_0006941", "1:227589126", "PMID:33510174", "GCST90007526"], ["body height", "OBA_VT0001253", "1:227919722", "PMID:40374629", "GCST90565843"], ["birth weight", "EFO_0004344", "1:228029296", "PMID:31043758", "GCST008362"], ["body fat distribution", "EFO_0004341", "1:227616340", "PMID:30664634", "GCST007294"], ["cataract", "MONDO_0005129", "1:226984589", "PMID:31816047", "GCST009963"], ["brain attribute", "OBA_2045210", "1:227969662", "PMID:38580839", "GCST90320941"], ["bone tissue density", "OBA_1000110", "1:228186754", "PMID:37500982", "GCST90321120"], ["PR interval", "EFO_0004462", "1:226985776", "PMID:32439900", "GCST010321"], ["monocyte count", "EFO_0005091", "1:226986191", "PMID:39024449", "GCST90479706"], ["health trait", "EFO_0007652", "1:227710000", "PMID:40374629", "GCST90565837"], ["triglyceride measurement", "EFO_0004530", "1:227887946", "PMID:40436827", "GCST90662893"], ["body mass index", "EFO_0004340", "1:228317503", "PMID:36376304", "GCST90179150"], ["leukocyte quantity", "OBA_VT0000217", "1:226984589", "PMID:39024449", "GCST90480724"], ["neutrophil count", "EFO_0004833", "1:226986191", "PMID:27863252", "GCST004613"], ["body fat distribution", "EFO_0004341", "1:227616340", "PMID:30664634", "GCST007293"], ["systolic blood pressure", "EFO_0006335", "1:228003374", "PMID:39134668", "GCST90435415"], ["triglycerides to total lipids in very small VLDL percentage ", "EFO_0022341", "1:227869167", "PMID:41044249", "GCST90501329"], ["BMI-adjusted waist circumference", "EFO_0007789", "1:226980854", "PMID:34021172", "GCST90020029"], ["monocyte count", "EFO_0005091", "1:226986509", "PMID:39024449", "GCST90479705"], ["body height", "OBA_VT0001253", "1:227991398", "PMID:34594039", "GCST90018739"], ["leukocyte quantity", "OBA_VT0000217", "1:227018337", "PMID:32888494", "GCST90002407"], ["lymphocyte percentage of leukocytes", "EFO_0007993", "1:226986509", "PMID:32888494", "GCST90002389"], ["smoking status measurement", "EFO_0006527", "1:227268364", "PMID:30643251", "GCST007468"], ["BMI-adjusted waist circumference", "EFO_0007789", "1:227730861", "PMID:34021172", "GCST90020029"], ["leukocyte quantity", "OBA_VT0000217", "1:226989492", "PMID:39024449", "GCST90480725"], ["protein measurement", "EFO_0004747", "1:227102696", "PMID:32778093", "GCST011427"], ["glaucoma", "MONDO_0005041", "1:227404195", "PMID:39024449", "GCST90480069"], ["QT interval", "EFO_0004682", "1:227257395", "PMID:36050321", "GCST90179153"], ["cholesterol to total lipids in IDL percentage ", "EFO_0022233", "1:227869167", "PMID:41044249", "GCST90501122"], ["lean body mass", "EFO_0004995", "1:227911447", "PMID:38538606", "GCST90428120"], ["cataract", "MONDO_0005129", "1:227017630", "PMID:34594039", "GCST90018814"], ["phospholipids:total lipids ratio", "EFO_0020946", "1:227889038", "PMID:41044249", "GCST90501191"], ["systolic blood pressure", "EFO_0006335", "1:228003374", "PMID:39548300", "GCST90310304"], ["body height", "OBA_VT0001253", "1:227398282", "PMID:36224396", "GCST90245848"], ["neutrophil count", "EFO_0004833", "1:226986191", "PMID:27863252", "GCST004629"], ["electrocardiography", "EFO_0004327", "1:228363770", "PMID:32916098", "GCST010796"], ["triglyceride measurement", "EFO_0004530", "1:227869167", "PMID:34887591", "GCST90239661"], ["serum creatinine amount", "OBA_2050096", "1:228372293", "PMID:40436827", "GCST90662902"], ["cerebral cortex area attribute", "OBA_2045267", "1:227956357", "PMID:35113692", "GCST90572698"], ["body height", "OBA_VT0001253", "1:227433522", "PMID:40374629", "GCST90565843"], ["total lipids in small VLDL", "EFO_0022148", "1:227869167", "PMID:41044249", "GCST90501267"], ["free cholesterol to total lipids in large LDL percentage ", "EFO_0022280", "1:227869167", "PMID:41044249", "GCST90501151"], ["glomerular filtration rate", "OBA_0003747", "1:228344494", "PMID:31152163", "GCST008059"], ["serum gamma-glutamyl transferase measurement", "EFO_0004532", "1:227100682", "PMID:40436827", "GCST90662899"], ["lymphocyte count", "EFO_0004587", "1:227026865", "PMID:39024449", "GCST90479666"], ["blood protein amount", "OBA_VT0005416", "1:226864247", "PMID:39789286", "GCST90469752"], ["body height", "OBA_VT0001253", "1:226991247", "PMID:36224396", "GCST90245848"], ["leukocyte quantity", "OBA_VT0000217", "1:226986191", "PMID:39024449", "GCST90476451"], ["body composition measurement", "EFO_0005106", "1:227765057", "PMID:36402844", "GCST90267367"], ["cup-to-disc ratio measurement", "EFO_0006939", "1:227398282", "PMID:34077760", "GCST90129592"], ["BMI-adjusted waist circumference", "EFO_0007789", "1:227411378", "PMID:31669095", "GCST009867"], ["body height", "OBA_VT0001253", "1:227200437", "PMID:40436827", "GCST90662886"], ["body height", "OBA_VT0001253", "1:227739541", "PMID:39024449", "GCST90479637"], ["aging", "EFO_0022597", "1:228176631", "PMID:34962275", "GCST90104403"], ["PR interval", "EFO_0004462", "1:228263167", "PMID:32439900", "GCST010321"], ["sex hormone-binding globulin measurement", "EFO_0004696", "1:227512551", "PMID:37615194", "GCST90399398"], ["body height", "OBA_VT0001253", "1:227739541", "PMID:30595370", "GCST007841"], ["cerebral cortex area attribute", "OBA_2045267", "1:228084986", "PMID:34560273", "GCST90091060"], ["body height", "OBA_VT0001253", "1:227425168", "PMID:36224396", "GCST90245844"], ["osteoarthritis, hand", "EFO_1000789", "1:227739541", "PMID:34450027", "GCST90034529"], ["body height", "OBA_VT0001253", "1:227336043", "PMID:30595370", "GCST007841"], ["body height", "OBA_VT0001253", "1:226995053", "PMID:36224396", "GCST90245848"], ["BMI-adjusted waist circumference", "EFO_0007789", "1:226963273", "PMID:34021172", "GCST90020029"], ["forced expiratory volume", "EFO_0004314", "1:227739541", "PMID:40374629", "GCST90565844"], ["urate measurement", "EFO_0004531", "1:226982597", "PMID:33356394", "GCST011119"], ["vital capacity", "EFO_0004312", "1:227480480", "PMID:36641522", "GCST90270083"], ["cholesterol to total lipids in medium VLDL percentage ", "EFO_0022239", "1:227869167", "PMID:41044249", "GCST90501207"], ["smoking initiation", "EFO_0005670", "1:227166834", "PMID:36477530", "GCST90243985"], ["body height", "OBA_VT0001253", "1:227739541", "PMID:28552196", "GCST008163"], ["neuroticism measurement", "EFO_0007660", "1:226854761", "PMID:37365406", "GCST90270074"], ["protein measurement", "EFO_0004747", "1:228126649", "PMID:34648354", "GCST90247835"], ["atrial fibrillation", "EFO_0000275", "1:227570293", "PMID:40050429", "GCST90559230"], ["hepatocellular carcinoma", "EFO_0000182", "1:228381712", "PMID:37340002", "GCST90308757"], ["BMI-adjusted waist circumference", "EFO_0007789", "1:227771716", "PMID:31669095", "GCST009867"], ["cognitive function measurement", "EFO_0008354", "1:226854761", "PMID:37365406", "GCST90270074"], ["BMI-adjusted waist circumference", "EFO_0007789", "1:227761911", "PMID:34021172", "GCST90020029"], ["protein measurement", "EFO_0004747", "1:228216604", "PMID:32778093", "GCST011427"], ["diastolic blood pressure", "EFO_0006336", "1:227168217", "PMID:34594039", "GCST90018952"], ["leukocyte quantity", "OBA_VT0000217", "1:226986191", "PMID:39024449", "GCST90476457"], ["body height", "OBA_VT0001253", "1:227905618", "PMID:36224396", "GCST90245848"], ["PR interval", "EFO_0004462", "1:226986444", "PMID:32439900", "GCST010320"], ["forced expiratory volume", "EFO_0004314", "1:227467613", "PMID:40374629", "GCST90565844"], ["neutrophil count", "EFO_0004833", "1:226986191", "PMID:39024449", "GCST90475526"], ["pulse pressure measurement", "EFO_0005763", "1:227837397", "PMID:38689001", "GCST90310296"], ["optic disc size trait", "OBA_VT0006216", "1:227375979", "PMID:31809533", "GCST009462"], ["monocyte percentage of leukocytes", "EFO_0007989", "1:226988267", "PMID:32888494", "GCST90002394"], ["cup-to-disc ratio measurement", "EFO_0006939", "1:227490022", "PMID:31959993", "GCST009723"], ["lean body mass", "EFO_0004995", "1:227919722", "PMID:38538606", "GCST90428120"], ["right ventricular systolic volume measurement", "EFO_0021815", "1:228425947", "PMID:37126556", "GCST90268118"], ["body height", "OBA_VT0001253", "1:227573431", "PMID:36224396", "GCST90245844"], ["BMI-adjusted waist-hip ratio", "EFO_0007788", "1:227543361", "PMID:31669095", "GCST009858"], ["body weight", "EFO_0004338", "1:227974183", "PMID:40436827", "GCST90662910"], ["JT interval", "EFO_0007885", "1:228369087", "PMID:36050321", "GCST90179157"], ["BMI-adjusted waist-hip ratio", "EFO_0007788", "1:226980854", "PMID:31669095", "GCST009858"], ["systolic blood pressure", "EFO_0006335", "1:227916556", "PMID:39537608", "GCST90449056"], ["BMI-adjusted waist circumference", "EFO_0007789", "1:227527332", "PMID:34021172", "GCST90020029"], ["body height", "OBA_VT0001253", "1:227931233", "PMID:36224396", "GCST90245848"], ["lean body mass", "EFO_0004995", "1:227427047", "PMID:38538606", "GCST90428120"], ["diastolic blood pressure", "EFO_0006336", "1:227205805", "PMID:39134668", "GCST90435414"], ["cataract", "MONDO_0005129", "1:227013405", "PMID:34127677", "GCST012013"], ["BMI-adjusted waist-hip ratio", "EFO_0007788", "1:227543373", "PMID:34021172", "GCST90020027"], ["left ventricular systolic function measurement", "EFO_0008206", "1:228369087", "PMID:37126556", "GCST90268126"], ["triglycerides to total lipids in medium HDL percentage ", "EFO_0022333", "1:227874960", "PMID:41044249", "GCST90501193"], ["body height", "OBA_VT0001253", "1:227522110", "PMID:40374629", "GCST90565843"], ["forced expiratory volume", "EFO_0004314", "1:227966849", "PMID:40374629", "GCST90565844"], ["leukocyte quantity", "OBA_VT0000217", "1:226986191", "PMID:39024449", "GCST90476454"], ["granulocyte percentage of myeloid white cells", "EFO_0007997", "1:226986191", "PMID:27863252", "GCST004608"], ["triglyceride measurement", "EFO_0004530", "1:227869167", "PMID:32154731", "GCST010173"], ["health trait", "EFO_0007652", "1:227977798", "PMID:40374629", "GCST90565837"], ["body height", "OBA_VT0001253", "1:227931233", "PMID:40374629", "GCST90565843"], ["frailty measurement", "EFO_0009885", "1:228003374", "PMID:40759756", "GCST90624049"], ["neutrophil count", "EFO_0004833", "1:226993246", "PMID:39024449", "GCST90479715"], ["adolescent idiopathic scoliosis", "EFO_0005423", "1:228084986", "PMID:31417091", "GCST008789"], ["heel bone mineral density", "EFO_0009270", "1:226887701", "PMID:30595370", "GCST007066"], ["neutrophil count", "EFO_0004833", "1:226986191", "PMID:39024449", "GCST90475529"], ["triglycerides to total lipids in medium VLDL percentage ", "EFO_0022335", "1:227869167", "PMID:41044249", "GCST90501217"], ["monocyte count", "EFO_0005091", "1:226984589", "PMID:39024449", "GCST90479704"], ["heel bone mineral density", "EFO_0009270", "1:226887701", "PMID:30598549", "GCST006979"], ["body height", "OBA_VT0001253", "1:227739541", "PMID:34594039", "GCST90018959"], ["BMI-adjusted waist circumference", "EFO_0007789", "1:227492337", "PMID:34021172", "GCST90020029"], ["cholesterol in very large HDL measurement ", "EFO_0022229", "1:227869167", "PMID:41044249", "GCST90501294"], ["body height", "OBA_VT0001253", "1:227330340", "PMID:36224396", "GCST90245845"], ["health trait", "EFO_0007652", "1:227493614", "PMID:40374629", "GCST90565837"], ["sexual dimorphism measurement", "EFO_0021796", "1:227767575", "PMID:37277458", "GCST90270116"], ["neutrophil count", "EFO_0004833", "1:226984589", "PMID:39024449", "GCST90479712"], ["triglycerides to total lipids in IDL percentage ", "EFO_0022329", "1:227869167", "PMID:41044249", "GCST90501132"], ["body height", "OBA_VT0001253", "1:227914028", "PMID:39134668", "GCST90435412"], ["BMI-adjusted waist circumference", "EFO_0007789", "1:227501932", "PMID:34021172", "GCST90020029"], ["triglyceride measurement", "EFO_0004530", "1:227869167", "PMID:36269708", "GCST90244680"], ["eosinophil count", "EFO_0004842", "1:226986191", "PMID:27863252", "GCST004613"], ["grip strength measurement", "EFO_0006941", "1:227680773", "PMID:40374629", "GCST90565845"], ["sexual dimorphism measurement", "EFO_0021796", "1:227393607", "PMID:37277458", "GCST90270118"], ["basophil count", "EFO_0005090", "1:226986191", "PMID:27863252", "GCST004620"], ["BMI-adjusted waist circumference", "EFO_0007789", "1:227527332", "PMID:34021172", "GCST90020024"], ["soluble triggering receptor expressed on myeloid cells 2 measurement", "EFO_0010151", "1:228479244", "PMID:31708768", "GCST009246"], ["body height", "OBA_VT0001253", "1:227829694", "PMID:36224396", "GCST90245843"], ["open-angle glaucoma", "EFO_0004190", "1:227115886", "PMID:39024449", "GCST90480067"], ["BMI-adjusted hip circumference", "EFO_0008039", "1:227399381", "PMID:34021172", "GCST90020028"], ["body fat distribution", "EFO_0004341", "1:227616340", "PMID:30664634", "GCST007295"], ["leukocyte quantity", "OBA_VT0000217", "1:226984589", "PMID:39024449", "GCST90480723"], ["smoking initiation", "EFO_0005670", "1:227166834", "PMID:36477530", "GCST90243968"], ["serum creatinine amount", "OBA_2050096", "1:228372293", "PMID:34594039", "GCST90018979"], ["health trait", "EFO_0007652", "1:228363687", "PMID:40374629", "GCST90565837"], ["serum gamma-glutamyl transferase measurement", "EFO_0004532", "1:227211513", "PMID:34594039", "GCST90018954"], ["BMI-adjusted waist circumference", "EFO_0007789", "1:227408579", "PMID:31669095", "GCST009867"], ["Anxiety", "HP_0000739", "1:226871905", "PMID:29942085", "GCST006478"], ["triglycerides to total lipids in very large HDL percentage ", "EFO_0022339", "1:227874960", "PMID:41044249", "GCST90501305"], ["neutrophil count", "EFO_0004833", "1:226989492", "PMID:39024449", "GCST90475532"], ["progressive supranuclear palsy", "MONDO_0019037", "1:228397861", "PMID:30066433", "GCST006276"], ["body height", "OBA_VT0001253", "1:227974187", "PMID:40374629", "GCST90565843"], ["neutrophil percentage of leukocytes", "EFO_0007990", "1:226988267", "PMID:32888494", "GCST90002399"], ["BMI-adjusted hip circumference", "EFO_0008039", "1:227434310", "PMID:34021172", "GCST012227"], ["body height", "OBA_VT0001253", "1:227739541", "PMID:40374629", "GCST90565843"], ["glomerular filtration rate", "OBA_0003747", "1:228344494", "PMID:35710981", "GCST90100220"], ["body height", "OBA_VT0001253", "1:227971453", "PMID:40374629", "GCST90565843"], ["osteoarthritis, hand", "EFO_1000789", "1:227714771", "PMID:33055079", "GCST90010718"], ["substance-related disorder", "MONDO_0002494", "1:227133192", "PMID:41057643", "GCST90704949"], ["optic disc area", "OBA_2045264", "1:227199270", "PMID:25631615", "GCST002765"], ["erythrocyte count", "EFO_0004305", "1:226951321", "PMID:40436827", "GCST90662878"], ["appendicular lean mass", "EFO_0004980", "1:227915460", "PMID:33097823", "GCST90000025"], ["aspartate aminotransferase measurement", "EFO_0004736", "1:228371191", "PMID:40436827", "GCST90662897"], ["cup-to-disc ratio measurement", "EFO_0006939", "1:227490022", "PMID:31959993", "GCST009724"], ["free cholesterol to total lipids in small VLDL percentage ", "EFO_0022287", "1:227869167", "PMID:41044249", "GCST90501263"], ["health trait", "EFO_0007652", "1:226951477", "PMID:40374629", "GCST90565837"], ["leukocyte quantity", "OBA_VT0000217", "1:227009710", "PMID:40436827", "GCST90662906"], ["lean body mass", "EFO_0004995", "1:227411378", "PMID:38538606", "GCST90428120"], ["retinal vasculature measurement", "EFO_0010554", "1:227322121", "PMID:36757925", "GCST90270397"], ["smoking behavior", "EFO_0004318", "1:227327348", "PMID:30643258", "GCST007327"], ["glomerular filtration rate", "OBA_0003747", "1:226898123", "PMID:31015462", "GCST007876"], ["body surface area", "EFO_0022196", "1:227662887", "PMID:36502284", "GCST90245995"], ["neutrophil percentage of leukocytes", "EFO_0007990", "1:226987666", "PMID:27863252", "GCST004633"], ["hair color", "EFO_0003924", "1:227315768", "PMID:30531825", "GCST006988"], ["triglycerides to phosphoglycerides ratio ", "EFO_0022327", "1:227872449", "PMID:41044249", "GCST90501273"], ["body height", "OBA_VT0001253", "1:227556174", "PMID:36224396", "GCST90245843"], ["waist-hip ratio", "EFO_0004343", "1:227543361", "PMID:30595370", "GCST007067"], ["low density lipoprotein cholesterol measurement", "EFO_0004611", "1:227017202", "PMID:33339817", "GCST011347"], ["body weight", "EFO_0004338", "1:227974183", "PMID:34594039", "GCST90018949"], ["body height", "OBA_VT0001253", "1:227945621", "PMID:30595370", "GCST007841"], ["optic disc area", "OBA_2045264", "1:227383412", "PMID:31798171", "GCST009411"], ["health trait", "EFO_0007652", "1:227163742", "PMID:40374629", "GCST90565837"], ["diastolic blood pressure", "EFO_0006336", "1:228003374", "PMID:39134668", "GCST90435414"], ["Antihypertensive use measurement", "EFO_0009927", "1:228001794", "PMID:36653479", "GCST90250905"], ["cortical thickness", "EFO_0004840", "1:228016796", "PMID:34560273", "GCST90091061"], ["photoreceptor cell layer thickness measurement", "EFO_0803370", "1:227187248", "PMID:36848389", "GCST90255614"], ["bone tissue density", "OBA_1000110", "1:228363803", "PMID:37500982", "GCST90321120"], ["body height", "OBA_VT0001253", "1:227974187", "PMID:30595370", "GCST007841"], ["cholesteryl esters to total lipids in medium VLDL percentage ", "EFO_0022253", "1:227869167", "PMID:41044249", "GCST90501209"], ["blood urea nitrogen amount", "OBA_VT0005265", "1:227004579", "PMID:31152163", "GCST008062"], ["preeclampsia", "EFO_0000668", "1
:228015567""	""PMID:37248299""	""GCST90271316""]	[""erythrocyte volume""	""OBA_0003460""	""1:226951321""	""PMID:34594039""	""GCST90018746""]	[""body height""	""OBA_VT0001253""	""1:227731799""	""PMID:40374629""	""GCST90565843""]	[""blood protein amount""	""OBA_VT0005416""	""1:227337814""	""PMID:39789286""	""GCST90469752""]	[""health trait""	""EFO_0007652""	""1:227393607""	""PMID:40374629""	""GCST90565837""]	[""heel bone mineral density""	""EFO_0009270""	""1:226887701""	""PMID:30048462""	""GCST006433""]	[""vital capacity""	""EFO_0004312""	""1:227969662""	""PMID:30595370""	""GCST007081""]	[""body height""	""OBA_VT0001253""	""1:227503888""	""PMID:40374629""	""GCST90565843""]	[""neutrophil count""	""EFO_0004833""	""1:226986191""	""PMID:27863252""	""GCST004620""]	[""body height""	""OBA_VT0001253""	""1:227075220""	""PMID:40374629""	""GCST90565843""]	[""neutrophil count""	""EFO_0004833""	""1:226993246""	""PMID:32888493""	""GCST90002351""]	[""body height""	""OBA_VT0001253""	""1:227991398""	""PMID:31562340""	""GCST008839""]	[""size""	""EFO_0001695""	""1:227662887""	""PMID:38965376""	""GCST90309355""]	[""neutrophil count""	""EFO_0004833""	""1:226984589""	""PMID:39024449""	""GCST90479711""]	[""health trait""	""EFO_0007652""	""1:227911447""	""PMID:40374629""	""GCST90565837""]	[""serum gamma-glutamyl transferase measurement""	""EFO_0004532""	""1:227000137""	""PMID:38632349""	""GCST90428730""]	[""macula attribute""	""OBA_2045216""	""1:227377470""	""PMID:30535121""	""GCST006976""]	[""body height""	""OBA_VT0001253""	""1:227281244""	""PMID:36224396""	""GCST90245848""]	[""BMI-adjusted hip circumference""	""EFO_0008039""	""1:227767575""	""PMID:34021172""	""GCST012227""]	[""atrial fibrillation""	""EFO_0000275""	""1:228227142""	""PMID:40645996""	""GCST90624411""]	[""BMI-adjusted waist-hip ratio""	""EFO_0007788""	""1:227769890""	""PMID:34021172""	""GCST90020025""]	[""Anxiety""	""HP_0000739""	""1:226909338""	""PMID:29942085""	""GCST006478""]	[""serum creatinine amount""	""OBA_2050096""	""1:226894149""	""PMID:40436827""	""GCST90662902""]	[""lymphocyte percentage of leukocytes""	""EFO_0007993""	""1:226982597""	""PMID:27863252""	""GCST004632""]	[""strand of hair color""	""OBA_0002313""	""1:227193355""	""PMID:30595370""	""GCST007082""]	[""bone tissue density""	""OBA_1000110""	""1:228405454""	""PMID:37500982""	""GCST90321120""]	[""body height""	""OBA_VT0001253""	""1:227855795""	""PMID:36224396""	""GCST90245848""]	[""body weight""	""EFO_0004338""	""1:226968291""	""PMID:40436827""	""GCST90662910""]	[""neutrophil count""	""EFO_0004833""	""1:226987545""	""PMID:34594039""	""GCST90018968""]	[""triglycerides to total lipids in small VLDL percentage ""	""EFO_0022338""	""1:227869167""	""PMID:41044249""	""GCST90501269""]	[""creatine kinase measurement""	""EFO_0004534""	""1:228363859""	""PMID:39024449""	""GCST90480710""]	[""systolic blood pressure""	""EFO_0006335""	""1:228006156""	""PMID:35762941""	""GCST90132903""]	[""PR interval""	""EFO_0004462""	""1:228265627""	""PMID:30046033""	""GCST007045""]	[""health trait""	""EFO_0007652""	""1:227027789""	""PMID:40374629""	""GCST90565837""]	[""high density lipoprotein cholesterol measurement""	""EFO_0004612""	""1:227901132""	""PMID:32203549""	""GCST010242""]	[""atrial fibrillation""	""EFO_0000275""	""1:228324335""	""PMID:40050429""	""GCST90559230""]	[""diastolic blood pressure""	""EFO_0006336""	""1:228003374""	""PMID:38689001""	""GCST90310295""]	[""plasminogen activator inhibitor 1 measurement""	""EFO_0004792""	""1:227449815""	""PMID:34620218""	""GCST90091190""]	[""diastolic blood pressure""	""EFO_0006336""	""1:227032925""	""PMID:38689001""	""GCST90310295""]	[""cholesteryl esters to total lipids in large HDL percentage ""	""EFO_0022248""	""1:227869167""	""PMID:41044249""	""GCST90501137""]	[""diastolic blood pressure""	""EFO_0006336""	""1:228003374""	""PMID:28135244""	""GCST004280""]	[""BMI-adjusted waist circumference""	""EFO_0007789""	""1:227388963""	""PMID:34021172""	""GCST90020029""]	[""body height""	""OBA_VT0001253""	""1:227658418""	""PMID:40374629""	""GCST90565843""]	[""cholesterol to total lipids in medium HDL percentage ""	""EFO_0022237""	""1:227874960""	""PMID:41044249""	""GCST90501183""]	[""bone tissue density""	""OBA_1000110""	""1:227331399""	""PMID:37500982""	""GCST90321121""]	[""abdominal adipose tissue measurement""	""EFO_0803316""	""1:227597923""	""PMID:40796553""	""GCST90624103""]	[""cholesterol in large HDL measurement ""	""EFO_0021900""	""1:227869167""	""PMID:41044249""	""GCST90501134""]	[""neutrophil count""	""EFO_0004833""	""1:226993246""	""PMID:39024449""	""GCST90479714""]	[""biological sex""	""PATO_0000047""	""1:227166834""	""PMID:33888908""	""GCST90013473""]	[""BMI-adjusted waist circumference""	""EFO_0007789""	""1:227391643""	""PMID:31669095""	""GCST009867""]	[""triglycerides in small HDL measurement""	""EFO_0022158""	""1:227874960""	""PMID:41044249""	""GCST90501244""]	[""hip geometry""	""EFO_0004685""	""1:227969662""	""PMID:39574169""	""GCST90482706""]	[""gestational age""	""EFO_0005112""	""1:228015567""	""PMID:37871108""	""GCST90271756""]	[""body height""	""OBA_VT0001253""	""1:227507864""	""PMID:40374629""	""GCST90565843""]	[""free cholesterol to total lipids in medium VLDL percentage ""	""EFO_0022284""	""1:227869167""	""PMID:41044249""	""GCST90501211""]	[""BMI-adjusted waist circumference""	""EFO_0007789""	""1:227036035""	""PMID:34021172""	""GCST90020029""]	[""serum alanine aminotransferase amount""	""OBA_2050062""	""1:226988461""	""PMID:40436827""	""GCST90662898""]	[""smoking initiation""	""EFO_0005670""	""1:227113909""	""PMID:37156939""	""GCST90296430""]	[""systolic blood pressure""	""EFO_0006335""	""1:227945843""	""PMID:40436827""	""GCST90662908""]	[""open-angle glaucoma""	""EFO_0004190""	""1:227408265""	""PMID:37386247""	""GCST90310211""]	[""BMI-adjusted waist circumference""	""EFO_0007789""	""1:227168217""	""PMID:34021172""	""GCST90020029""]	[""diastolic blood pressure""	""EFO_0006336""	""1:227924420""	""PMID:27841878""	""GCST007094""]	[""diaphragm disease""	""EFO_0007233""	""1:228037636""	""PMID:39024449""	""GCST90480272""]	[""body height""	""OBA_VT0001253""	""1:227858211""	""PMID:36224396""	""GCST90245848""]	[""health trait""	""EFO_0007652""	""1:227438290""	""PMID:40374629""	""GCST90565837""]	[""neutrophil count""	""EFO_0004833""	""1:228452542""	""PMID:39024449""	""GCST90479712""]	[""lean body mass""	""EFO_0004995""	""1:227739541""	""PMID:38538606""	""GCST90428120""]	[""smoking initiation""	""EFO_0005670""	""1:227268364""	""PMID:36477530""	""GCST90243985""]	[""sex hormone-binding globulin measurement""	""EFO_0004696""	""1:226985836""	""PMID:32042192""	""GCST90012106""]]"		FALSE	FALSE	FALSE	FALSE	FALSE	FALSE	FALSE	FALSE	FALSE	TRUE	FALSE	FALSE	TRUE	1q42.13											1q42.13	8.32175	0.215466	0.278998	C	0.01165	7	moderate	0.00680787	0.00288184	0	0	0	0.01165	0.01165					2.29 (1.76-2.97)					1.61 (1.34-1.94)	2.29 (1.76-2.97)	1.80 (1.26-2.56)	2.06 (1.39-3.06)	1.28 (0.67-2.45)
chr2:11582984:G:A	2	11582984	1.69e-22	162	1	0	0	0	43	chr2:11442860:G:C,chr2:11443677:A:G,chr2:11489165:T:C,chr2:11490247:G:A,chr2:11500074:T:C,chr2:11501727:G:T,chr2:11502131:A:G,chr2:11506766:G:A,chr2:11509023:C:T,chr2:11511181:T:C,chr2:11512669:G:T,chr2:11514406:C:T,chr2:11514462:T:C,chr2:11514748:C:T,chr2:11514987:T:C,chr2:11515058:A:G,chr2:11515133:T:C,chr2:11515361:G:T,chr2:11515498:T:C,chr2:11515558:G:T,chr2:11516184:A:G,chr2:11516381:C:T,chr2:11516782:A:G,chr2:11517056:T:C,chr2:11517056:T:Cchr2:11514406:C:T,chr2:11517427:G:C,chr2:11517874:C:T,chr2:11518445:C:T,chr2:11518519:G:A,chr2:11518846:C:T,chr2:11519075:T:C,chr2:11520489:C:T,chr2:11520489:C:Tchr2:11518846:C:T,chr2:11520829:G:C,chr2:11520829:G:Cchr2:11553911:T:C,chr2:11521014:C:T,chr2:11522052:T:C,chr2:11523212:A:T,chr2:11523294:T:C,chr2:11524223:T:C,chr2:11526213:T:G,chr2:11527501:A:G,chr2:11528467:C:T,chr2:11530179:A:T,chr2:11533908:A:Gchr2:11482542:G:C,chr2:11534169:A:C,chr2:11535346:C:T,chr2:11535463:A:G,chr2:11535939:A:G,chr2:11536185:T:A,chr2:11537323:A:G,chr2:11537728:A:G,chr2:11538696:T:C,chr2:11538797:T:C,chr2:11538804:C:A,chr2:11540277:T:C,chr2:11540917:T:G,chr2:11541312:G:A,chr2:11541442:C:T,chr2:11541446:G:A,chr2:11541453:G:C,chr2:11541892:A:G,chr2:11542670:T:A,chr2:11542948:G:T,chr2:11543198:A:G,chr2:11543297:T:G,chr2:11543324:C:T,chr2:11543505:G:A,chr2:11543772:A:C,chr2:11543839:T:C,chr2:11543881:G:C,chr2:11544189:T:C,chr2:11544279:C:T,chr2:11544358:A:G,chr2:11544726:T:C,chr2:11545432:G:A,chr2:11545568:C:A,chr2:11545605:C:T,chr2:11546066:C:A,chr2:11546172:A:G,chr2:11546746:C:T,chr2:11547380:G:A,chr2:11551098:C:T,chr2:11552110:T:C,chr2:11552346:G:A,chr2:11552346:G:Achr2:11541312:G:A,chr2:11552538:A:C,chr2:11554656:T:C,chr2:11555034:A:G,chr2:11555930:G:C,chr2:11556680:C:T,chr2:11557080:G:A,chr2:11558743:A:T,chr2:11559444:T:A,chr2:11561717:G:A,chr2:11562535:A:C,chr2:11562834:T:C,chr2:11564158:G:A,chr2:11564710:G:T,chr2:11565598:A:G,chr2:11566567:T:C,chr2:11566766:C:G,chr2:11567283:T:C,chr2:11567345:G:A,chr2:11568707:C:G,chr2:11570575:A:G,chr2:11570590:G:A,chr2:11571096:A:C,chr2:11571737:G:A,chr2:11571949:G:T,chr2:11571962:G:C,chr2:11576793:T:A,chr2:11577303:G:A,chr2:11578465:T:C,chr2:11578732:T:C,chr2:11578732:T:Cchr2:11500074:T:C,chr2:11581409:T:G,chr2:11581886:C:G,chr2:11581956:T:C,chr2:11581976:T:A,chr2:11582342:G:A,chr2:11582449:G:A,chr2:11582895:T:C,chr2:11582984:G:A,chr2:11583732:G:A,chr2:11584349:G:A,chr2:11584454:G:T,chr2:11584558:G:A,chr2:11584923:C:T,chr2:11585115:G:A,chr2:11586961:G:T,chr2:11587381:A:G,chr2:11587862:C:G,chr2:11587954:G:A,chr2:11587963:C:T,chr2:11588255:T:C,chr2:11588262:T:C,chr2:11589480:A:G,chr2:11591648:G:T,chr2:11591720:C:T,chr2:11593008:C:G,chr2:11593008:C:Gchr2:11570590:G:A,chr2:11593362:G:T,chr2:11594189:C:T,chr2:11594209:C:A,chr2:11594754:G:A,chr2:11594779:G:A,chr2:11594783:C:G,chr2:11594935:C:A,chr2:11594989:C:T,chr2:11595009:A:T,chr2:11595911:G:A,chr2:11597103:C:T,chr2:11599242:G:T,chr2:11602332:A:G,chr2:11602728:C:A,chr2:11604447:G:A,chr2:11604568:C:T,chr2:11605877:G:A,chr2:11606051:C:T,chr2:11606845:C:T,chr2:11607460:G:A,chr2:11607462:G:A,chr2:11607834:C:T,chr2:11607911:G:A,chr2:11608280:C:T,chr2:11608459:C:A,chr2:11609975:G:A,chr2:11611135:G:T,chr2:11611135:G:Tchr2:11599666:A:G,chr2:11611327:C:G,chr2:11611506:A:G,chr2:11611673:C:T,chr2:11612793:A:G,chr2:11613067:A:G,chr2:11613571:C:T,chr2:11616303:C:T,chr2:11616897:T:C,chr2:11616950:C:G,chr2:11616960:A:G	chr2:11582984:G:A	11442860	11616960	ALL_W,EAS_W,EUR_W	GREB1	rs16857668	28	FALSE	TRUE	[["uterine fibroid", "EFO_0000731", "2:11594935", "PMID:40050615", "GCST90461957"], ["endometriosis", "EFO_0001065", "2:11518846", "PMID:34594039", "GCST90018839"], ["testosterone measurement", "EFO_0004908", "2:11571949", "PMID:32042192", "GCST90012104"], ["uterine fibroid", "EFO_0000731", "2:11564158", "PMID:40050615", "GCST90461957"], ["age at menarche", "EFO_0004703", "2:11580173", "PMID:30595370", "GCST007078"], ["testosterone measurement", "EFO_0004908", "2:11585115", "PMID:32042192", "GCST90012113"], ["endometriosis", "EFO_0001065", "2:11581409", "PMID:36914876", "GCST90258639"], ["sex hormone-binding globulin measurement", "EFO_0004696", "2:11576793", "PMID:32042192", "GCST90012111"], ["sex hormone-binding globulin measurement", "EFO_0004696", "2:11576793", "PMID:32042192", "GCST90012110"], ["endometriosis", "EFO_0001065", "2:11587954", "PMID:37544299", "GCST90693144"], ["uterine fibroid", "EFO_0000731", "2:11540277", "PMID:31649266", "GCST009158"], ["Uterine leiomyoma", "HP_0000131", "2:11540277", "PMID:35803233", "GCST90134420"], ["testosterone measurement", "EFO_0004908", "2:11564710", "PMID:36653534", "GCST90239819"], ["testosterone measurement", "EFO_0004908", "2:11571949", "PMID:34321204", "GCST90027087"], ["Uterine leiomyoma", "HP_0000131", "2:11562535", "PMID:36726022", "GCST90239856"], ["uterine fibroid", "EFO_0000731", "2:11533908", "PMID:40050615", "GCST90461957"], ["Ovarian cyst", "HP_0000138", "2:11585115", "PMID:37544299", "GCST90693142"], ["uterine fibroid", "EFO_0000731", "2:11585192", "PMID:40050615", "GCST90461958"], ["uterine fibroid", "EFO_0000731", "2:11544358", "PMID:34594039", "GCST90018714"], ["endometriosis", "EFO_0001065", "2:11581409", "PMID:40262193", "GCST90570207"], ["uterine fibroid", "EFO_0000731", "2:11562535", "PMID:37544299", "GCST90693145"], ["endometriosis", "EFO_0001065", "2:11593362", "PMID:40069456", "GCST90454213"], ["female reproductive system disease", "EFO_0009549", "2:11562834", "PMID:31488892", "GCST009823"], ["uterine fibroid", "EFO_0000731", "2:11562535", "PMID:30194396", "GCST006462"], ["testosterone measurement", "EFO_0004908", "2:11571949", "PMID:32042192", "GCST90012103"], ["uterine fibroid", "EFO_0000731", "2:11521014", "PMID:40050615", "GCST90461957"], ["uterine fibroid", "EFO_0000731", "2:11544358", "PMID:40050615", "GCST90461957"], ["uterine fibroid", "EFO_0000731", "2:11585192", "PMID:40050615", "GCST90461957"], ["testosterone measurement", "EFO_0004908", "2:11564710", "PMID:34321204", "GCST90027087"], ["uterine fibroid", "EFO_0000731", "2:11526213", "PMID:34594039", "GCST90018934"], ["Uterine leiomyoma", "HP_0000131", "2:11583732", "PMID:40069456", "GCST90454204"], ["hemoglobin measurement", "EFO_0004509", "2:11571949", "PMID:40436827", "GCST90662903"], ["breast carcinoma", "EFO_0000305", "2:11540277", "PMID:35803233", "GCST90134420"], ["uterine fibroid", "EFO_0000731", "2:11562535", "PMID:40050615", "GCST90461959"], ["endometriosis", "EFO_0001065", "2:11520829", "PMID:28537267", "GCST004549"], ["Ovarian cyst", "HP_0000138", "2:11581956", "PMID:34594039", "GCST90018889"], ["testosterone measurement", "EFO_0004908", "2:11564710", "PMID:36653534", "GCST90239825"], ["testosterone measurement", "EFO_0004908", "2:11564710", "PMID:34321204", "GCST90027083"], ["female infertility", "EFO_0008560", "2:11544358", "PMID:40229599", "GCST90483473"], ["uterine fibroid", "EFO_0000731", "2:11524625", "PMID:30194396", "GCST006462"], ["uterine fibroid", "EFO_0000731", "2:11543881", "PMID:40050615", "GCST90461958"], ["endometriosis", "EFO_0001065", "2:11581409", "PMID:28537267", "GCST004549"], ["female infertility", "EFO_0008560", "2:11581886", "PMID:40229599", "GCST90483469"], ["endometriosis", "EFO_0001065", "2:11581409", "PMID:36914876", "GCST90258638"], ["endometriosis", "EFO_0001065", "2:11581409", "PMID:36914876", "GCST90258642"], ["testosterone measurement", "EFO_0004908", "2:11581976", "PMID:34321204", "GCST90027083"], ["Dysmenorrhea", "HP_0100607", "2:11608459", "PMID:40465716", "GCST90651472"], ["testosterone measurement", "EFO_0004908", "2:11587963", "PMID:40229599", "GCST90483498"], ["meningioma", "MONDO_0016642", "2:11579990", "PMID:39002029", "GCST90446242"], ["endometriosis", "EFO_0001065", "2:11587381", "PMID:23104006", "GCST001720"], ["free androgen index", "EFO_0007005", "2:11564710", "PMID:36653534", "GCST90239823"], ["uterine fibroid", "EFO_0000731", "2:11594935", "PMID:40050615", "GCST90461957"], ["gut microbiome measurement", "EFO_0007874", "2:11461113", "PMID:40187613", "GCST90568884"], ["endometriosis", "EFO_0001065", "2:11518846", "PMID:34594039", "GCST90018839"], ["testosterone measurement", "EFO_0004908", "2:11571949", "PMID:32042192", "GCST90012104"], ["QRS duration", "OBA_1001086", "2:11443167", "PMID:36050321", "GCST90179161"], ["breastfeeding duration", "EFO_0006864", "2:11461113", "PMID:40187613", "GCST90568884"], ["uterine fibroid", "EFO_0000731", "2:11564158", "PMID:40050615", "GCST90461957"], ["age at menarche", "EFO_0004703", "2:11580173", "PMID:30595370", "GCST007078"], ["testosterone measurement", "EFO_0004908", "2:11585115", "PMID:32042192", "GCST90012113"], ["endometriosis", "EFO_0001065", "2:11581409", "PMID:36914876", "GCST90258639"], ["sex hormone-binding globulin measurement", "EFO_0004696", "2:11576793", "PMID:32042192", "GCST90012111"], ["sex hormone-binding globulin measurement", "EFO_0004696", "2:11576793", "PMID:32042192", "GCST90012110"], ["endometriosis", "EFO_0001065", "2:11587954", "PMID:37544299", "GCST90693144"], ["electrocardiography", "EFO_0004327", "2:11446093", "PMID:32916098", "GCST010796"], ["uterine fibroid", "EFO_0000731", "2:11540277", "PMID:31649266", "GCST009158"], ["Uterine leiomyoma", "HP_0000131", "2:11540277", "PMID:35803233", "GCST90134420"], ["testosterone measurement", "EFO_0004908", "2:11564710", "PMID:36653534", "GCST90239819"], ["testosterone measurement", "EFO_0004908", "2:11571949", "PMID:34321204", "GCST90027087"], ["QRS duration", "OBA_1001086", "2:11444141", "PMID:36050321", "GCST90179162"], ["Uterine leiomyoma", "HP_0000131", "2:11562535", "PMID:36726022", "GCST90239856"], ["uterine fibroid", "EFO_0000731", "2:11533908", "PMID:40050615", "GCST90461957"], ["Ovarian cyst", "HP_0000138", "2:11585115", "PMID:37544299", "GCST90693142"], ["uterine fibroid", "EFO_0000731", "2:11585192", "PMID:40050615", "GCST90461958"], ["uterine fibroid", "EFO_0000731", "2:11544358", "PMID:34594039", "GCST90018714"], ["hypertrophic cardiomyopathy", "EFO_0000538", "2:11444071", "PMID:39966646", "GCST90435257"], ["endometriosis", "EFO_0001065", "2:11581409", "PMID:40262193", "GCST90570207"], ["uterine fibroid", "EFO_0000731", "2:11562535", "PMID:37544299", "GCST90693145"], ["endometriosis", "EFO_0001065", "2:11593362", "PMID:40069456", "GCST90454213"], ["female reproductive system disease", "EFO_0009549", "2:11562834", "PMID:31488892", "GCST009823"], ["uterine fibroid", "EFO_0000731", "2:11562535", "PMID:30194396", "GCST006462"], ["testosterone measurement", "EFO_0004908", "2:11571949", "PMID:32042192", "GCST90012103"], ["uterine fibroid", "EFO_0000731", "2:11521014", "PMID:40050615", "GCST90461957"], ["uterine fibroid", "EFO_0000731", "2:11544358", "PMID:40050615", "GCST90461957"], ["uterine fibroid", "EFO_0000731", "2:11585192", "PMID:40050615", "GCST90461957"], ["testosterone measurement", "EFO_0004908", "2:11564710", "PMID:34321204", "GCST90027087"], ["uterine fibroid", "EFO_0000731", "2:11526213", "PMID:34594039", "GCST90018934"], ["Uterine leiomyoma", "HP_0000131", "2:11583732", "PMID:40069456", "GCST90454204"], ["hemoglobin measurement", "EFO_0004509", "2:11571949", "PMID:40436827", "GCST90662903"], ["breast carcinoma", "EFO_0000305", "2:11540277", "PMID:35803233", "GCST90134420"], ["uterine fibroid", "EFO_0000731", "2:11562535", "PMID:40050615", "GCST90461959"], ["endometriosis", "EFO_0001065", "2:11520829", "PMID:28537267", "GCST004549"], ["Ovarian cyst", "HP_0000138", "2:11581956", "PMID:34594039", "GCST90018889"], ["uterine fibroid", "EFO_0000731", "2:11489464", "PMID:40050615", "GCST90461958"], ["testosterone measurement", "EFO_0004908", "2:11564710", "PMID:36653534", "GCST90239825"], ["atrial fibrillation", "EFO_0000275", "2:11445909", "PMID:40645996", "GCST90624412"], ["female infertility", "EFO_0008560", "2:11544358", "PMID:40229599", "GCST90483473"], ["uterine fibroid", "EFO_0000731", "2:11524625", "PMID:30194396", "GCST006462"], ["uterine fibroid", "EFO_0000731", "2:11543881", "PMID:40050615", "GCST90461958"], ["testosterone measurement", "EFO_0004908", "2:11564710", "PMID:34321204", "GCST90027083"], ["endometriosis", "EFO_0001065", "2:11581409", "PMID:28537267", "GCST004549"], ["female infertility", "EFO_0008560", "2:11581886", "PMID:40229599", "GCST90483469"], ["endometriosis", "EFO_0001065", "2:11581409", "PMID:36914876", "GCST90258638"], ["endometriosis", "EFO_0001065", "2:11581409", "PMID:36914876", "GCST90258642"], ["testosterone measurement", "EFO_0004908", "2:11581976", "PMID:34321204", "GCST90027083"], ["atrial fibrillation", "EFO_0000275", "2:11446093", "PMID:40645996", "GCST90624411"], ["hypertrophic cardiomyopathy", "EFO_0000538", "2:11444071", "PMID:39966646", "GCST90435254"], ["Dysmenorrhea", "HP_0100607", "2:11608459", "PMID:40465716", "GCST90651472"], ["testosterone measurement", "EFO_0004908", "2:11587963", "PMID:40229599", "GCST90483498"], ["meningioma", "MONDO_0016642", "2:11579990", "PMID:39002029", "GCST90446242"], ["endometriosis", "EFO_0001065", "2:11587381", "PMID:23104006", "GCST001720"], ["free androgen index", "EFO_0007005", "2:11564710", "PMID:36653534", "GCST90239823"], ["uterine fibroid", "EFO_0000731", "2:11594935", "PMID:40050615", "GCST90461957"], ["testosterone measurement", "EFO_0004908", "2:11571949", "PMID:32042192", "GCST90012104"], ["uterine fibroid", "EFO_0000731", "2:11564158", "PMID:40050615", "GCST90461957"], ["age at menarche", "EFO_0004703", "2:11580173", "PMID:30595370", "GCST007078"], ["testosterone measurement", "EFO_0004908", "2:11585115", "PMID:32042192", "GCST90012113"], ["endometriosis", "EFO_0001065", "2:11581409", "PMID:36914876", "GCST90258639"], ["sex hormone-binding globulin measurement", "EFO_0004696", "2:11576793", "PMID:32042192", "GCST90012111"], ["sex hormone-binding globulin measurement", "EFO_0004696", "2:11576793", "PMID:32042192", "GCST90012110"], ["endometriosis", "EFO_0001065", "2:11587954", "PMID:37544299", "GCST90693144"], ["testosterone measurement", "EFO_0004908", "2:11564710", "PMID:36653534", "GCST90239819"], ["testosterone measurement", "EFO_0004908", "2:11571949", "PMID:34321204", "GCST90027087"], ["Uterine leiomyoma", "HP_0000131", "2:11562535", "PMID:36726022", "GCST90239856"], ["Ovarian cyst", "HP_0000138", "2:11585115", "PMID:37544299", "GCST90693142"], ["uterine fibroid", "EFO_0000731", "2:11585192", "PMID:40050615", "GCST90461958"], ["endometriosis", "EFO_0001065", "2:11581409", "PMID:40262193", "GCST90570207"], ["uterine fibroid", "EFO_0000731", "2:11562535", "PMID:37544299", "GCST90693145"], ["endometriosis", "EFO_0001065", "2:11593362", "PMID:40069456", "GCST90454213"], ["testosterone measurement", "EFO_0004908", "2:11571949", "PMID:32042192", "GCST90012103"], ["female reproductive system disease", "EFO_0009549", "2:11562834", "PMID:31488892", "GCST009823"], ["uterine fibroid", "EFO_0000731", "2:11562535", "PMID:30194396", "GCST006462"], ["uterine fibroid", "EFO_0000731", "2:11585192", "PMID:40050615", "GCST90461957"], ["testosterone measurement", "EFO_0004908", "2:11564710", "PMID:34321204", "GCST90027087"], ["Uterine leiomyoma", "HP_0000131", "2:11583732", "PMID:40069456", "GCST90454204"], ["hemoglobin measurement", "EFO_0004509", "2:11571949", "PMID:40436827", "GCST90662903"], ["uterine fibroid", "EFO_0000731", "2:11562535", "PMID:40050615", "GCST90461959"], ["Ovarian cyst", "HP_0000138", "2:11581956", "PMID:34594039", "GCST90018889"], ["testosterone measurement", "EFO_0004908", "2:11564710", "PMID:36653534", "GCST90239825"], ["testosterone measurement", "EFO_0004908", "2:11564710", "PMID:34321204", "GCST90027083"], ["endometriosis", "EFO_0001065", "2:11581409", "PMID:28537267", "GCST004549"], ["female infertility", "EFO_0008560", "2:11581886", "PMID:40229599", "GCST90483469"], ["endometriosis", "EFO_0001065", "2:11581409", "PMID:36914876", "GCST90258638"], ["endometriosis", "EFO_0001065", "2:11581409", "PMID:36914876", "GCST90258642"], ["testosterone measurement", "EFO_0004908", "2:11581976", "PMID:34321204", "GCST90027083"], ["Dysmenorrhea", "HP_0100607", "2:11608459", "PMID:40465716", "GCST90651472"], ["testosterone measurement", "EFO_0004908", "2:11587963", "PMID:40229599", "GCST90483498"], ["meningioma", "MONDO_0016642", "2:11579990", "PMID:39002029", "GCST90446242"], ["endometriosis", "EFO_0001065", "2:11587381", "PMID:23104006", "GCST001720"], ["free androgen index", "EFO_0007005", "2:11564710", "PMID:36653534", "GCST90239823"]]		FALSE	TRUE	TRUE	TRUE	FALSE	FALSE	FALSE	FALSE	TRUE	FALSE	TRUE	TRUE	FALSE	2p25.1	GREB1					GREB1	GREB1			GREB1	GREB1	47.2541	0.00929	0.428621	A	0.353777	28	moderate	0.0945537	0.443804	0.40377	0.400596	0.397751	0.138833	0.353777	0.428285	0.44324	0.351936	0.376041	1.01 (0.94-1.09)	0.96 (0.90-1.03)	0.90 (0.86-0.93)	0.93 (0.91-0.95)	0.88 (0.73-1.06)	0.93 (0.91-0.94)	0.97 (0.94-1.00)	0.96 (0.92-1.00)	0.97 (0.93-1.02)	0.94 (0.89-1.00)	0.98 (0.91-1.05)
chr2:48967370:G:A	2	48967370	7.46e-11	134	2	0	2	3	74	chr2:48934640:A:G,chr2:48934784:G:T,chr2:48935302:C:T,chr2:48935670:T:C,chr2:48937613:G:C,chr2:48937953:G:A,chr2:48938211:T:C,chr2:48938268:T:C,chr2:48938309:T:G,chr2:48939339:C:G,chr2:48939808:T:C,chr2:48944344:C:G,chr2:48944546:C:G,chr2:48944698:A:G,chr2:48944738:A:G,chr2:48947943:C:G,chr2:48947993:A:G,chr2:48948101:T:G,chr2:48948265:A:G,chr2:48949621:A:G,chr2:48951297:G:T,chr2:48952993:T:C,chr2:48953868:T:G,chr2:48954332:A:G,chr2:48956270:C:T,chr2:48956875:T:G,chr2:48957188:A:G,chr2:48957352:G:A,chr2:48958278:C:G,chr2:48958577:G:A,chr2:48958904:T:C,chr2:48959563:C:T,chr2:48959646:G:A,chr2:48962782:T:C,chr2:48963902:C:T,chr2:48964451:T:C,chr2:48964600:T:C,chr2:48964900:T:C,chr2:48965565:T:C,chr2:48966819:T:A,chr2:48967370:G:A,chr2:48967418:T:A,chr2:48967563:A:G,chr2:48971795:A:C,chr2:48972026:G:A,chr2:48972309:A:G,chr2:48972699:A:G,chr2:48973196:C:T,chr2:48973271:C:T,chr2:48973277:C:T,chr2:48973281:C:A,chr2:48973790:C:T,chr2:48973993:G:C,chr2:48974031:C:T,chr2:48974189:A:G,chr2:48974473:C:T,chr2:48976213:C:T,chr2:48977886:C:T,chr2:48978099:T:G,chr2:48978578:G:A,chr2:48979220:G:A,chr2:48979390:G:A,chr2:48980354:C:T,chr2:48981393:G:A,chr2:48982602:C:T,chr2:48985060:C:G,chr2:48985498:C:G,chr2:48985851:C:T,chr2:48985868:C:T,chr2:48987381:T:A,chr2:48988421:C:A,chr2:48989498:G:T,chr2:48989618:C:A,chr2:48990777:T:G,chr2:48990855:G:T,chr2:48991023:G:A,chr2:48991183:G:T,chr2:48991895:C:T,chr2:48992076:G:A,chr2:48992184:G:A,chr2:48992543:G:T,chr2:48992941:G:A,chr2:48992969:C:T,chr2:48994139:A:G,chr2:48994625:T:C,chr2:48994941:C:A,chr2:48995433:G:T,chr2:48995733:C:G,chr2:48996744:A:G,chr2:48996767:C:A,chr2:48996779:C:T,chr2:48997291:C:G,chr2:48997441:G:T,chr2:48997665:A:G,chr2:48998261:A:G,chr2:48998554:G:C,chr2:48998863:T:C,chr2:48999132:A:G,chr2:48999408:C:T,chr2:48999536:T:C,chr2:48999684:C:T,chr2:48999707:T:G,chr2:48999776:T:C,chr2:49000182:T:C,chr2:49000269:A:G,chr2:49000968:G:C,chr2:49001204:A:G,chr2:49001229:T:G,chr2:49002210:T:C,chr2:49002771:A:G,chr2:49003020:G:A,chr2:49003274:A:G,chr2:49003626:A:G,chr2:49003975:T:C,chr2:49004982:G:A,chr2:49005366:T:G,chr2:49005507:C:T,chr2:49005590:A:G,chr2:49005661:A:T,chr2:49006053:C:T,chr2:49006371:C:T,chr2:49008628:C:T,chr2:49009022:T:C,chr2:49009026:G:C,chr2:49010075:C:G,chr2:49010076:C:T,chr2:49010865:A:G,chr2:49011070:T:G,chr2:49011334:C:T,chr2:49011619:A:T,chr2:49011809:G:A,chr2:49012022:G:Cchr2:48956270:C:T,chr2:49012740:A:G,chr2:49013003:T:C,chr2:49013593:A:G	chr2:48967370:G:A	48934640	49013593	ALL_W,ALL_Wex	FSHR	rs2300441	31	TRUE	TRUE	[["response to radiation", "GO_0009314", "2:48974189", "PMID:20932654", "GCST000824"], ["prostate carcinoma", "EFO_0001663", "2:48974189", "PMID:20932654", "GCST000824"], ["wellbeing measurement", "EFO_0007869", "2:48994631", "PMID:35304435", "GCST90104627"], ["body height", "OBA_VT0001253", "2:48963902", "PMID:36224396", "GCST90245848"], ["erectile dysfunction", "EFO_0004234", "2:48974189", "PMID:20932654", "GCST000824"], ["polycystic ovary syndrome", "EFO_0000660", "2:48974473", "PMID:22885925", "GCST001634"], ["protein measurement", "EFO_0004747", "2:48983607", "PMID:32778093", "GCST011427"], ["body height", "OBA_VT0001253", "2:48973993", "PMID:36224396", "GCST90245848"], ["wellbeing measurement", "EFO_0007869", "2:48995733", "PMID:30279531", "GCST006634"], ["response to radiation", "GO_0009314", "2:48974189", "PMID:20932654", "GCST000824"], ["prostate carcinoma", "EFO_0001663", "2:48974189", "PMID:20932654", "GCST000824"], ["wellbeing measurement", "EFO_0007869", "2:48994631", "PMID:35304435", "GCST90104627"], ["body height", "OBA_VT0001253", "2:48963902", "PMID:36224396", "GCST90245848"], ["follicle stimulating hormone measurement", "EFO_0004768", "2:48967370", "PMID:32185793", "GCST010265"], ["erectile dysfunction", "EFO_0004234", "2:48974189", "PMID:20932654", "GCST000824"], ["polycystic ovary syndrome", "EFO_0000660", "2:48974473", "PMID:22885925", "GCST001634"], ["protein measurement", "EFO_0004747", "2:48983607", "PMID:32778093", "GCST011427"], ["body height", "OBA_VT0001253", "2:48973993", "PMID:36224396", "GCST90245848"], ["follicle stimulating hormone measurement", "EFO_0004768", "2:48967370", "PMID:32185793", "GCST010263"], ["wellbeing measurement", "EFO_0007869", "2:48995733", "PMID:30279531", "GCST006634"]]	[["follicle stimulating hormone measurement", "EFO_0004768", "PMID:32185793", "GCST010265"], ["follicle stimulating hormone measurement", "EFO_0004768", "PMID:32185793", "GCST010263"]]	FALSE	FALSE	FALSE	FALSE	FALSE	FALSE	FALSE	FALSE	TRUE	TRUE	FALSE	FALSE	TRUE	2p16.3	FSHR									FSHR	FSHR:1	20.1819	0.91172	0	A	0.43764	31	low	0.446293	0.445245	0.425595	0.465209	0.48773	0.437683	0.43764	0.45967	0.398837	0.444195	0.473726	1.04 (0.99-1.08)	1.04 (0.98-1.11)	1.07 (1.04-1.11)	1.04 (1.03-1.06)	1.08 (0.90-1.29)	1.05 (1.03-1.06)	1.08 (1.05-1.11)	1.04 (1.00-1.07)	1.03 (0.99-1.07)	1.03 (0.99-1.09)	1.00 (0.95-1.06)
chr2:49092263:T:C	2	49092263	1.17e-09	147	4	3	1	15	124	chr2:49018125:G:A,chr2:49018269:C:T,chr2:49018422:A:C,chr2:49018711:C:G,chr2:49018861:T:G,chr2:49021841:C:T,chr2:49022873:C:T,chr2:49032251:G:A,chr2:49032563:G:T,chr2:49033096:G:A,chr2:49035532:A:C,chr2:49038693:C:A,chr2:49039715:T:C,chr2:49041339:C:G,chr2:49041648:G:A,chr2:49043101:T:G,chr2:49043108:G:A,chr2:49045257:C:T,chr2:49045631:G:A,chr2:49047284:G:A,chr2:49048723:G:T,chr2:49049507:C:T,chr2:49049632:C:T,chr2:49050684:G:Achr2:49018269:C:T,chr2:49050904:C:A,chr2:49052381:G:A,chr2:49052533:T:C,chr2:49052694:C:T,chr2:49053216:C:T,chr2:49054035:C:A,chr2:49054430:C:T,chr2:49055331:G:A,chr2:49057091:C:G,chr2:49058989:C:A,chr2:49059740:C:A,chr2:49060102:C:T,chr2:49060644:C:T,chr2:49060821:C:T,chr2:49060844:T:C,chr2:49060921:G:T,chr2:49061040:C:T,chr2:49061569:C:T,chr2:49061638:A:C,chr2:49061813:C:T,chr2:49062066:G:A,chr2:49063381:G:T,chr2:49063475:A:G,chr2:49063667:G:A,chr2:49063982:C:A,chr2:49064135:T:C,chr2:49064433:G:A,chr2:49064852:G:A,chr2:49065088:A:G,chr2:49065223:C:T,chr2:49065422:G:A,chr2:49065546:C:T,chr2:49065994:C:T,chr2:49066230:C:T,chr2:49066749:G:C,chr2:49066937:T:C,chr2:49066976:C:G,chr2:49067645:G:A,chr2:49068836:G:C,chr2:49070623:T:G,chr2:49070637:T:C,chr2:49071132:T:A,chr2:49071508:A:G,chr2:49071564:G:C,chr2:49071625:G:A,chr2:49071787:A:G,chr2:49071796:C:T,chr2:49071967:A:G,chr2:49072494:A:G,chr2:49073024:G:A,chr2:49074003:T:C,chr2:49074911:G:T,chr2:49077499:G:A,chr2:49077530:G:A,chr2:49077570:C:T,chr2:49078331:C:T,chr2:49079129:C:T,chr2:49079150:C:T,chr2:49079179:C:T,chr2:49079312:G:C,chr2:49080120:G:C,chr2:49081328:G:C,chr2:49083033:T:C,chr2:49085890:C:T,chr2:49085968:G:C,chr2:49089753:C:G,chr2:49090582:T:C,chr2:49091216:T:C,chr2:49092007:C:T,chr2:49092825:G:C,chr2:49093185:T:C,chr2:49093617:C:T,chr2:49094025:C:T,chr2:49094506:T:A,chr2:49094988:G:C,chr2:49095088:C:T,chr2:49095477:G:A,chr2:49095826:G:A,chr2:49096481:C:T,chr2:49096925:T:G,chr2:49096966:C:G,chr2:49096970:A:G,chr2:49097428:T:G,chr2:49097546:G:A,chr2:49097884:T:A,chr2:49098215:C:G,chr2:49098809:T:C,chr2:49099027:G:A,chr2:49099800:C:T,chr2:49099914:G:A,chr2:49100321:A:C,chr2:49100831:G:A,chr2:49101332:G:C,chr2:49102039:G:T,chr2:49102040:C:T,chr2:49103003:T:C,chr2:49103393:A:T,chr2:49103406:C:T,chr2:49103691:G:A,chr2:49104153:G:A,chr2:49105231:G:A,chr2:49105368:T:A,chr2:49108851:G:A,chr2:49112994:C:G,chr2:49113774:T:G,chr2:49113917:G:C,chr2:49116033:C:T,chr2:49116624:G:T,chr2:49117048:A:T,chr2:49117390:A:G,chr2:49118324:G:A,chr2:49125607:G:A,chr2:49129078:T:C,chr2:49130276:G:A,chr2:49131270:A:C,chr2:49131891:A:G,chr2:49132594:A:G,chr2:49133673:A:G,chr2:49134665:C:G,chr2:49135537:T:C,chr2:49138908:C:T,chr2:49142205:G:C,chr2:49144468:T:G,chr2:49144484:A:C,chr2:49144627:T:C,chr2:49145174:T:C,chr2:49145761:T:C,chr2:49146912:G:C,chr2:49149067:A:T,chr2:49153747:C:T,chr2:49154114:T:C,chr2:49156238:C:T,chr2:49157291:C:G,chr2:49157446:T:A,chr2:49158171:T:C,chr2:49160625:C:G,chr2:49162001:C:T,chr2:49175961:G:A,chr2:49176521:G:C,chr2:49196932:G:A,chr2:49201903:T:C,chr2:49208768:T:G,chr2:49227312:A:C,chr2:49234015:T:C,chr2:49235189:A:C	chr2:49092263:T:C	49014710	49235189	ALL_W,EAS_W	FSHR	rs11689334	5	FALSE	TRUE	[["cortical thickness", "EFO_0004840", "2:49139817", "PMID:32665545", "GCST010696"], ["biological sex", "PATO_0000047", "2:49045673", "PMID:33888908", "GCST90013473"], ["neuroimaging measurement", "EFO_0004346", "2:49140405", "PMID:35164939", "GCST90239729"], ["neuroimaging measurement", "EFO_0004346", "2:49139817", "PMID:32665545", "GCST010696"], ["brain attribute", "OBA_2045210", "2:49141336", "PMID:33821002", "GCST90012886"], ["cortical thickness", "EFO_0004840", "2:49140405", "PMID:34560273", "GCST90091061"], ["bone tissue density", "OBA_1000110", "2:49048695", "PMID:37500982", "GCST90321121"], ["brain attribute", "OBA_2045210", "2:49142142", "PMID:34910505", "GCST90095129"], ["cerebral cortex area attribute", "OBA_2045267", "2:49140405", "PMID:34560273", "GCST90091060"], ["cerebral cortex area attribute", "OBA_2045267", "2:49139817", "PMID:34910505", "GCST90095130"], ["cortical thickness", "EFO_0004840", "2:49140405", "PMID:38890310", "GCST90399887"], ["body height", "OBA_VT0001253", "2:49130276", "PMID:36224396", "GCST90245848"], ["cortical thickness", "EFO_0004840", "2:49140405", "PMID:34910505", "GCST90095131"], ["brain attribute", "OBA_2045210", "2:49141336", "PMID:33821002", "GCST90012886"], ["omega-3 polyunsaturated fatty acid measurement", "EFO_0010119", "2:49219449", "PMID:41044249", "GCST90501221"], ["cerebral cortex area attribute", "OBA_2045267", "2:49139817", "PMID:34910505", "GCST90095130"], ["daytime rest measurement", "EFO_0007828", "2:49186721", "PMID:33568662", "GCST011494"], ["cerebral cortex area attribute", "OBA_2045267", "2:49140405", "PMID:34560273", "GCST90091060"], ["body height", "OBA_VT0001253", "2:49130276", "PMID:36224396", "GCST90245848"], ["cortical thickness", "EFO_0004840", "2:49163874", "PMID:32193296", "GCST010281"], ["biological sex", "PATO_0000047", "2:49045673", "PMID:33888908", "GCST90013473"], ["docosahexaenoic acid measurement", "EFO_0007761", "2:49222330", "PMID:41044249", "GCST90501106"], ["cortical thickness", "EFO_0004840", "2:49140405", "PMID:34560273", "GCST90091061"], ["brain attribute", "OBA_2045210", "2:49142142", "PMID:34910505", "GCST90095129"], ["cigarettes per day measurement", "EFO_0006525", "2:49178743", "PMID:36477530", "GCST90243987"], ["cortical thickness", "EFO_0004840", "2:49140405", "PMID:34910505", "GCST90095131"], ["chronotype measurement", "EFO_0008328", "2:49174063", "PMID:30696823", "GCST007576"], ["cortical thickness", "EFO_0004840", "2:49139817", "PMID:32665545", "GCST010696"], ["neuroimaging measurement", "EFO_0004346", "2:49140405", "PMID:35164939", "GCST90239729"], ["neuroimaging measurement", "EFO_0004346", "2:49139817", "PMID:32665545", "GCST010696"], ["bone tissue density", "OBA_1000110", "2:49048695", "PMID:37500982", "GCST90321121"], ["polyunsaturated fatty acids to total fatty acids percentage ", "EFO_0022303", "2:49220248", "PMID:41044249", "GCST90501222"], ["cortical thickness", "EFO_0004840", "2:49140405", "PMID:38890310", "GCST90399887"]]		FALSE	FALSE	FALSE	FALSE	FALSE	FALSE	FALSE	FALSE	TRUE	FALSE	TRUE	FALSE	TRUE	2p16.3	FSHR									FSHR	FSHR:2	2.84027	0.584901	0	C	0.246368	5	low	0.0885023	0.165706	0.206349	0.172962	0.179959	0.10237	0.161238	0.186584	0.246368	0.146823	0.16879	1.05 (0.98-1.13)	1.09 (1.01-1.18)	1.13 (1.08-1.17)	1.03 (1.01-1.06)	1.06 (0.83-1.34)	1.06 (1.04-1.08)	1.03 (1.00-1.07)	1.04 (0.98-1.09)	1.03 (0.97-1.09)	1.03 (0.96-1.10)	1.06 (0.98-1.16)
