## Supplementary material for "Expanding the genetic landscape of endometriosis: Integrative -omics analyses implicate key genes and pathways in a multi-ancestry study of over one million women": All Supplemental Tables (part 3 of 3)

### Sheet: S7_region_labels_for_plots (continued)
Lead_SNP	#CHROM	POS	P	TOTAL	NONSIG	S0.05	S0.01	S0.001	S0.0001	SP2	Lead_SNP_Input_ID	MIN_POS	MAX_POS	ANALYSIS	Lead_SNP_Nearest_Gene	Lead_SNP_RSID	N_Studies	Lead_SNP_Match_With_Previosuly_Known	Region_Overlap_With_Previously_Known	Region_Overlap_Matches_JSON	Lead_SNP_Matches_JSON	Lead_SNP_Match_In_Traits_Of_Interest	Region_Overlap_Match_In_Traits_Of_Interest	Region_Overlap_Has_Endo	Region_Overlap_Has_Rahmioglu	AFR_W	ALL_PCN.v1	ALL_PCN.v2	ALL_SCN.v1	ALL_W	ALL_Wex	EAS_W	EUR_W	PREVIOUSLY_UNREPORTED	Cytoband	MAGMA	SMR_eQTL	PrediXcan_TWAS	SMR_mQTL	SMR_pQTL	SMR_sQTL	PrediXcan_SWAS	SMR_edQTL	Chromatin_Loop	Region_Label_no_Cytoband	Region_Label	Lead_SNP_Q_stat	Lead_SNP_Q_pval	Lead_SNP_I^2	Lead_SNP_Tested_Allele	Lead_SNP_AF	Lead_SNP_N_Studies	Heterogeneity_Category	1KG_AFR_AF	1KG_AMR_AF	1KG_EAS_AF	1KG_EUR_AF	1KG_SAS_AF	GBMI_AFR_AF	GBMI_META_AF	GBMI_AMR_AF	GBMI_EAS_AF	GBMI_EUR_AF	GBMI_SAS_AF	GBMI_AFR_OR	GBMI_AMR_OR	GBMI_EAS_OR	GBMI_EUR_OR	GBMI_SAS_OR	GBMI_W_OR	GBMI_Wex_OR	GBMI_PCN.v1_OR	GBMI_PCN.v2_OR	GBMI_SCN.v1_OR	GBMI_SCN.v2_OR
chr2:67629358:C:A	2	67629358	5.96e-15	131	8	1	2	47	73	chr2:67549386:A:C,chr2:67549728:G:A,chr2:67550026:G:C,chr2:67552256:C:T,chr2:67552787:C:G,chr2:67553932:G:T,chr2:67554044:A:C,chr2:67555603:C:A,chr2:67556228:T:A,chr2:67557893:G:A,chr2:67560216:G:T,chr2:67563511:A:T,chr2:67567332:C:T,chr2:67567344:T:C,chr2:67567457:C:G,chr2:67568330:T:A,chr2:67569038:G:A,chr2:67569947:T:A,chr2:67572832:G:A,chr2:67573206:A:T,chr2:67574164:C:T,chr2:67574408:G:A,chr2:67575818:C:T,chr2:67576089:A:T,chr2:67576688:G:A,chr2:67576776:T:C,chr2:67579987:T:G,chr2:67581632:C:T,chr2:67585044:C:G,chr2:67585514:A:C,chr2:67588139:T:A,chr2:67588181:T:A,chr2:67589641:C:T,chr2:67590974:T:C,chr2:67591433:A:T,chr2:67592972:T:C,chr2:67593125:C:T,chr2:67593348:A:G,chr2:67593464:C:T,chr2:67595635:T:C,chr2:67596914:A:G,chr2:67598553:C:T,chr2:67598940:T:C,chr2:67600284:A:G,chr2:67600946:G:A,chr2:67601482:T:C,chr2:67601661:G:C,chr2:67603007:G:A,chr2:67603147:G:A,chr2:67604604:C:T,chr2:67605287:A:C,chr2:67605328:C:T,chr2:67605354:T:C,chr2:67606464:T:A,chr2:67607396:T:C,chr2:67609586:C:T,chr2:67610248:C:T,chr2:67610919:T:A,chr2:67611052:G:C,chr2:67611472:C:G,chr2:67611805:A:T,chr2:67613269:C:T,chr2:67614703:T:A,chr2:67614723:G:A,chr2:67615292:G:A,chr2:67615734:T:A,chr2:67616405:A:G,chr2:67617222:T:A,chr2:67617292:C:T,chr2:67617667:A:C,chr2:67617820:T:A,chr2:67617889:C:A,chr2:67618607:G:A,chr2:67619016:T:C,chr2:67619156:T:C,chr2:67619595:G:A,chr2:67619828:T:C,chr2:67620260:C:G,chr2:67620353:A:G,chr2:67620922:T:C,chr2:67621539:T:G,chr2:67621612:G:A,chr2:67621664:T:C,chr2:67622030:G:C,chr2:67622094:A:G,chr2:67622311:A:G,chr2:67623488:C:A,chr2:67624689:C:A,chr2:67625121:C:T,chr2:67625557:G:A,chr2:67625860:T:C,chr2:67625881:C:T,chr2:67627312:A:G,chr2:67627676:G:A,chr2:67628200:T:C,chr2:67628309:T:C,chr2:67628848:G:T,chr2:67629308:C:G,chr2:67629358:C:A,chr2:67631371:A:G,chr2:67631534:C:T,chr2:67631539:G:A,chr2:67631992:C:T,chr2:67633640:A:G,chr2:67633921:C:T,chr2:67634583:C:G,chr2:67634769:A:C,chr2:67635892:T:C,chr2:67636055:C:T,chr2:67636408:G:C,chr2:67636770:G:A,chr2:67636881:A:G,chr2:67637126:G:T,chr2:67637181:G:T,chr2:67637465:C:T,chr2:67637543:T:C,chr2:67637612:C:A,chr2:67637651:G:T,chr2:67637668:C:A,chr2:67637735:T:A,chr2:67637780:G:T,chr2:67638027:G:A,chr2:67638035:G:A,chr2:67638045:G:A,chr2:67638049:A:G,chr2:67638057:A:G,chr2:67638276:T:C,chr2:67639238:C:T,chr2:67639305:G:T,chr2:67639410:G:A,chr2:67640094:T:A,chr2:67641280:T:C,chr2:67641348:C:A,chr2:67641366:T:A,chr2:67641589:A:G,chr2:67641600:C:T,chr2:67641624:C:T,chr2:67641662:A:G,chr2:67641702:C:G,chr2:67642160:G:A,chr2:67642206:C:T,chr2:67642415:G:C,chr2:67642632:C:A,chr2:67642640:T:G	chr2:67629358:A:C	67549386	67642640	ALL_W,EUR_W	LOC105374786	rs6546324	12	TRUE	TRUE	[["body mass index", "EFO_0004340", "2:67638833", "PMID:39024449", "GCST90475153"], ["body mass index", "EFO_0004340", "2:67610421", "PMID:36581621", "GCST90255621"], ["BMI-adjusted waist-hip ratio", "EFO_0007788", "2:67568417", "PMID:34021172", "GCST90020025"], ["waist-hip ratio", "EFO_0004343", "2:67626825", "PMID:30239722", "GCST008998"], ["BMI-adjusted waist circumference", "EFO_0007789", "2:67605287", "PMID:31669095", "GCST009867"], ["gastroesophageal reflux disease", "EFO_0003948", "2:67641280", "PMID:33608531", "GCST011503"], ["BMI-adjusted waist-hip ratio", "EFO_0007788", "2:67596701", "PMID:34021172", "GCST90020027"], ["BMI-adjusted waist-hip ratio", "EFO_0007788", "2:67628200", "PMID:34021172", "GCST90020027"], ["body mass index", "EFO_0004340", "2:67638833", "PMID:30239722", "GCST009001"], ["BMI-adjusted waist-hip ratio", "EFO_0007788", "2:67625704", "PMID:34021172", "GCST90020027"], ["low density lipoprotein triglyceride measurement", "EFO_0009946", "2:67614194", "PMID:33980691", "GCST90038594"], ["BMI-adjusted waist-hip ratio", "EFO_0007788", "2:67616964", "PMID:31669095", "GCST009858"], ["BMI-adjusted waist circumference", "EFO_0007789", "2:67625704", "PMID:34021172", "GCST90020029"], ["BMI-adjusted waist circumference", "EFO_0007789", "2:67568068", "PMID:34021172", "GCST90020029"], ["physical activity measurement", "EFO_0008002", "2:67625557", "PMID:28448500", "GCST004567"], ["BMI-adjusted waist-hip ratio", "EFO_0007788", "2:67625881", "PMID:30575882", "GCST008733"], ["visceral adipose tissue quantity", "OBA_2045224", "2:67614194", "PMID:31501611", "GCST008744"], ["gastroesophageal reflux disease", "EFO_0003948", "2:67618607", "PMID:33608531", "GCST011500"], ["BMI-adjusted waist circumference", "EFO_0007789", "2:67625704", "PMID:31669095", "GCST009867"], ["gastroesophageal reflux disease", "EFO_0003948", "2:67641348", "PMID:37965154", "GCST90432132"], ["body mass index", "EFO_0004340", "2:67610421", "PMID:30239722", "GCST009003"], ["BMI-adjusted waist-hip ratio", "EFO_0007788", "2:67596701", "PMID:34021172", "GCST90020025"], ["BMI-adjusted waist-hip ratio", "EFO_0007788", "2:67625030", "PMID:31669095", "GCST009858"], ["body height", "OBA_VT0001253", "2:67614194", "PMID:32376654", "GCST010988"], ["body mass index", "EFO_0004340", "2:67611553", "PMID:31669095", "GCST009871"], ["waist-hip ratio", "EFO_0004343", "2:67625704", "PMID:30595370", "GCST007067"], ["BMI-adjusted waist-hip ratio", "EFO_0007788", "2:67628200", "PMID:34021172", "GCST90020025"], ["BMI-adjusted waist-hip ratio", "EFO_0007788", "2:67625704", "PMID:34021172", "GCST90020025"], ["BMI-adjusted waist-hip ratio", "EFO_0007788", "2:67605287", "PMID:31669095", "GCST009858"], ["BMI-adjusted waist-hip ratio", "EFO_0007788", "2:67619156", "PMID:30239722", "GCST008994"], ["body mass index", "EFO_0004340", "2:67611553", "PMID:37280435", "GCST90301650"], ["body mass index", "EFO_0004340", "2:67609375", "PMID:39375568", "GCST90446645"], ["waist-hip ratio", "EFO_0004343", "2:67619156", "PMID:30239722", "GCST008996"], ["BMI-adjusted waist-hip ratio", "EFO_0007788", "2:67621539", "PMID:34021172", "GCST90020025"], ["endometriosis", "EFO_0001065", "2:67641366", "PMID:36914876", "GCST90258638"], ["physical activity measurement", "EFO_0008002", "2:67625557", "PMID:28448500", "GCST004576"], ["body height", "OBA_VT0001253", "2:67630917", "PMID:36224396", "GCST90245848"], ["metabolic syndrome", "EFO_0000195", "2:67614194", "PMID:39349817", "GCST90444487"], ["body weight", "EFO_0004338", "2:67610421", "PMID:34594039", "GCST90018949"], ["body weight", "EFO_0004338", "2:67579340", "PMID:39024449", "GCST90480726"], ["aspartate aminotransferase measurement", "EFO_0004736", "2:67614194", "PMID:33980691", "GCST90038594"], ["BMI-adjusted waist circumference", "EFO_0007789", "2:67628200", "PMID:34021172", "GCST90020024"], ["gastroesophageal reflux disease", "EFO_0003948", "2:67615734", "PMID:31527586", "GCST008832"], ["serum alanine aminotransferase amount", "OBA_2050062", "2:67614194", "PMID:33980691", "GCST90038594"], ["BMI-adjusted waist-hip ratio", "EFO_0007788", "2:67621539", "PMID:34021172", "GCST90020027"], ["endometriosis", "EFO_0001065", "2:67638276", "PMID:40262193", "GCST90570207"], ["BMI-adjusted waist-hip ratio", "EFO_0007788", "2:67568068", "PMID:34021172", "GCST90020027"], ["BMI-adjusted waist-hip ratio", "EFO_0007788", "2:67562274", "PMID:31669095", "GCST009858"], ["body mass index", "EFO_0004340", "2:67610421", "PMID:36376304", "GCST90179150"], ["high density lipoprotein cholesterol measurement", "EFO_0004612", "2:67614194", "PMID:33980691", "GCST90038594"], ["body mass index", "EFO_0004340", "2:67610421", "PMID:30595370", "GCST007039"], ["body mass index", "EFO_0004340", "2:67610421", "PMID:39134668", "GCST90435413"], ["body mass index", "EFO_0004340", "2:67638833", "PMID:34594039", "GCST90018947"], ["obesity", "EFO_0001073", "2:67609375", "PMID:40796553", "GCST90624107"], ["body mass index", "EFO_0004340", "2:67610421", "PMID:40436827", "GCST90662912"], ["body weight", "EFO_0004338", "2:67579340", "PMID:39024449", "GCST90480728"], ["BMI-adjusted waist-hip ratio", "EFO_0007788", "2:67625557", "PMID:28448500", "GCST004578"], ["BMI-adjusted waist-hip ratio", "EFO_0007788", "2:67625704", "PMID:31669095", "GCST009858"], ["gastroesophageal reflux disease", "EFO_0003948", "2:67642160", "PMID:40155373", "GCST90570623"], ["body weight", "EFO_0004338", "2:67638833", "PMID:39024449", "GCST90476460"], ["body mass index", "EFO_0004340", "2:67638833", "PMID:39024449", "GCST90475159"], ["body weight", "EFO_0004338", "2:67579340", "PMID:39024449", "GCST90480727"], ["BMI-adjusted waist circumference", "EFO_0007789", "2:67628200", "PMID:34021172", "GCST90020029"], ["body mass index", "EFO_0004340", "2:67638833", "PMID:39024449", "GCST90479521"], ["sex hormone-binding globulin measurement", "EFO_0004696", "2:67614194", "PMID:33980691", "GCST90038594"], ["BMI-adjusted waist-hip ratio", "EFO_0007788", "2:67625557", "PMID:28448500", "GCST004567"], ["body fat percentage", "EFO_0007800", "2:67614194", "PMID:33980691", "GCST90020232"], ["Peptic ulcer and gastro-oesophageal reflux disease (GORD) drug use measurement", "EFO_0009923", "2:67618607", "PMID:33608531", "GCST011500"], ["body fat percentage", "EFO_0007800", "2:67614194", "PMID:33980691", "GCST90038594"], ["BMI-adjusted waist-hip ratio", "EFO_0007788", "2:67625704", "PMID:30239722", "GCST008995"], ["body mass index", "EFO_0004340", "2:67638833", "PMID:39024449", "GCST90475156"], ["BMI-adjusted waist circumference", "EFO_0007789", "2:67625704", "PMID:34021172", "GCST90020024"], ["BMI-adjusted waist circumference", "EFO_0007789", "2:67568068", "PMID:34021172", "GCST90020024"], ["body mass index", "EFO_0004340", "2:67610421", "PMID:30239722", "GCST009004"], ["chronic obstructive pulmonary disease", "EFO_0000341", "2:67642160", "PMID:40155373", "GCST90570623"], ["body weight", "EFO_0004338", "2:67638833", "PMID:39024449", "GCST90476463"], ["peptic ulcer disease", "MONDO_0004247", "2:67618607", "PMID:33608531", "GCST011500"], ["endometriosis", "EFO_0001065", "2:67553932", "PMID:36914876", "GCST90258642"], ["BMI-adjusted waist-hip ratio", "EFO_0007788", "2:67625557", "PMID:28448500", "GCST004576"], ["waist-hip ratio", "EFO_0004343", "2:67619156", "PMID:30239722", "GCST008997"], ["body mass index", "EFO_0004340", "2:67638833", "PMID:39024449", "GCST90479522"], ["Barrett's esophagus", "EFO_0000280", "2:67619595", "PMID:34187846", "GCST90000515"], ["BMI-adjusted waist-hip ratio", "EFO_0007788", "2:67596221", "PMID:34021172", "GCST90020025"], ["waist-hip ratio", "EFO_0004343", "2:67625881", "PMID:30575882", "GCST008734"], ["body mass index", "EFO_0004340", "2:67638833", "PMID:39024449", "GCST90475153"], ["body mass index", "EFO_0004340", "2:67610421", "PMID:36581621", "GCST90255621"], ["endometriosis", "EFO_0001065", "2:67629358", "PMID:28537267", "GCST004549"], ["BMI-adjusted waist-hip ratio", "EFO_0007788", "2:67568417", "PMID:34021172", "GCST90020025"], ["waist-hip ratio", "EFO_0004343", "2:67626825", "PMID:30239722", "GCST008998"], ["BMI-adjusted waist circumference", "EFO_0007789", "2:67605287", "PMID:31669095", "GCST009867"], ["BMI-adjusted waist-hip ratio", "EFO_0007788", "2:67596701", "PMID:34021172", "GCST90020027"], ["BMI-adjusted waist-hip ratio", "EFO_0007788", "2:67628200", "PMID:34021172", "GCST90020027"], ["endometriosis", "EFO_0001065", "2:67629358", "PMID:40069456", "GCST90454213"], ["body mass index", "EFO_0004340", "2:67638833", "PMID:30239722", "GCST009001"], ["BMI-adjusted waist-hip ratio", "EFO_0007788", "2:67625704", "PMID:34021172", "GCST90020027"], ["low density lipoprotein triglyceride measurement", "EFO_0009946", "2:67614194", "PMID:33980691", "GCST90038594"], ["BMI-adjusted waist-hip ratio", "EFO_0007788", "2:67616964", "PMID:31669095", "GCST009858"], ["BMI-adjusted waist circumference", "EFO_0007789", "2:67625704", "PMID:34021172", "GCST90020029"], ["BMI-adjusted waist circumference", "EFO_0007789", "2:67568068", "PMID:34021172", "GCST90020029"], ["physical activity measurement", "EFO_0008002", "2:67625557", "PMID:28448500", "GCST004567"], ["BMI-adjusted waist-hip ratio", "EFO_0007788", "2:67625881", "PMID:30575882", "GCST008733"], ["visceral adipose tissue quantity", "OBA_2045224", "2:67614194", "PMID:31501611", "GCST008744"], ["gastroesophageal reflux disease", "EFO_0003948", "2:67618607", "PMID:33608531", "GCST011500"], ["BMI-adjusted waist circumference", "EFO_0007789", "2:67625704", "PMID:31669095", "GCST009867"], ["gastroesophageal reflux disease", "EFO_0003948", "2:67641348", "PMID:37965154", "GCST90432132"], ["body mass index", "EFO_0004340", "2:67610421", "PMID:30239722", "GCST009003"], ["BMI-adjusted waist-hip ratio", "EFO_0007788", "2:67596701", "PMID:34021172", "GCST90020025"], ["BMI-adjusted waist-hip ratio", "EFO_0007788", "2:67625030", "PMID:31669095", "GCST009858"], ["body height", "OBA_VT0001253", "2:67614194", "PMID:32376654", "GCST010988"], ["body mass index", "EFO_0004340", "2:67611553", "PMID:31669095", "GCST009871"], ["waist-hip ratio", "EFO_0004343", "2:67625704", "PMID:30595370", "GCST007067"], ["BMI-adjusted waist-hip ratio", "EFO_0007788", "2:67628200", "PMID:34021172", "GCST90020025"], ["BMI-adjusted waist-hip ratio", "EFO_0007788", "2:67625704", "PMID:34021172", "GCST90020025"], ["BMI-adjusted waist-hip ratio", "EFO_0007788", "2:67605287", "PMID:31669095", "GCST009858"], ["BMI-adjusted waist-hip ratio", "EFO_0007788", "2:67619156", "PMID:30239722", "GCST008994"], ["body mass index", "EFO_0004340", "2:67611553", "PMID:37280435", "GCST90301650"], ["body mass index", "EFO_0004340", "2:67609375", "PMID:39375568", "GCST90446645"], ["waist-hip ratio", "EFO_0004343", "2:67619156", "PMID:30239722", "GCST008996"], ["BMI-adjusted waist-hip ratio", "EFO_0007788", "2:67621539", "PMID:34021172", "GCST90020025"], ["endometriosis", "EFO_0001065", "2:67641366", "PMID:36914876", "GCST90258638"], ["physical activity measurement", "EFO_0008002", "2:67625557", "PMID:28448500", "GCST004576"], ["body height", "OBA_VT0001253", "2:67630917", "PMID:36224396", "GCST90245848"], ["metabolic syndrome", "EFO_0000195", "2:67614194", "PMID:39349817", "GCST90444487"], ["body weight", "EFO_0004338", "2:67610421", "PMID:34594039", "GCST90018949"], ["body weight", "EFO_0004338", "2:67579340", "PMID:39024449", "GCST90480726"], ["aspartate aminotransferase measurement", "EFO_0004736", "2:67614194", "PMID:33980691", "GCST90038594"], ["BMI-adjusted waist circumference", "EFO_0007789", "2:67628200", "PMID:34021172", "GCST90020024"], ["gastroesophageal reflux disease", "EFO_0003948", "2:67615734", "PMID:31527586", "GCST008832"], ["serum alanine aminotransferase amount", "OBA_2050062", "2:67614194", "PMID:33980691", "GCST90038594"], ["BMI-adjusted waist-hip ratio", "EFO_0007788", "2:67621539", "PMID:34021172", "GCST90020027"], ["endometriosis", "EFO_0001065", "2:67638276", "PMID:40262193", "GCST90570207"], ["BMI-adjusted waist-hip ratio", "EFO_0007788", "2:67568068", "PMID:34021172", "GCST90020027"], ["BMI-adjusted waist-hip ratio", "EFO_0007788", "2:67562274", "PMID:31669095", "GCST009858"], ["body mass index", "EFO_0004340", "2:67610421", "PMID:36376304", "GCST90179150"], ["high density lipoprotein cholesterol measurement", "EFO_0004612", "2:67614194", "PMID:33980691", "GCST90038594"], ["body mass index", "EFO_0004340", "2:67610421", "PMID:30595370", "GCST007039"], ["body mass index", "EFO_0004340", "2:67610421", "PMID:39134668", "GCST90435413"], ["body mass index", "EFO_0004340", "2:67638833", "PMID:34594039", "GCST90018947"], ["obesity", "EFO_0001073", "2:67609375", "PMID:40796553", "GCST90624107"], ["body mass index", "EFO_0004340", "2:67610421", "PMID:40436827", "GCST90662912"], ["body weight", "EFO_0004338", "2:67579340", "PMID:39024449", "GCST90480728"], ["BMI-adjusted waist-hip ratio", "EFO_0007788", "2:67625557", "PMID:28448500", "GCST004578"], ["BMI-adjusted waist-hip ratio", "EFO_0007788", "2:67625704", "PMID:31669095", "GCST009858"], ["gastroesophageal reflux disease", "EFO_0003948", "2:67642160", "PMID:40155373", "GCST90570623"], ["body weight", "EFO_0004338", "2:67638833", "PMID:39024449", "GCST90476460"], ["endometriosis", "EFO_0001065", "2:67629358", "PMID:37544299", "GCST90693144"], ["body mass index", "EFO_0004340", "2:67638833", "PMID:39024449", "GCST90475159"], ["body weight", "EFO_0004338", "2:67579340", "PMID:39024449", "GCST90480727"], ["BMI-adjusted waist circumference", "EFO_0007789", "2:67628200", "PMID:34021172", "GCST90020029"], ["body mass index", "EFO_0004340", "2:67638833", "PMID:39024449", "GCST90479521"], ["sex hormone-binding globulin measurement", "EFO_0004696", "2:67614194", "PMID:33980691", "GCST90038594"], ["BMI-adjusted waist-hip ratio", "EFO_0007788", "2:67625557", "PMID:28448500", "GCST004567"], ["body fat percentage", "EFO_0007800", "2:67614194", "PMID:33980691", "GCST90020232"], ["Peptic ulcer and gastro-oesophageal reflux disease (GORD) drug use measurement", "EFO_0009923", "2:67618607", "PMID:33608531", "GCST011500"], ["body fat percentage", "EFO_0007800", "2:67614194", "PMID:33980691", "GCST90038594"], ["BMI-adjusted waist-hip ratio", "EFO_0007788", "2:67625704", "PMID:30239722", "GCST008995"], ["body mass index", "EFO_0004340", "2:67638833", "PMID:39024449", "GCST90475156"], ["BMI-adjusted waist circumference", "EFO_0007789", "2:67625704", "PMID:34021172", "GCST90020024"], ["BMI-adjusted waist circumference", "EFO_0007789", "2:67568068", "PMID:34021172", "GCST90020024"], ["body mass index", "EFO_0004340", "2:67610421", "PMID:30239722", "GCST009004"], ["chronic obstructive pulmonary disease", "EFO_0000341", "2:67642160", "PMID:40155373", "GCST90570623"], ["body weight", "EFO_0004338", "2:67638833", "PMID:39024449", "GCST90476463"], ["peptic ulcer disease", "MONDO_0004247", "2:67618607", "PMID:33608531", "GCST011500"], ["endometriosis", "EFO_0001065", "2:67553932", "PMID:36914876", "GCST90258642"], ["BMI-adjusted waist-hip ratio", "EFO_0007788", "2:67625557", "PMID:28448500", "GCST004576"], ["waist-hip ratio", "EFO_0004343", "2:67619156", "PMID:30239722", "GCST008997"], ["body mass index", "EFO_0004340", "2:67638833", "PMID:39024449", "GCST90479522"], ["Barrett's esophagus", "EFO_0000280", "2:67619595", "PMID:34187846", "GCST90000515"], ["BMI-adjusted waist-hip ratio", "EFO_0007788", "2:67596221", "PMID:34021172", "GCST90020025"], ["waist-hip ratio", "EFO_0004343", "2:67625881", "PMID:30575882", "GCST008734"]]	[["endometriosis", "EFO_0001065", "PMID:37544299", "GCST90693144"], ["endometriosis", "EFO_0001065", "PMID:28537267", "GCST004549"], ["endometriosis", "EFO_0001065", "PMID:40069456", "GCST90454213"]]	TRUE	TRUE	TRUE	TRUE	FALSE	FALSE	FALSE	FALSE	TRUE	FALSE	FALSE	TRUE	FALSE	2p14											2p14	17.9619	0.082468	0.387593	C	0.683875	12	moderate	0.71407	0.791066	0.883929	0.688867	0.808793	0.688438	0.717906	0.786269	0.850754	0.683875	0.781112	1.02 (0.97-1.07)	0.95 (0.88-1.02)	0.93 (0.88-0.98)	0.93 (0.92-0.95)	1.05 (0.84-1.30)	0.94 (0.93-0.96)	0.97 (0.94-0.99)	0.96 (0.92-1.00)	0.96 (0.92-1.00)	0.97 (0.92-1.02)	0.97 (0.91-1.04)
chr2:70875169:T:C	2	70875169	1.87e-08	27	15	0	0	4	8	chr2:70803208:G:T,chr2:70810750:T:C,chr2:70814144:G:A,chr2:70821705:G:A,chr2:70823171:T:G,chr2:70830955:G:T,chr2:70834378:G:C,chr2:70874948:T:A,chr2:70876465:T:G,chr2:70877646:T:C,chr2:70877895:A:G,chr2:70877994:T:G,chr2:70880019:A:G,chr2:70884060:G:A,chr2:70886008:C:T,chr2:70887591:C:T,chr2:70887870:G:T,chr2:70890364:T:C,chr2:70891627:G:A,chr2:70893806:C:T,chr2:70894783:G:A,chr2:70895823:A:C,chr2:70899817:G:C,chr2:70901366:C:G,chr2:70906324:A:G,chr2:70911207:A:G,chr2:70913687:A:G	chr2:70875169:T:C	70803208	70913687	AFR_W	CD207/LINC01143	rs11374669	7	FALSE	TRUE	[["atopic eczema", "EFO_0000274", "2:70868280", "PMID:34116867", "GCST90086148"], ["seasonal allergic rhinitis", "EFO_0003956", "2:70831775", "PMID:34594039", "GCST90018683"], ["breastfeeding duration", "EFO_0006864", "2:70868976", "PMID:40187613", "GCST90568550"], ["gut microbiome measurement", "EFO_0007874", "2:70872499", "PMID:40187613", "GCST90568555"], ["C-type lectin domain family 4 member K amount", "OBA_2050278", "2:70831704", "PMID:38565889", "GCST90277892"], ["gut microbiome measurement", "EFO_0007874", "2:70874296", "PMID:27694959", "GCST003854"], ["retinal layer thickness", "OBA_2050110", "2:70897497", "PMID:39904976", "GCST90527885"], ["atopic eczema", "EFO_0000274", "2:70840723", "PMID:34594039", "GCST90018564"], ["atopic eczema", "EFO_0000274", "2:70840723", "PMID:34594039", "GCST90018784"], ["narcolepsy-cataplexy syndrome", "MONDO_0016158", "2:70832022", "PMID:37188663", "GCST90293089"], ["environmental exposure measurement", "EFO_0008360", "2:70872499", "PMID:40187613", "GCST90568555"], ["atopic eczema", "EFO_0000274", "2:70872975", "PMID:37794016", "GCST90244787"], ["atopic eczema", "EFO_0000274", "2:70872975", "PMID:26482879", "GCST003184"], ["seasonal allergic rhinitis", "EFO_0003956", "2:70829610", "PMID:34594039", "GCST90018903"], ["atopic eczema", "EFO_0000274", "2:70863395", "PMID:38663478", "GCST90297795"], ["serum metabolite level", "OBA_2050092", "2:70885464", "PMID:33031748", "GCST012020"], ["gut microbiome measurement", "EFO_0007874", "2:70868976", "PMID:40187613", "GCST90568550"], ["blood N-acetylasparagine measurement", "EFO_0022206", "2:70885464", "PMID:37253714", "GCST90300389"], ["atopic eczema", "EFO_0000274", "2:70842554", "PMID:40164604", "GCST90503108"]]		FALSE	FALSE	FALSE	FALSE	TRUE	FALSE	FALSE	FALSE	FALSE	FALSE	FALSE	FALSE	TRUE	2p13.3											2p13.3	15.111	0.019411	0.602938	C	0.033262	7	large	0.0484115	0.00288184	0	0	0	0.033262	0.033262					1.47 (1.28-1.68)					1.47 (1.28-1.68)	1.30 (1.05-1.63)	1.66 (1.21-2.27)	1.64 (1.20-2.24)	1.33 (0.83-2.15)
chr2:164531467:T:G	2	164531467	6.42e-09	49	0	2	19	9	19	chr2:164466654:C:T,chr2:164466945:C:A,chr2:164470760:C:T,chr2:164471167:A:G,chr2:164478359:G:A,chr2:164479368:T:C,chr2:164480573:C:A,chr2:164480784:G:A,chr2:164483798:C:T,chr2:164490659:G:A,chr2:164499833:G:A,chr2:164502162:G:A,chr2:164510082:C:A,chr2:164513551:A:C,chr2:164520593:T:C,chr2:164528548:G:T,chr2:164532390:G:A,chr2:164536847:T:G,chr2:164538070:T:G,chr2:164538927:T:C,chr2:164544977:A:G,chr2:164546028:A:G,chr2:164550009:T:C,chr2:164553206:T:A,chr2:164554619:C:T,chr2:164555284:A:G,chr2:164556874:A:G,chr2:164558231:C:T,chr2:164560103:C:T,chr2:164560724:C:A,chr2:164560738:G:C,chr2:164560894:T:A,chr2:164562499:T:C,chr2:164562859:A:T,chr2:164566352:G:A,chr2:164568065:G:A,chr2:164568327:A:G,chr2:164569876:G:C,chr2:164571315:G:C,chr2:164579545:A:G,chr2:164580069:A:G,chr2:164580539:T:A,chr2:164581034:C:G,chr2:164581082:A:G,chr2:164581212:G:A,chr2:164581226:C:G,chr2:164581720:G:A,chr2:164588164:T:C,chr2:164610558:A:C	chr2:164531467:T:G	164466654	164610558	EUR_W	GRB14	rs939643	12	FALSE	TRUE	[["BMI-adjusted waist-hip ratio", "EFO_0007788", "2:164489554", "PMID:34021172", "GCST90020027"], ["BMI-adjusted waist-hip ratio", "EFO_0007788", "2:164483363", "PMID:34021172", "GCST90020025"], ["BMI-adjusted waist-hip ratio", "EFO_0007788", "2:164596476", "PMID:34021172", "GCST90020025"], ["triglyceride:HDL cholesterol ratio", "EFO_0007929", "2:164606033", "PMID:38200128", "GCST90295951"], ["body weight", "EFO_0004338", "2:164556939", "PMID:34594039", "GCST90018949"], ["type 2 diabetes mellitus", "MONDO_0005148", "2:164525008", "PMID:30718926", "GCST007847"], ["glomerular filtration rate", "OBA_0003747", "2:164580539", "PMID:39256582", "GCST90428448"], ["body mass index", "EFO_0004340", "2:164579545", "PMID:37280435", "GCST90301650"], ["HbA1c measurement", "EFO_0004541", "2:164525008", "PMID:36329257", "GCST90161237"], ["BMI-adjusted waist-hip ratio", "EFO_0007788", "2:164582150", "PMID:34021172", "GCST90020027"], ["BMI-adjusted waist-hip ratio", "EFO_0007788", "2:164596232", "PMID:34021172", "GCST90020027"], ["BMI-adjusted waist-hip ratio", "EFO_0007788", "2:164490659", "PMID:34021172", "GCST90020027"], ["BMI-adjusted waist-hip ratio", "EFO_0007788", "2:164598525", "PMID:34021172", "GCST90020027"], ["body mass index", "EFO_0004340", "2:164579545", "PMID:30595370", "GCST007039"], ["BMI-adjusted waist-hip ratio", "EFO_0007788", "2:164606510", "PMID:34021172", "GCST90020027"], ["adolescent idiopathic scoliosis", "EFO_0005423", "2:164558231", "PMID:30019117", "GCST006287"], ["BMI-adjusted waist-hip ratio", "EFO_0007788", "2:164595905", "PMID:34021172", "GCST90020027"], ["type 2 diabetes mellitus", "MONDO_0005148", "2:164595252", "PMID:38374256", "GCST90492734"], ["BMI-adjusted waist-hip ratio", "EFO_0007788", "2:164489554", "PMID:34021172", "GCST90020025"], ["BMI-adjusted waist circumference", "EFO_0007789", "2:164494698", "PMID:34021172", "GCST90020029"], ["type 2 diabetes mellitus", "MONDO_0005148", "2:164525008", "PMID:32514122", "GCST90013693"], ["type 2 diabetes mellitus", "MONDO_0005148", "2:164481204", "PMID:38374256", "GCST90492734"], ["body mass index", "EFO_0004340", "2:164568327", "PMID:36376304", "GCST90179150"], ["BMI-adjusted waist-hip ratio", "EFO_0007788", "2:164502162", "PMID:34021172", "GCST90020027"], ["BMI-adjusted waist-hip ratio", "EFO_0007788", "2:164596476", "PMID:34021172", "GCST90020027"], ["BMI-adjusted waist-hip ratio", "EFO_0007788", "2:164582150", "PMID:34021172", "GCST90020025"], ["glomerular filtration rate", "OBA_0003747", "2:164580539", "PMID:39256582", "GCST90428446"], ["BMI-adjusted waist-hip ratio", "EFO_0007788", "2:164490659", "PMID:34021172", "GCST90020025"], ["BMI-adjusted waist-hip ratio", "EFO_0007788", "2:164483363", "PMID:34021172", "GCST90020027"], ["type 2 diabetes mellitus", "MONDO_0005148", "2:164525008", "PMID:32499647", "GCST010118"], ["BMI-adjusted waist-hip ratio", "EFO_0007788", "2:164596232", "PMID:34021172", "GCST90020025"], ["type 2 diabetes mellitus", "MONDO_0005148", "2:164525008", "PMID:32541925", "GCST010553"], ["body height", "OBA_VT0001253", "2:164609939", "PMID:36224396", "GCST90245848"], ["BMI-adjusted waist-hip ratio", "EFO_0007788", "2:164598525", "PMID:34021172", "GCST90020025"], ["BMI-adjusted waist-hip ratio", "EFO_0007788", "2:164606510", "PMID:34021172", "GCST90020025"], ["type 2 diabetes mellitus", "MONDO_0005148", "2:164525008", "PMID:40465716", "GCST90651113"], ["BMI-adjusted waist circumference", "EFO_0007789", "2:164595905", "PMID:34021172", "GCST90020024"], ["BMI-adjusted waist-hip ratio", "EFO_0007788", "2:164595905", "PMID:34021172", "GCST90020025"], ["BMI-adjusted waist circumference", "EFO_0007789", "2:164481204", "PMID:34021172", "GCST90020024"], ["triglyceride measurement", "EFO_0004530", "2:164610558", "PMID:32203549", "GCST010244"], ["fat pad mass", "OBA_0004528", "2:164489150", "PMID:28224759", "GCST004141"], ["BMI-adjusted hip circumference", "EFO_0008039", "2:164606510", "PMID:34021172", "GCST90020026"], ["triglyceride:HDL cholesterol ratio", "EFO_0007929", "2:164606033", "PMID:38200128", "GCST90295949"], ["BMI-adjusted waist-hip ratio", "EFO_0007788", "2:164502162", "PMID:34021172", "GCST90020025"], ["body mass index", "EFO_0004340", "2:164572725", "PMID:36581621", "GCST90255621"], ["fat pad mass", "OBA_0004528", "2:164520593", "PMID:38538606", "GCST90428121"], ["HbA1c measurement", "EFO_0004541", "2:164576708", "PMID:38116116", "GCST90278632"]]		FALSE	FALSE	FALSE	FALSE	FALSE	FALSE	FALSE	FALSE	FALSE	FALSE	FALSE	TRUE	TRUE	2q24.3	GRB14									GRB14	GRB14	4.50833	0.952627	0	G	0.564823	12	low	0.142209	0.383285	0.0228175	0.55666	0.322086	0.192702	0.43114	0.391243	0.011364	0.564823	0.359077	1.00 (0.94-1.06)	1.00 (0.94-1.07)	1.11 (0.91-1.35)	1.05 (1.03-1.07)	0.98 (0.81-1.18)	1.04 (1.03-1.06)	1.05 (1.02-1.08)	1.00 (0.96-1.04)	0.98 (0.94-1.02)	1.00 (0.95-1.05)	0.96 (0.90-1.02)
chr2:217553717:G:A	2	217553717	3.68e-09	77	3	2	10	3	59	chr2:217531737:A:G,chr2:217532055:G:T,chr2:217532877:C:T,chr2:217533314:T:C,chr2:217533414:G:A,chr2:217534311:C:T,chr2:217535119:T:C,chr2:217535370:A:T,chr2:217535892:C:G,chr2:217536512:C:G,chr2:217536840:G:A,chr2:217537181:A:T,chr2:217538513:A:G,chr2:217539350:C:T,chr2:217539694:A:C,chr2:217540114:C:T,chr2:217540686:T:C,chr2:217542406:A:G,chr2:217543051:T:C,chr2:217544248:C:T,chr2:217545292:T:C,chr2:217545757:T:C,chr2:217546046:T:C,chr2:217546208:A:G,chr2:217546277:A:T,chr2:217546550:C:T,chr2:217546755:C:T,chr2:217547245:G:A,chr2:217547344:G:A,chr2:217547346:A:T,chr2:217547861:C:A,chr2:217548126:C:T,chr2:217548449:T:G,chr2:217548769:T:C,chr2:217549243:C:T,chr2:217549259:C:T,chr2:217549533:T:C,chr2:217549882:T:A,chr2:217550117:G:A,chr2:217551474:T:C,chr2:217551599:T:C,chr2:217553410:C:T,chr2:217553627:A:G,chr2:217553696:T:C,chr2:217553708:G:C,chr2:217553905:G:C,chr2:217555754:T:C,chr2:217555869:A:T,chr2:217555876:C:G,chr2:217556413:T:C,chr2:217556790:C:G,chr2:217556791:A:G,chr2:217558071:C:T,chr2:217558344:G:A,chr2:217558514:T:C,chr2:217558857:G:A,chr2:217559851:C:G,chr2:217560579:C:T,chr2:217561384:A:G,chr2:217562371:C:T,chr2:217563182:T:C,chr2:217563346:A:G,chr2:217564569:C:T,chr2:217565783:T:G,chr2:217566200:G:A,chr2:217567119:T:C,chr2:217568801:T:C,chr2:217574120:C:T,chr2:217574304:C:A,chr2:217577776:T:G,chr2:217578741:T:G,chr2:217579468:G:A,chr2:217579638:C:T,chr2:217580807:C:T,chr2:217589415:A:C,chr2:217593225:A:G,chr2:217593388:G:A	chr2:217553717:G:A	217531737	217593388	ALL_W	DIRC3	rs67436597	26	FALSE	TRUE	[["retinal layer thickness", "OBA_2050110", "2:217535220", "PMID:39904976", "GCST90527897"], ["systolic blood pressure", "EFO_0006335", "2:217558396", "PMID:34989438", "GCST90239828"], ["diastolic blood pressure", "EFO_0006336", "2:217558396", "PMID:34989438", "GCST90239828"], ["body height", "OBA_VT0001253", "2:217536179", "PMID:40374629", "GCST90565843"]]		FALSE	FALSE	FALSE	FALSE	FALSE	FALSE	FALSE	FALSE	TRUE	FALSE	FALSE	FALSE	TRUE	2q35											2q35	43.7701	0.011505	0.428834	A	0.259608	26	moderate	0.33056	0.226225	0.21131	0.292247	0.4591	0.322133	0.259608	0.259611	0.169342	0.273815	0.40893	1.06 (1.00-1.12)	1.00 (0.93-1.08)	1.11 (1.07-1.16)	1.04 (1.02-1.06)	0.90 (0.75-1.08)	1.05 (1.03-1.07)	1.04 (1.01-1.08)	1.05 (1.00-1.10)	1.04 (0.99-1.09)	1.02 (0.96-1.08)	1.00 (0.93-1.07)
chr3:128096632:C:T	3	128096632	6.52e-11	245	11	0	2	2	230	chr3:127991295:C:T,chr3:127991631:G:A,chr3:127993154:T:C,chr3:127994605:C:T,chr3:127995100:G:A,chr3:127995300:G:T,chr3:127995768:G:A,chr3:127996175:G:A,chr3:127996206:C:T,chr3:127996290:A:G,chr3:127997068:T:A,chr3:127997419:G:A,chr3:127997742:A:G,chr3:127998859:T:C,chr3:128000815:A:G,chr3:128001077:T:C,chr3:128001884:T:C,chr3:128001897:C:T,chr3:128002198:G:T,chr3:128002399:C:T,chr3:128002490:T:A,chr3:128002532:T:C,chr3:128002592:C:T,chr3:128002625:G:A,chr3:128002665:G:A,chr3:128002700:A:T,chr3:128002760:G:C,chr3:128003016:G:A,chr3:128004165:G:A,chr3:128004174:T:C,chr3:128004354:A:G,chr3:128004372:G:A,chr3:128004390:C:T,chr3:128005302:A:G,chr3:128005890:G:A,chr3:128005908:G:C,chr3:128007794:G:A,chr3:128007894:G:A,chr3:128008153:C:A,chr3:128008607:C:T,chr3:128008909:T:C,chr3:128011476:C:A,chr3:128011923:C:T,chr3:128012830:T:C,chr3:128013428:A:G,chr3:128014226:G:A,chr3:128014248:G:A,chr3:128021610:G:C,chr3:128026854:G:A,chr3:128026922:C:G,chr3:128028998:G:A,chr3:128034845:G:A,chr3:128034887:G:A,chr3:128036873:A:C,chr3:128037875:T:C,chr3:128038579:G:A,chr3:128040371:A:T,chr3:128040825:T:C,chr3:128042085:G:A,chr3:128044411:C:T,chr3:128050565:A:G,chr3:128052316:A:G,chr3:128053693:G:T,chr3:128054784:G:C,chr3:128054833:C:T,chr3:128056945:A:T,chr3:128061101:G:A,chr3:128061239:A:G,chr3:128062894:C:G,chr3:128063584:C:G,chr3:128064393:G:C,chr3:128064599:G:A,chr3:128065419:C:T,chr3:128065769:G:C,chr3:128071701:A:G,chr3:128071763:A:G,chr3:128072865:C:T,chr3:128077162:G:C,chr3:128080826:T:G,chr3:128084084:A:T,chr3:128087375:A:G,chr3:128088271:A:G,chr3:128089659:G:C,chr3:128089972:G:A,chr3:128096477:G:A,chr3:128096632:C:T,chr3:128097729:G:A,chr3:128098665:T:C,chr3:128100219:C:G,chr3:128100308:C:T,chr3:128103477:C:T,chr3:128105174:G:A,chr3:128107775:T:C,chr3:128115160:G:A,chr3:128116786:G:A,chr3:128116960:T:C,chr3:128117444:T:C,chr3:128117476:G:A,chr3:128120156:A:G,chr3:128121723:C:A,chr3:128121731:C:A,chr3:128126455:A:G,chr3:128126858:T:C,chr3:128130629:T:G,chr3:128134630:A:T,chr3:128135841:A:G,chr3:128137730:A:T,chr3:128140232:T:G,chr3:128142979:C:A,chr3:128144162:A:G,chr3:128146554:A:G,chr3:128146667:A:G,chr3:128148554:G:A,chr3:128148749:T:G,chr3:128150322:G:A,chr3:128150628:G:A,chr3:128150755:C:A,chr3:128151217:G:A,chr3:128152086:C:G,chr3:128153332:C:G,chr3:128153953:C:T,chr3:128158542:T:C,chr3:128158913:A:C,chr3:128159221:C:T,chr3:128159487:A:G,chr3:128159573:A:G,chr3:128159974:T:C,chr3:128160028:A:G,chr3:128162770:G:A,chr3:128163221:A:G,chr3:128166094:A:C,chr3:128166165:C:A,chr3:128169224:A:G,chr3:128169504:G:T,chr3:128169851:C:T,chr3:128170135:C:T,chr3:128170444:A:G,chr3:128170532:T:G,chr3:128170561:C:T,chr3:128171906:A:G,chr3:128172553:C:G,chr3:128173194:T:C,chr3:128174008:G:C,chr3:128176383:A:G,chr3:128177143:A:G,chr3:128179658:A:C,chr3:128179690:G:A,chr3:128181143:G:A,chr3:128181651:A:G,chr3:128181679:G:T,chr3:128182883:C:G,chr3:128182943:G:A,chr3:128183248:G:T,chr3:128184679:G:A,chr3:128184835:T:C,chr3:128185347:T:C,chr3:128185653:T:C,chr3:128186100:T:C,chr3:128186608:A:G,chr3:128186675:G:A,chr3:128186805:A:T,chr3:128189086:G:A,chr3:128190721:G:A,chr3:128190915:C:T,chr3:128192977:A:G,chr3:128194420:G:A,chr3:128194871:A:G,chr3:128194985:T:A,chr3:128195669:A:G,chr3:128195830:G:C,chr3:128196010:G:A,chr3:128197647:C:T,chr3:128197708:G:A,chr3:128199157:G:A,chr3:128200112:T:C,chr3:128200202:A:T,chr3:128200203:T:G,chr3:128200574:C:T,chr3:128201180:T:C,chr3:128204344:C:T,chr3:128204967:G:A,chr3:128206349:A:G,chr3:128207202:C:T,chr3:128207673:A:G,chr3:128209434:C:T,chr3:128210311:A:G,chr3:128211616:G:A,chr3:128212023:A:C,chr3:128212559:G:A,chr3:128214360:G:C,chr3:128214943:T:C,chr3:128214979:G:T,chr3:128215375:G:A,chr3:128215426:T:A,chr3:128215433:T:C,chr3:128215486:C:T,chr3:128215931:A:C,chr3:128216618:C:G,chr3:128217684:T:C,chr3:128217689:T:C,chr3:128218483:A:C,chr3:128218802:G:A,chr3:128219294:A:G,chr3:128220191:T:A,chr3:128220514:A:T,chr3:128220601:G:A,chr3:128221383:A:C,chr3:128221510:G:T,chr3:128221597:C:G,chr3:128221691:G:A,chr3:128222229:C:T,chr3:128222596:C:T,chr3:128223104:A:G,chr3:128223536:A:G,chr3:128224485:G:A,chr3:128225634:G:C,chr3:128226506:A:G,chr3:128227945:G:A,chr3:128228189:T:C,chr3:128229217:G:A,chr3:128229306:C:T,chr3:128230494:T:C,chr3:128234305:G:A,chr3:128235126:G:A,chr3:128239170:G:A,chr3:128242553:A:T,chr3:128244605:A:G,chr3:128247948:C:T,chr3:128259952:G:A,chr3:128264366:C:T,chr3:128269232:T:C,chr3:128269397:C:G,chr3:128272306:C:A,chr3:128296393:C:T,chr3:128317943:C:T,chr3:128319530:A:C,chr3:128319846:C:A,chr3:128319991:C:T,chr3:128327800:A:G,chr3:128339774:T:A,chr3:128340767:G:A,chr3:128345275:A:C,chr3:128352966:A:T,chr3:128356555:G:T,chr3:128358715:G:A,chr3:128358759:C:T,chr3:128362417:G:C,chr3:128364489:G:A,chr3:128365321:A:T,chr3:128366247:G:A,chr3:128373259:G:A,chr3:128375650:T:C,chr3:128376435:T:G,chr3:128376809:T:C,chr3:128376924:G:A,chr3:128387129:G:A,chr3:128387424:A:G,chr3:128387693:T:C,chr3:128388177:A:C,chr3:128389139:G:A,chr3:128391073:C:T,chr3:128391098:T:C,chr3:128391547:T:C,chr3:128391927:G:A,chr3:128392331:T:C,chr3:128392358:G:T,chr3:128393464:T:C,chr3:128394986:C:T,chr3:128395744:T:C,chr3:128396538:A:G,chr3:128398730:G:A,chr3:128399868:G:A,chr3:128400722:A:G,chr3:128402659:T:A,chr3:128403196:C:T,chr3:128403196:C:Tchr3:127991754:G:A,chr3:128403553:G:A,chr3:128403977:T:C,chr3:128408962:T:C,chr3:128409411:A:G,chr3:128410197:T:C,chr3:128414163:A:T,chr3:128422467:C:G,chr3:128424352:C:G,chr3:128425914:G:A,chr3:128430423:C:G	chr3:128096632:T:C	127991295	128430423	ALL_W,EUR_W	RUVBL1	rs4058156	12	FALSE	TRUE	[["cardiovascular disease", "EFO_0000319", "3:128075405", "PMID:30595370", "GCST007072"], ["facial morphology trait", "OBA_VT0003743", "3:128389139", "PMID:37024583", "GCST90245763"], ["asthma", "MONDO_0004979", "3:128280587", "PMID:32296059", "GCST010042"], ["chronic obstructive pulmonary disease", "EFO_0000341", "3:128226479", "PMID:37069358", "GCST90244098"], ["chronic obstructive pulmonary disease", "EFO_0000341", "3:128242335", "PMID:30940143", "GCST007656"], ["gestational age", "EFO_0005112", "3:128162770", "PMID:28877031", "GCST004899"], ["hemoglobin measurement", "EFO_0004509", "3:128313028", "PMID:40436827", "GCST90662903"], ["respiratory system disease", "EFO_0000684", "3:128296335", "PMID:30595370", "GCST007076"], ["gut microbiome measurement", "EFO_0007874", "3:128113639", "PMID:40187613", "GCST90569500"], ["heart rate", "OBA_1001087", "3:128406968", "PMID:38116116", "GCST90278636"], ["childhood onset asthma", "MONDO_0005405", "3:128239849", "PMID:31669095", "GCST009841"], ["prostate cancer", "MONDO_0008315", "3:128162770", "PMID:39024449", "GCST90479536"], ["eosinophil count", "EFO_0004842", "3:128196010", "PMID:30595370", "GCST007065"], ["premature birth", "EFO_0003917", "3:128339768", "PMID:28877031", "GCST004898"], ["uterine fibroid", "EFO_0000731", "3:128403977", "PMID:40050615", "GCST90461958"], ["hematological measurement", "EFO_0004503", "3:128049620", "PMID:40220762", "GCST90559250"], ["facial morphology", "EFO_0004743", "3:128345275", "PMID:35393595", "GCST90128425"], ["prostate carcinoma", "EFO_0001663", "3:128179658", "PMID:37945903", "GCST90274714"], ["age at menarche", "EFO_0004703", "3:128176383", "PMID:25231870", "GCST002541"], ["FEV/FVC ratio", "EFO_0004713", "3:128162770", "PMID:38102678", "GCST90454180"], ["systolic blood pressure", "EFO_0006335", "3:128130901", "PMID:34989438", "GCST90239829"], ["chronic obstructive pulmonary disease", "EFO_0000341", "3:128378653", "PMID:30940143", "GCST007611"], ["gut microbiome measurement", "EFO_0007874", "3:127992905", "PMID:40187613", "GCST90569500"], ["bone tissue density", "OBA_1000110", "3:128051017", "PMID:37500982", "GCST90321120"], ["asthma", "MONDO_0004979", "3:128229306", "PMID:41213931", "GCST90652530"], ["facial morphology trait", "OBA_VT0003743", "3:128387424", "PMID:33983923", "GCST90016041"], ["prostate carcinoma", "EFO_0001663", "3:128179658", "PMID:33398198", "GCST011049"], ["body mass index", "EFO_0004340", "3:127996675", "PMID:37280435", "GCST90301650"], ["prostate specific antigen amount", "OBA_2050200", "3:128322987", "PMID:39024449", "GCST90480590"], ["chronic obstructive pulmonary disease", "EFO_0000341", "3:128242335", "PMID:30804561", "GCST007692"], ["prostate carcinoma", "EFO_0001663", "3:128385626", "PMID:32514122", "GCST90013706"], ["prostate carcinoma", "EFO_0001663", "3:128098665", "PMID:39024449", "GCST90479803"], ["Red cell distribution width", "EFO_0009188", "3:128242335", "PMID:32888494", "GCST90002404"], ["heart rate", "OBA_1001087", "3:128404445", "PMID:36329257", "GCST90239617"], ["childhood onset asthma", "MONDO_0005405", "3:128194004", "PMID:30929738", "GCST007800"], ["diastolic blood pressure", "EFO_0006336", "3:128130901", "PMID:34989438", "GCST90239829"], ["Red cell distribution width", "EFO_0009188", "3:128235867", "PMID:32888493", "GCST90002372"], ["asthma", "MONDO_0004979", "3:128265951", "PMID:41213931", "GCST90652529"], ["serum creatinine amount", "OBA_2050096", "3:128377258", "PMID:34594039", "GCST90018979"], ["FEV/FVC ratio", "EFO_0004713", "3:128272684", "PMID:28166213", "GCST004185"], ["lip morphology trait", "OBA_VT0003769", "3:128388177", "PMID:33288918", "GCST90007261"], ["hematological measurement", "EFO_0004503", "3:128422048", "PMID:40220762", "GCST90559250"], ["prostate carcinoma", "EFO_0001663", "3:128319530", "PMID:19767754", "GCST000489"], ["type 2 diabetes mellitus", "MONDO_0005148", "3:128321052", "PMID:33290408", "GCST011320"], ["prostate specific antigen amount", "OBA_2050200", "3:128348432", "PMID:39024449", "GCST90480659"], ["monocyte count", "EFO_0005091", "3:128410197", "PMID:32888494", "GCST90002393"], ["chronic obstructive pulmonary disease", "EFO_0000341", "3:128242335", "PMID:33106845", "GCST90016590"], ["chronic obstructive pulmonary disease", "EFO_0000341", "3:128242335", "PMID:28166215", "GCST004147"], ["smoking status measurement", "EFO_0006527", "3:128242335", "PMID:33106845", "GCST90016590"], ["pulse pressure measurement", "EFO_0005763", "3:128388296", "PMID:38689001", "GCST90310296"], ["prostate carcinoma", "EFO_0001663", "3:128385626", "PMID:34594039", "GCST90018905"], ["Menorrhagia", "HP_0000132", "3:128403977", "PMID:40069456", "GCST90454221"], ["erythrocyte volume", "OBA_0003460", "3:128415466", "PMID:32888494", "GCST90002392"], ["FEV/FVC ratio", "EFO_0004713", "3:128234076", "PMID:36914875", "GCST90244094"], ["hypospadias", "EFO_0004209", "3:128173194", "PMID:25108383", "GCST002563"], ["gastroesophageal reflux disease", "EFO_0003948", "3:128162770", "PMID:38102678", "GCST90454180"], ["age of onset of childhood onset asthma", "OBA_2001015", "3:128162770", "PMID:36778051", "GCST90255669"], ["FEV/FVC ratio", "EFO_0004713", "3:128212497", "PMID:30595370", "GCST007080"], ["Red cell distribution width", "EFO_0009188", "3:128244867", "PMID:30595370", "GCST007074"], ["chronic rhinosinusitis", "EFO_1000024", "3:128265951", "PMID:41213931", "GCST90652529"], ["Tinnitus", "HP_0000360", "3:127991631", "PMID:38242899", "GCST90428112"], ["chronic obstructive pulmonary disease", "EFO_0000341", "3:128242335", "PMID:33106845", "GCST90016591"], ["female genital tract polyp", "EFO_0008622", "3:128387424", "PMID:37544299", "GCST90693149"], ["prostate specific antigen amount", "OBA_2050200", "3:128348432", "PMID:39024449", "GCST90480661"], ["hematological measurement", "EFO_0004503", "3:128430423", "PMID:40220762", "GCST90559250"], ["premature birth", "EFO_0003917", "3:128392331", "PMID:37012456", "GCST90275118"], ["prostate specific antigen amount", "OBA_2050200", "3:128348432", "PMID:37264206", "GCST90301330"], ["prostate carcinoma", "EFO_0001663", "3:128385626", "PMID:37340002", "GCST90651067"], ["parental genotype effect measurement", "EFO_0005939", "3:128339768", "PMID:28877031", "GCST004898"], ["uterine fibroid", "EFO_0000731", "3:128403697", "PMID:40050615", "GCST90461959"], ["atrial fibrillation", "EFO_0000275", "3:128378653", "PMID:40645996", "GCST90624411"], ["prostate carcinoma", "EFO_0001663", "3:128027237", "PMID:32887889", "GCST90011808"], ["prostate carcinoma", "EFO_0001663", "3:128162770", "PMID:39024449", "GCST90475591"], ["uterine prolapse", "EFO_1001864", "3:128011923", "PMID:34594039", "GCST90018937"], ["parental genotype effect measurement", "EFO_0005939", "3:128162770", "PMID:28877031", "GCST004899"], ["prostate carcinoma", "EFO_0001663", "3:128321052", "PMID:33290408", "GCST011320"], ["asthma", "MONDO_0004979", "3:128278586", "PMID:36777996", "GCST90399687"], ["uterine fibroid", "EFO_0000731", "3:128391098", "PMID:40050615", "GCST90461957"], ["endometriosis", "EFO_0001065", "3:128269397", "PMID:37544299", "GCST90693144"], ["prostate carcinoma", "EFO_0001663", "3:128319530", "PMID:33293427", "GCST011957"], ["age at menarche", "EFO_0004703", "3:128339774", "PMID:30595370", "GCST007078"], ["prostate carcinoma", "EFO_0001663", "3:128319530", "PMID:29892016", "GCST006085"], ["bipolar disorder", "MONDO_0004985", "3:128009283", "PMID:39024449", "GCST90479577"], ["female genital tract polyp", "EFO_0008622", "3:128399868", "PMID:40069456", "GCST90454216"], ["serum creatinine amount", "OBA_2050096", "3:128360623", "PMID:40436827", "GCST90662902"], ["Tinnitus", "HP_0000360", "3:127991631", "PMID:38242899", "GCST90428113"], ["lymphocyte:monocyte ratio", "EFO_0600088", "3:128073106", "PMID:34469753", "GCST90085816"], ["platelet component distribution width", "EFO_0007984", "3:128356555", "PMID:32888494", "GCST90002401"], ["chronic obstructive pulmonary disease", "EFO_0000341", "3:128242335", "PMID:33106845", "GCST90016594"], ["FEV/FVC ratio", "EFO_0004713", "3:128212497", "PMID:30804560", "GCST007431"], ["environmental exposure measurement", "EFO_0008360", "3:128113639", "PMID:40187613", "GCST90569500"], ["pelvic organ prolapse", "EFO_0004710", "3:128002490", "PMID:35739095", "GCST90102470"], ["forced expiratory volume", "EFO_0004314", "3:128212497", "PMID:30804560", "GCST007432"], ["free cholesterol to total lipids in very large HDL percentage ", "EFO_0022288", "3:127996675", "PMID:41044249", "GCST90501299"], ["age of onset of asthma", "OBA_2001001", "3:128084826", "PMID:36778051", "GCST90255668"], ["prostate specific antigen amount", "OBA_2050200", "3:128348432", "PMID:39024449", "GCST90480660"], ["female genital tract polyp", "EFO_0008622", "3:128399868", "PMID:39986329", "GCST90664487"], ["gestational age", "EFO_0005112", "3:128403553", "PMID:37012456", "GCST90275117"], ["facial morphology trait", "OBA_VT0003743", "3:128121667", "PMID:36539420", "GCST90250819"], ["asthma", "MONDO_0004979", "3:128294802", "PMID:32296059", "GCST010043"], ["prostate carcinoma", "EFO_0001663", "3:128385626", "PMID:34594039", "GCST90018685"], ["environmental exposure measurement", "EFO_0008360", "3:127992905", "PMID:40187613", "GCST90569500"], ["blood pressure trait", "OBA_VT0000183", "3:128378653", "PMID:30940143", "GCST007611"], ["mean corpuscular hemoglobin", "EFO_0004527", "3:128387424", "PMID:30595370", "GCST007068"], ["bone tissue density", "OBA_1000110", "3:128339470", "PMID:37500982", "GCST90321120"], ["mean corpuscular hemoglobin", "EFO_0004527", "3:128414265", "PMID:32888494", "GCST90002390"], ["pelvic organ prolapse", "EFO_0004710", "3:128089972", "PMID:39349682", "GCST90454538"], ["prostate specific antigen amount", "OBA_2050200", "3:128346623", "PMID:39930085", "GCST90461907"], ["Menorrhagia", "HP_0000132", "3:128399868", "PMID:37544299", "GCST90693147"], ["prostate carcinoma", "EFO_0001663", "3:128179658", "PMID:37945903", "GCST90274713"], ["heart rate", "OBA_1001087", "3:128242335", "PMID:30940143", "GCST007656"], ["hematological measurement", "EFO_0004503", "3:128415468", "PMID:40220762", "GCST90559250"], ["facial morphology trait", "OBA_VT0003743", "3:128387424", "PMID:29459680", "GCST007989"], ["chronic obstructive pulmonary disease", "EFO_0000341", "3:128242335", "PMID:33106845", "GCST90016585"], ["atrial fibrillation", "EFO_0000275", "3:128311500", "PMID:40645996", "GCST90624412"], ["smoking status measurement", "EFO_0006527", "3:128242335", "PMID:33106845", "GCST90016585"], ["family history", "EFO_0000493", "3:128009283", "PMID:39024449", "GCST90479577"], ["asthma", "MONDO_0004979", "3:128296335", "PMID:31669095", "GCST009845"], ["Red cell distribution width", "EFO_0009188", "3:128096827", "PMID:32888493", "GCST90002369"], ["hematological measurement", "EFO_0004503", "3:128403196", "PMID:40220762", "GCST90559250"], ["obesity", "EFO_0001073", "3:128321052", "PMID:40796553", "GCST90624107"], ["cardiovascular disease", "EFO_0000319", "3:128075405", "PMID:30595370", "GCST007072"], ["facial morphology trait", "OBA_VT0003743", "3:128389139", "PMID:37024583", "GCST90245763"], ["asthma", "MONDO_0004979", "3:128280587", "PMID:32296059", "GCST010042"], ["chronic obstructive pulmonary disease", "EFO_0000341", "3:128226479", "PMID:37069358", "GCST90244098"], ["chronic obstructive pulmonary disease", "EFO_0000341", "3:128242335", "PMID:30940143", "GCST007656"], ["gestational age", "EFO_0005112", "3:128162770", "PMID:28877031", "GCST004899"], ["hemoglobin measurement", "EFO_0004509", "3:128313028", "PMID:40436827", "GCST90662903"], ["respiratory system disease", "EFO_0000684", "3:128296335", "PMID:30595370", "GCST007076"], ["gut microbiome measurement", "EFO_0007874", "3:128113639", "PMID:40187613", "GCST90569500"], ["heart rate", "OBA_1001087", "3:128406968", "PMID:38116116", "GCST90278636"], ["childhood onset asthma", "MONDO_0005405", "3:128239849", "PMID:31669095", "GCST009841"], ["prostate cancer", "MONDO_0008315", "3:128162770", "PMID:39024449", "GCST90479536"], ["eosinophil count", "EFO_0004842", "3:128196010", "PMID:30595370", "GCST007065"], ["premature birth", "EFO_0003917", "3:128339768", "PMID:28877031", "GCST004898"], ["uterine fibroid", "EFO_0000731", "3:128403977", "PMID:40050615", "GCST90461958"], ["hematological measurement", "EFO_0004503", "3:128049620", "PMID:40220762", "GCST90559250"], ["facial morphology", "EFO_0004743", "3:128345275", "PMID:35393595", "GCST90128425"], ["prostate carcinoma", "EFO_0001663", "3:128179658", "PMID:37945903", "GCST90274714"], ["age at menarche", "EFO_0004703", "3:128176383", "PMID:25231870", "GCST002541"], ["FEV/FVC ratio", "EFO_0004713", "3:128162770", "PMID:38102678", "GCST90454180"], ["systolic blood pressure", "EFO_0006335", "3:128130901", "PMID:34989438", "GCST90239829"], ["chronic obstructive pulmonary disease", "EFO_0000341", "3:128378653", "PMID:30940143", "GCST007611"], ["gut microbiome measurement", "EFO_0007874", "3:127992905", "PMID:40187613", "GCST90569500"], ["bone tissue density", "OBA_1000110", "3:128051017", "PMID:37500982", "GCST90321120"], ["asthma", "MONDO_0004979", "3:128229306", "PMID:41213931", "GCST90652530"], ["facial morphology trait", "OBA_VT0003743", "3:128387424", "PMID:33983923", "GCST90016041"], ["prostate carcinoma", "EFO_0001663", "3:128179658", "PMID:33398198", "GCST011049"], ["body mass index", "EFO_0004340", "3:127996675", "PMID:37280435", "GCST90301650"], ["prostate specific antigen amount", "OBA_2050200", "3:128322987", "PMID:39024449", "GCST90480590"], ["chronic obstructive pulmonary disease", "EFO_0000341", "3:128242335", "PMID:30804561", "GCST007692"], ["prostate carcinoma", "EFO_0001663", "3:128385626", "PMID:32514122", "GCST90013706"], ["prostate carcinoma", "EFO_0001663", "3:128098665", "PMID:39024449", "GCST90479803"], ["Red cell distribution width", "EFO_0009188", "3:128242335", "PMID:32888494", "GCST90002404"], ["heart rate", "OBA_1001087", "3:128404445", "PMID:36329257", "GCST90239617"], ["childhood onset asthma", "MONDO_0005405", "3:128194004", "PMID:30929738", "GCST007800"], ["diastolic blood pressure", "EFO_0006336", "3:128130901", "PMID:34989438", "GCST90239829"], ["Red cell distribution width", "EFO_0009188", "3:128235867", "PMID:32888493", "GCST90002372"], ["asthma", "MONDO_0004979", "3:128265951", "PMID:41213931", "GCST90652529"], ["serum creatinine amount", "OBA_2050096", "3:128377258", "PMID:34594039", "GCST90018979"], ["FEV/FVC ratio", "EFO_0004713", "3:128272684", "PMID:28166213", "GCST004185"], ["lip morphology trait", "OBA_VT0003769", "3:128388177", "PMID:33288918", "GCST90007261"], ["hematological measurement", "EFO_0004503", "3:128422048", "PMID:40220762", "GCST90559250"], ["prostate carcinoma", "EFO_0001663", "3:128319530", "PMID:19767754", "GCST000489"], ["type 2 diabetes mellitus", "MONDO_0005148", "3:128321052", "PMID:33290408", "GCST011320"], ["prostate specific antigen amount", "OBA_2050200", "3:128348432", "PMID:39024449", "GCST90480659"], ["monocyte count", "EFO_0005091", "3:128410197", "PMID:32888494", "GCST90002393"], ["chronic obstructive pulmonary disease", "EFO_0000341", "3:128242335", "PMID:33106845", "GCST90016590"], ["chronic obstructive pulmonary disease", "EFO_0000341", "3:128242335", "PMID:28166215", "GCST004147"], ["smoking status measurement", "EFO_0006527", "3:128242335", "PMID:33106845", "GCST90016590"], ["pulse pressure measurement", "EFO_0005763", "3:128388296", "PMID:38689001", "GCST90310296"], ["prostate carcinoma", "EFO_0001663", "3:128385626", "PMID:34594039", "GCST90018905"], ["Menorrhagia", "HP_0000132", "3:128403977", "PMID:40069456", "GCST90454221"], ["erythrocyte volume", "OBA_0003460", "3:128415466", "PMID:32888494", "GCST90002392"], ["FEV/FVC ratio", "EFO_0004713", "3:128234076", "PMID:36914875", "GCST90244094"], ["hypospadias", "EFO_0004209", "3:128173194", "PMID:25108383", "GCST002563"], ["gastroesophageal reflux disease", "EFO_0003948", "3:128162770", "PMID:38102678", "GCST90454180"], ["age of onset of childhood onset asthma", "OBA_2001015", "3:128162770", "PMID:36778051", "GCST90255669"], ["FEV/FVC ratio", "EFO_0004713", "3:128212497", "PMID:30595370", "GCST007080"], ["Red cell distribution width", "EFO_0009188", "3:128244867", "PMID:30595370", "GCST007074"], ["chronic rhinosinusitis", "EFO_1000024", "3:128265951", "PMID:41213931", "GCST90652529"], ["Tinnitus", "HP_0000360", "3:127991631", "PMID:38242899", "GCST90428112"], ["chronic obstructive pulmonary disease", "EFO_0000341", "3:128242335", "PMID:33106845", "GCST90016591"], ["female genital tract polyp", "EFO_0008622", "3:128387424", "PMID:37544299", "GCST90693149"], ["prostate specific antigen amount", "OBA_2050200", "3:128348432", "PMID:39024449", "GCST90480661"], ["premature birth", "EFO_0003917", "3:128392331", "PMID:37012456", "GCST90275118"], ["prostate specific antigen amount", "OBA_2050200", "3:128348432", "PMID:37264206", "GCST90301330"], ["prostate carcinoma", "EFO_0001663", "3:128385626", "PMID:37340002", "GCST90651067"], ["parental genotype effect measurement", "EFO_0005939", "3:128339768", "PMID:28877031", "GCST004898"], ["uterine fibroid", "EFO_0000731", "3:128403697", "PMID:40050615", "GCST90461959"], ["atrial fibrillation", "EFO_0000275", "3:128378653", "PMID:40645996", "GCST90624411"], ["prostate carcinoma", "EFO_0001663", "3:128027237", "PMID:32887889", "GCST90011808"], ["prostate carcinoma", "EFO_0001663", "3:128162770", "PMID:39024449", "GCST90475591"], ["uterine prolapse", "EFO_1001864", "3:128011923", "PMID:34594039", "GCST90018937"], ["parental genotype effect measurement", "EFO_0005939", "3:128162770", "PMID:28877031", "GCST004899"], ["prostate carcinoma", "EFO_0001663", "3:128321052", "PMID:33290408", "GCST011320"], ["asthma", "MONDO_0004979", "3:128278586", "PMID:36777996", "GCST90399687"], ["uterine fibroid", "EFO_0000731", "3:128391098", "PMID:40050615", "GCST90461957"], ["endometriosis", "EFO_0001065", "3:128269397", "PMID:37544299", "GCST90693144"], ["prostate carcinoma", "EFO_0001663", "3:128319530", "PMID:33293427", "GCST011957"], ["age at menarche", "EFO_0004703", "3:128339774", "PMID:30595370", "GCST007078"], ["prostate carcinoma", "EFO_0001663", "3:128319530", "PMID:29892016", "GCST006085"], ["bipolar disorder", "MONDO_0004985", "3:128009283", "PMID:39024449", "GCST90479577"], ["female genital tract polyp", "EFO_0008622", "3:128399868", "PMID:40069456", "GCST90454216"], ["serum creatinine amount", "OBA_2050096", "3:128360623", "PMID:40436827", "GCST90662902"], ["Tinnitus", "HP_0000360", "3:127991631", "PMID:38242899", "GCST90428113"], ["lymphocyte:monocyte ratio", "EFO_0600088", "3:128073106", "PMID:34469753", "GCST90085816"], ["platelet component distribution width", "EFO_0007984", "3:128356555", "PMID:32888494", "GCST90002401"], ["chronic obstructive pulmonary disease", "EFO_0000341", "3:128242335", "PMID:33106845", "GCST90016594"], ["FEV/FVC ratio", "EFO_0004713", "3:128212497", "PMID:30804560", "GCST007431"], ["environmental exposure measurement", "EFO_0008360", "3:128113639", "PMID:40187613", "GCST90569500"], ["pelvic organ prolapse", "EFO_0004710", "3:128002490", "PMID:35739095", "GCST90102470"], ["forced expiratory volume", "EFO_0004314", "3:128212497", "PMID:30804560", "GCST007432"], ["free cholesterol to total lipids in very large HDL percentage ", "EFO_0022288", "3:127996675", "PMID:41044249", "GCST90501299"], ["age of onset of asthma", "OBA_2001001", "3:128084826", "PMID:36778051", "GCST90255668"], ["prostate specific antigen amount", "OBA_2050200", "3:128348432", "PMID:39024449", "GCST90480660"], ["female genital tract polyp", "EFO_0008622", "3:128399868", "PMID:39986329", "GCST90664487"], ["gestational age", "EFO_0005112", "3:128403553", "PMID:37012456", "GCST90275117"], ["facial morphology trait", "OBA_VT0003743", "3:128121667", "PMID:36539420", "GCST90250819"], ["asthma", "MONDO_0004979", "3:128294802", "PMID:32296059", "GCST010043"], ["prostate carcinoma", "EFO_0001663", "3:128385626", "PMID:34594039", "GCST90018685"], ["environmental exposure measurement", "EFO_0008360", "3:127992905", "PMID:40187613", "GCST90569500"], ["blood pressure trait", "OBA_VT0000183", "3:128378653", "PMID:30940143", "GCST007611"], ["mean corpuscular hemoglobin", "EFO_0004527", "3:128387424", "PMID:30595370", "GCST007068"], ["bone tissue density", "OBA_1000110", "3:128339470", "PMID:37500982", "GCST90321120"], ["mean corpuscular hemoglobin", "EFO_0004527", "3:128414265", "PMID:32888494", "GCST90002390"], ["pelvic organ prolapse", "EFO_0004710", "3:128089972", "PMID:39349682", "GCST90454538"], ["prostate specific antigen amount", "OBA_2050200", "3:128346623", "PMID:39930085", "GCST90461907"], ["Menorrhagia", "HP_0000132", "3:128399868", "PMID:37544299", "GCST90693147"], ["prostate carcinoma", "EFO_0001663", "3:128179658", "PMID:37945903", "GCST90274713"], ["heart rate", "OBA_1001087", "3:128242335", "PMID:30940143", "GCST007656"], ["hematological measurement", "EFO_0004503", "3:128415468", "PMID:40220762", "GCST90559250"], ["facial morphology trait", "OBA_VT0003743", "3:128387424", "PMID:29459680", "GCST007989"], ["chronic obstructive pulmonary disease", "EFO_0000341", "3:128242335", "PMID:33106845", "GCST90016585"], ["atrial fibrillation", "EFO_0000275", "3:128311500", "PMID:40645996", "GCST90624412"], ["smoking status measurement", "EFO_0006527", "3:128242335", "PMID:33106845", "GCST90016585"], ["family history", "EFO_0000493", "3:128009283", "PMID:39024449", "GCST90479577"], ["asthma", "MONDO_0004979", "3:128296335", "PMID:31669095", "GCST009845"], ["Red cell distribution width", "EFO_0009188", "3:128096827", "PMID:32888493", "GCST90002369"], ["hematological measurement", "EFO_0004503", "3:128403196", "PMID:40220762", "GCST90559250"], ["obesity", "EFO_0001073", "3:128321052", "PMID:40796553", "GCST90624107"]]		FALSE	TRUE	TRUE	FALSE	FALSE	FALSE	FALSE	FALSE	TRUE	FALSE	FALSE	TRUE	FALSE	3q21.3		EEFSEC	EEFSEC	RUVBL1			SEC61A1			SEC61A1	SEC61A1	5.96177	0.875903	0	C	0.83491	12	low	0.991679	0.819885	0.897817	0.849901	0.795501	0.927183	0.849881	0.823658	0.882615	0.83491	0.810142	1.05 (0.96-1.15)	0.96 (0.88-1.05)	0.99 (0.94-1.05)	0.93 (0.91-0.95)	0.79 (0.64-0.99)	0.94 (0.93-0.96)	0.93 (0.90-0.97)	0.99 (0.94-1.04)	0.99 (0.94-1.05)	1.00 (0.94-1.07)	1.03 (0.95-1.11)
chr3:190807727:G:A	3	190807727	1.82e-09	242	11	2	116	23	90	chr3:190774846:C:G,chr3:190784747:G:A,chr3:190788725:C:T,chr3:190792289:T:C,chr3:190794367:T:C,chr3:190794678:T:C,chr3:190796687:T:C,chr3:190796707:T:C,chr3:190796717:C:T,chr3:190796921:G:A,chr3:190797002:A:G,chr3:190797084:G:C,chr3:190797102:T:G,chr3:190797119:C:T,chr3:190797196:T:C,chr3:190797260:T:C,chr3:190797282:A:G,chr3:190797312:G:A,chr3:190797385:A:T,chr3:190797478:T:C,chr3:190797479:G:A,chr3:190797489:T:G,chr3:190797495:C:T,chr3:190797500:G:C,chr3:190797511:G:A,chr3:190797560:T:C,chr3:190797568:A:G,chr3:190797714:G:C,chr3:190797723:T:C,chr3:190797741:T:C,chr3:190797768:G:A,chr3:190797805:A:G,chr3:190797828:C:A,chr3:190797975:G:A,chr3:190798117:A:G,chr3:190798152:T:C,chr3:190798200:C:G,chr3:190798284:C:T,chr3:190798304:C:T,chr3:190798314:T:G,chr3:190798501:C:A,chr3:190798520:C:T,chr3:190798545:A:G,chr3:190798582:C:T,chr3:190798600:A:G,chr3:190798623:G:A,chr3:190798676:A:C,chr3:190798706:A:G,chr3:190798795:G:C,chr3:190798865:T:C,chr3:190798929:G:T,chr3:190798953:C:A,chr3:190798962:G:A,chr3:190799064:A:T,chr3:190799078:C:A,chr3:190799156:G:A,chr3:190799195:A:G,chr3:190799231:A:G,chr3:190799281:G:T,chr3:190799305:G:A,chr3:190799324:A:G,chr3:190799327:A:G,chr3:190799338:T:C,chr3:190799345:T:C,chr3:190799403:A:G,chr3:190799434:A:G,chr3:190799462:C:T,chr3:190799463:C:T,chr3:190799535:T:C,chr3:190799558:A:G,chr3:190799590:A:G,chr3:190799592:G:A,chr3:190799598:A:T,chr3:190799603:C:T,chr3:190799610:G:T,chr3:190799628:T:G,chr3:190799641:G:A,chr3:190799728:C:A,chr3:190799744:T:G,chr3:190799752:C:T,chr3:190799784:C:G,chr3:190799985:G:C,chr3:190800007:T:C,chr3:190800062:T:A,chr3:190800123:A:G,chr3:190800200:A:T,chr3:190800357:G:A,chr3:190800361:G:T,chr3:190800414:T:C,chr3:190800428:C:T,chr3:190800452:G:A,chr3:190800458:A:C,chr3:190800471:G:A,chr3:190800596:G:A,chr3:190800652:T:C,chr3:190800728:A:T,chr3:190800743:G:A,chr3:190800925:C:T,chr3:190800939:A:G,chr3:190800999:A:G,chr3:190801014:G:A,chr3:190801051:C:T,chr3:190801052:A:G,chr3:190801330:T:A,chr3:190801484:G:A,chr3:190801508:A:G,chr3:190801520:C:T,chr3:190801521:G:A,chr3:190801536:T:G,chr3:190801559:G:A,chr3:190801644:T:G,chr3:190801683:C:T,chr3:190801763:G:A,chr3:190801773:T:A,chr3:190801799:A:G,chr3:190801863:G:A,chr3:190801941:A:C,chr3:190802014:C:G,chr3:190802131:A:G,chr3:190802158:C:A,chr3:190802276:A:G,chr3:190802277:A:G,chr3:190802284:A:T,chr3:190802340:A:G,chr3:190802405:A:G,chr3:190802440:A:G,chr3:190802454:G:T,chr3:190802630:G:T,chr3:190802712:C:T,chr3:190802873:A:C,chr3:190802921:T:C,chr3:190803128:T:A,chr3:190803931:T:G,chr3:190804092:G:C,chr3:190804270:C:G,chr3:190804445:T:C,chr3:190804790:T:C,chr3:190805276:T:A,chr3:190805629:G:A,chr3:190805927:C:T,chr3:190805968:G:A,chr3:190806318:A:G,chr3:190806337:T:C,chr3:190806403:G:A,chr3:190806569:G:T,chr3:190806737:A:T,chr3:190807110:C:G,chr3:190807267:A:G,chr3:190807428:G:T,chr3:190807591:G:A,chr3:190807727:G:A,chr3:190808166:T:C,chr3:190808447:T:C,chr3:190808917:T:C,chr3:190809114:C:A,chr3:190809232:G:A,chr3:190809315:G:T,chr3:190809638:A:C,chr3:190809798:A:G,chr3:190810697:C:A,chr3:190810787:A:G,chr3:190811492:T:C,chr3:190812385:A:G,chr3:190812642:T:A,chr3:190813041:T:C,chr3:190813385:A:G,chr3:190813602:G:C,chr3:190813706:G:A,chr3:190813732:T:G,chr3:190813782:A:G,chr3:190813847:C:T,chr3:190814049:G:C,chr3:190814093:A:G,chr3:190814238:A:G,chr3:190814571:C:G,chr3:190814728:A:G,chr3:190814881:A:C,chr3:190815050:A:G,chr3:190815860:A:T,chr3:190815957:C:A,chr3:190815989:C:A,chr3:190816372:C:G,chr3:190816527:C:G,chr3:190816701:G:A,chr3:190817107:T:C,chr3:190817204:A:G,chr3:190817394:C:T,chr3:190817791:G:A,chr3:190818092:C:T,chr3:190818155:G:A,chr3:190818873:T:G,chr3:190818988:C:A,chr3:190819756:G:A,chr3:190819922:G:A,chr3:190820798:G:A,chr3:190821318:C:A,chr3:190821363:A:T,chr3:190822233:T:C,chr3:190822894:C:T,chr3:190823129:T:C,chr3:190824131:C:A,chr3:190824479:C:T,chr3:190825602:A:C,chr3:190825629:G:A,chr3:190827023:G:A,chr3:190827450:A:T,chr3:190828355:C:T,chr3:190830824:G:A,chr3:190831017:T:C,chr3:190832718:A:G,chr3:190832776:G:A,chr3:190832820:G:A,chr3:190832821:T:C,chr3:190835254:G:A,chr3:190835467:G:A,chr3:190836696:C:T,chr3:190837309:G:A,chr3:190838215:C:G,chr3:190839933:G:A,chr3:190840578:A:C,chr3:190840609:G:C,chr3:190840831:C:A,chr3:190840855:G:A,chr3:190840922:A:T,chr3:190848854:C:T,chr3:190848950:A:C,chr3:190849419:G:A,chr3:190849540:C:T,chr3:190850149:C:T,chr3:190850241:A:G,chr3:190850271:T:C,chr3:190850389:C:T,chr3:190851039:T:C,chr3:190851091:C:G,chr3:190851366:T:A,chr3:190851408:G:C,chr3:190851436:A:G,chr3:190851816:G:C,chr3:190851922:T:G,chr3:190851932:A:T,chr3:190852271:C:T,chr3:190852335:C:T,chr3:190852439:T:G,chr3:190853012:G:T,chr3:190853020:G:A,chr3:190853024:A:C,chr3:190853311:G:A,chr3:190853353:A:G,chr3:190853534:T:C,chr3:190854494:T:A,chr3:190856564:T:G,chr3:190857291:G:A,chr3:190857512:G:A,chr3:190858093:C:G,chr3:190858290:G:A,chr3:190858499:A:G,chr3:190858672:A:G,chr3:190858804:A:T,chr3:190859146:A:G,chr3:190859386:T:C,chr3:190859746:A:G,chr3:190859974:G:A,chr3:190860154:G:A,chr3:190860185:G:C	chr3:190807727:A:G	190774846	190860185	ALL_W,EUR_W	LOC100131685	rs9870207	29	TRUE	TRUE	[["interleukin-1 receptor accessory protein measurement", "EFO_0801711", "3:190848950", "PMID:39789286", "GCST90469573"], ["interleukin-1 receptor accessory protein measurement", "EFO_0801711", "3:190791389", "PMID:39789286", "GCST90469573"], ["Menorrhagia", "HP_0000132", "3:190812385", "PMID:40069456", "GCST90454221"], ["Menorrhagia", "HP_0000132", "3:190849540", "PMID:37544299", "GCST90693147"], ["interleukin-1 receptor accessory protein measurement", "EFO_0801711", "3:190784411", "PMID:39789286", "GCST90469573"], ["blood protein amount", "OBA_VT0005416", "3:190849419", "PMID:39972214", "GCST90453382"], ["interleukin-1 receptor accessory protein measurement", "EFO_0801711", "3:190848950", "PMID:39789286", "GCST90469573"], ["Menorrhagia", "HP_0000132", "3:190812385", "PMID:40069456", "GCST90454221"], ["Menorrhagia", "HP_0000132", "3:190849540", "PMID:37544299", "GCST90693147"], ["blood protein amount", "OBA_VT0005416", "3:190849419", "PMID:39972214", "GCST90453382"], ["ovarian serous carcinoma", "EFO_1001516", "3:190807727", "PMID:28346442", "GCST004481"]]	[["ovarian serous carcinoma", "EFO_1001516", "PMID:28346442", "GCST004481"]]	FALSE	FALSE	FALSE	FALSE	FALSE	FALSE	FALSE	FALSE	TRUE	FALSE	FALSE	TRUE	TRUE	3q28									GMNC	GMNC	GMNC	37.6241	0.105725	0.255795	G	0.369285	29	moderate	0.708018	0.337176	0.53373	0.32505	0.546012	0.609669	0.369285	0.336675	0.511477	0.306955	0.480586	1.01 (0.96-1.06)	0.99 (0.92-1.05)	0.94 (0.91-0.98)	0.95 (0.94-0.97)	0.85 (0.71-1.01)	0.96 (0.94-0.97)	0.95 (0.93-0.98)	0.96 (0.92-1.00)	0.97 (0.93-1.01)	0.96 (0.91-1.01)	0.95 (0.89-1.01)
chr4:55142310:A:G	4	55142310	2.77e-25	122	0	0	0	0	69	.,chr4:55123508:T:A,chr4:55124787:G:C,chr4:55124875:G:T,chr4:55125564:T:C,chr4:55125660:G:A,chr4:55125858:G:A,chr4:55125900:A:G,chr4:55125938:C:G,chr4:55125972:C:T,chr4:55126199:G:A,chr4:55127301:T:C,chr4:55127748:C:T,chr4:55128043:T:C,chr4:55128059:T:A,chr4:55128099:A:T,chr4:55128147:T:G,chr4:55128894:C:T,chr4:55129074:C:A,chr4:55129075:C:T,chr4:55129076:T:G,chr4:55129261:C:T,chr4:55129402:C:A,chr4:55129480:T:G,chr4:55129812:T:C,chr4:55130545:C:T,chr4:55130678:C:T,chr4:55130736:G:A,chr4:55131034:A:G,chr4:55131173:A:G,chr4:55131455:C:T,chr4:55131747:T:C,chr4:55131919:A:C,chr4:55131969:G:A,chr4:55132266:G:C,chr4:55133018:G:A,chr4:55133614:T:C,chr4:55133842:A:T,chr4:55133886:A:C,chr4:55135342:T:C,chr4:55136100:T:A,chr4:55136498:T:C,chr4:55136522:A:T,chr4:55136609:A:G,chr4:55136615:G:C,chr4:55136691:A:G,chr4:55136805:C:G,chr4:55136950:C:T,chr4:55137335:G:A,chr4:55137540:C:G,chr4:55138287:C:T,chr4:55139359:C:A,chr4:55139935:C:A,chr4:55140706:T:C,chr4:55140926:G:A,chr4:55141082:A:G,chr4:55141258:C:T,chr4:55141349:G:T,chr4:55142310:A:G,chr4:55142802:G:A,chr4:55143078:T:C,chr4:55143998:A:G,chr4:55145722:C:T,chr4:55145982:G:A,chr4:55148222:G:C,chr4:55148226:C:T,chr4:55148258:C:T,chr4:55149673:C:T,chr4:55149674:G:A,chr4:55149904:G:A,chr4:55150554:C:G,chr4:55151107:C:T,chr4:55151116:C:T,chr4:55151467:G:T,chr4:55151800:G:A,chr4:55151878:A:G,chr4:55152525:A:T,chr4:55152901:A:C,chr4:55152972:A:T,chr4:55153086:T:C,chr4:55153429:A:T,chr4:55154772:A:G,chr4:55156329:T:C,chr4:55156501:G:T,chr4:55156736:A:T,chr4:55156801:C:A,chr4:55156838:C:A,chr4:55157278:C:G,chr4:55157450:T:C,chr4:55157570:T:A,chr4:55157580:G:A,chr4:55157596:A:G,chr4:55157896:G:C,chr4:55157917:C:T,chr4:55158012:G:A,chr4:55158032:C:T,chr4:55158395:C:G,chr4:55158531:A:C,chr4:55159194:T:C,chr4:55159449:G:A,chr4:55159510:A:G,chr4:55159830:C:T,chr4:55159958:G:A,chr4:55160022:G:A,chr4:55160025:C:T,chr4:55160295:T:C,chr4:55160434:A:G,chr4:55160559:G:C,chr4:55160600:G:A,chr4:55160601:T:C,chr4:55160602:G:A,chr4:55160698:C:T,chr4:55160740:A:G,chr4:55160935:T:G,chr4:55160936:T:C,chr4:55160940:T:G,chr4:55161120:G:C,chr4:55161351:C:T,chr4:55161369:A:G,chr4:55161406:G:A,chr4:55161406:G:Achr4:55124875:G:T,chr4:55161410:T:A,chr4:55161649:C:T,chr4:55161671:C:T,chr4:55161876:T:C,chr4:55162168:C:G,chr4:55162236:C:T,chr4:55162239:C:G,chr4:55162258:C:Tchr4:55124787:G:C,chr4:55162703:G:C,chr4:55162734:G:A,chr4:55162893:T:C,chr4:55163413:T:Cchr4:55140169:G:A	chr4:55142310:A:G	55123508	55163413	ALL_W,EUR_W	KDR	rs1903068	29	TRUE	TRUE	[["endocrine neoplasm", "EFO_0003769", "4:55144369", "PMID:39024449", "GCST90479816"], ["vascular endothelial growth factor receptor 2 level", "OBA_2050125", "4:55152525", "PMID:39789286", "GCST90469672"], ["endometriosis", "EFO_0001065", "4:55136805", "PMID:40069456", "GCST90454213"], ["FEV/FVC ratio", "EFO_0004713", "4:55144184", "PMID:30595370", "GCST007080"], ["endometriosis", "EFO_0001065", "4:55141258", "PMID:36914876", "GCST90258642"], ["forced expiratory volume", "EFO_0004314", "4:55145982", "PMID:30804560", "GCST007432"], ["vital capacity", "EFO_0004312", "4:55159194", "PMID:36914875", "GCST90244093"], ["blood protein amount", "OBA_VT0005416", "4:55160747", "PMID:35078996", "GCST90088480"], ["endometriosis", "EFO_0001065", "4:55130736", "PMID:37544299", "GCST90693144"], ["vascular endothelial growth factor receptor 2 level", "OBA_2050125", "4:55136615", "PMID:34648354", "GCST90250164"], ["vascular endothelial growth factor receptor 2 level", "OBA_2050125", "4:55145982", "PMID:36168886", "GCST90161877"], ["endocrine neoplasm", "EFO_0003769", "4:55144369", "PMID:39024449", "GCST90479816"], ["vascular endothelial growth factor receptor 2 level", "OBA_2050125", "4:55152525", "PMID:39789286", "GCST90469672"], ["endometriosis", "EFO_0001065", "4:55142310", "PMID:40262193", "GCST90570207"], ["endometriosis", "EFO_0001065", "4:55142310", "PMID:28537267", "GCST004549"], ["FEV/FVC ratio", "EFO_0004713", "4:55144184", "PMID:30595370", "GCST007080"], ["endometriosis", "EFO_0001065", "4:55141258", "PMID:36914876", "GCST90258642"], ["forced expiratory volume", "EFO_0004314", "4:55145982", "PMID:30804560", "GCST007432"], ["endometriosis", "EFO_0001065", "4:55142310", "PMID:36914876", "GCST90258638"], ["vital capacity", "EFO_0004312", "4:55159194", "PMID:36914875", "GCST90244093"], ["vascular endothelial growth factor receptor 2 level", "OBA_2050125", "4:55163307", "PMID:39789286", "GCST90469672"], ["blood protein amount", "OBA_VT0005416", "4:55160747", "PMID:35078996", "GCST90088480"], ["endometriosis", "EFO_0001065", "4:55142310", "PMID:36914876", "GCST90258639"], ["endometriosis", "EFO_0001065", "4:55130736", "PMID:37544299", "GCST90693144"], ["vascular endothelial growth factor receptor 2 level", "OBA_2050125", "4:55136615", "PMID:34648354", "GCST90250164"], ["vascular endothelial growth factor receptor 2 level", "OBA_2050125", "4:55145982", "PMID:36168886", "GCST90161877"]]	[["endometriosis", "EFO_0001065", "PMID:28537267", "GCST004549"], ["endometriosis", "EFO_0001065", "PMID:36914876", "GCST90258639"], ["endometriosis", "EFO_0001065", "PMID:36914876", "GCST90258638"], ["endometriosis", "EFO_0001065", "PMID:40262193", "GCST90570207"]]	TRUE	TRUE	TRUE	TRUE	FALSE	FALSE	FALSE	FALSE	TRUE	FALSE	FALSE	TRUE	FALSE	4q12			KDR	KDR						KDR	KDR	51.193	0.004746	0.45305	G	0.263894	29	moderate	0.111952	0.206052	0.190476	0.306163	0.262781	0.134522	0.263894	0.226798	0.165656	0.306935	0.283133	0.96 (0.89-1.03)	0.96 (0.89-1.03)	0.94 (0.90-0.98)	0.91 (0.89-0.93)	0.90 (0.73-1.09)	0.92 (0.90-0.93)	0.93 (0.91-0.96)	0.91 (0.87-0.95)	0.90 (0.86-0.94)	0.91 (0.86-0.96)	0.92 (0.86-0.99)
chr4:94697369:A:G	4	94697369	9.74e-11	13	0	4	0	1	8	chr4:94684736:T:G,chr4:94684985:T:C,chr4:94690398:A:C,chr4:94690597:G:A,chr4:94690696:T:G,chr4:94691346:G:A,chr4:94692413:C:T,chr4:94693127:C:T,chr4:94697369:A:G,chr4:94699074:G:T,chr4:94700981:G:C,chr4:94704163:C:T,chr4:94707330:G:A,chr4:94711819:C:T,chr4:94714211:T:C,chr4:94716843:A:T,chr4:94721664:A:G,chr4:94732513:C:A,chr4:94740709:C:T,chr4:94749944:A:G	chr4:94697369:A:G	94684736	94749944	ALL_W,EUR_W	LOC110121104/BMPR1B-DT	rs72617704	31	FALSE	TRUE	[["endometriosis", "EFO_0001065", "4:94704163", "PMID:36914876", "GCST90258642"], ["endometriosis", "EFO_0001065", "4:94699074", "PMID:40262193", "GCST90570207"], ["allergen exposure measurement", "EFO_0007944", "4:94685807", "PMID:40187613", "GCST90569455"], ["gut microbiome measurement", "EFO_0007874", "4:94685807", "PMID:40187613", "GCST90569455"], ["endometriosis", "EFO_0001065", "4:94699074", "PMID:40262193", "GCST90570207"], ["hematopoietic prostaglandin D synthase measurement", "EFO_0801668", "4:94719829", "PMID:39789286", "GCST90469472"], ["endometriosis", "EFO_0001065", "4:94704163", "PMID:36914876", "GCST90258642"], ["hematopoietic prostaglandin D synthase measurement", "EFO_0801668", "4:94719829", "PMID:39789286", "GCST90469472"]]		FALSE	TRUE	TRUE	TRUE	FALSE	FALSE	FALSE	FALSE	TRUE	FALSE	FALSE	TRUE	FALSE	4q22.3											4q22.3	36.8711	0.180929	0.186355	G	0.186478	31	low	0.154312	0.283862	0.328373	0.167992	0.147239	0.153677	0.186478	0.249824	0.344609	0.14855	0.154887	1.05 (0.99-1.12)	1.00 (0.93-1.08)	1.06 (1.02-1.10)	1.07 (1.04-1.09)	1.11 (0.87-1.42)	1.06 (1.04-1.08)	1.08 (1.04-1.11)	1.06 (1.01-1.11)	1.07 (1.02-1.13)	1.10 (1.03-1.17)	1.13 (1.05-1.23)
chr4:189245984:G:A	4	189245984	7.55e-10	5	2	0	0	0	3	chr4:189173784:T:C,chr4:189182819:G:A,chr4:189335289:G:T,chr4:189368375:C:T,chr4:189388235:T:G	chr4:189245984:G:A	189173784	189388235	ALL_W,ALL_Wex	LOC124900838	rs72711129	16	FALSE	TRUE	[["high density lipoprotein cholesterol measurement", "EFO_0004612", "4:189239672", "PMID:32902719", "GCST011684"], ["urate measurement", "EFO_0004531", "4:189342010", "PMID:39406924", "GCST90455669"], ["gut microbiome measurement", "EFO_0007874", "4:189179771", "PMID:40187613", "GCST90568497"], ["high density lipoprotein cholesterol measurement", "EFO_0004612", "4:189239672", "PMID:32902719", "GCST011684"], ["urate measurement", "EFO_0004531", "4:189342010", "PMID:39406924", "GCST90455669"], ["gut microbiome measurement", "EFO_0007874", "4:189179771", "PMID:40187613", "GCST90568497"]]		FALSE	FALSE	FALSE	FALSE	FALSE	FALSE	FALSE	FALSE	TRUE	TRUE	FALSE	FALSE	TRUE	4q35.2											4q35.2	17.8672	0.26971	0.160475	A	0.022463	16	low	0	0.0129683	0	0.0228628	0.0102249	0.005691	0.022463	0.010203	0.013235	0.027386	0.015298	3.10 (0.64-14.96)	1.24 (0.81-1.89)	1.14 (0.67-1.92)	1.34 (1.22-1.48)	1.04 (0.25-4.28)	1.18 (1.11-1.24)	1.33 (1.22-1.46)	1.12 (0.98-1.28)	1.10 (0.95-1.27)	1.21 (1.02-1.43)	1.36 (1.09-1.69)
chr5:142783068:G:A	5	142783068	4.52e-08	61	55	2	2	0	2	chr5:142697096:C:T,chr5:142698298:T:C,chr5:142699661:T:A,chr5:142699717:G:A,chr5:142700025:G:A,chr5:142700458:C:T,chr5:142700919:T:C,chr5:142701037:A:G,chr5:142701963:G:T,chr5:142702379:T:C,chr5:142702610:G:A,chr5:142703638:A:G,chr5:142706021:A:G,chr5:142706108:A:C,chr5:142706432:C:T,chr5:142706649:T:C,chr5:142706721:T:G,chr5:142707072:A:G,chr5:142707129:A:G,chr5:142707451:G:A,chr5:142707534:A:G,chr5:142709604:G:A,chr5:142710398:G:A,chr5:142710457:A:G,chr5:142713663:G:C,chr5:142713882:A:T,chr5:142715846:T:C,chr5:142720093:A:G,chr5:142736323:C:G,chr5:142738947:C:T,chr5:142742853:A:G,chr5:142745612:T:C,chr5:142747191:C:G,chr5:142751585:G:A,chr5:142751804:T:C,chr5:142752325:G:C,chr5:142754020:T:C,chr5:142754377:T:C,chr5:142755063:T:C,chr5:142760123:C:T,chr5:142762192:A:G,chr5:142762198:T:C,chr5:142762450:T:C,chr5:142762783:A:G,chr5:142765421:A:G,chr5:142765821:A:G,chr5:142766120:C:T,chr5:142766534:G:C,chr5:142771377:T:C,chr5:142775570:A:G,chr5:142775711:G:A,chr5:142775816:C:T,chr5:142775869:G:A,chr5:142775905:T:C,chr5:142776877:C:T,chr5:142779034:T:C,chr5:142781873:G:A,chr5:142783580:G:C,chr5:142786276:T:C,chr5:142788894:G:C,chr5:142790609:T:C	chr5:142783068:G:A	142697096	142790609	ALL_W	ARHGAP26	rs7728894	24	TRUE	TRUE	[["waist-hip ratio", "EFO_0004343", "5:142698150", "PMID:31217584", "GCST008050"], ["BMI-adjusted waist-hip ratio", "EFO_0007788", "5:142697096", "PMID:34021172", "GCST90020027"], ["BMI-adjusted waist-hip ratio", "EFO_0007788", "5:142701963", "PMID:34021172", "GCST90020027"], ["BMI-adjusted waist-hip ratio", "EFO_0007788", "5:142698150", "PMID:34021172", "GCST90020027"], ["BMI-adjusted waist circumference", "EFO_0007789", "5:142697096", "PMID:34021172", "GCST90020029"], ["BMI-adjusted hip circumference", "EFO_0008039", "5:142698150", "PMID:34021172", "GCST90020026"], ["BMI-adjusted hip circumference", "EFO_0008039", "5:142707534", "PMID:34021172", "GCST90020026"], ["BMI-adjusted waist-hip ratio", "EFO_0007788", "5:142708777", "PMID:31669095", "GCST009858"], ["BMI-adjusted waist-hip ratio", "EFO_0007788", "5:142707129", "PMID:34021172", "GCST90020027"], ["BMI-adjusted waist-hip ratio", "EFO_0007788", "5:142716387", "PMID:34021172", "GCST90020025"], ["BMI-adjusted waist-hip ratio", "EFO_0007788", "5:142707129", "PMID:30575882", "GCST008733"], ["BMI-adjusted waist circumference", "EFO_0007789", "5:142707072", "PMID:34021172", "GCST90020029"], ["BMI-adjusted hip circumference", "EFO_0008039", "5:142697096", "PMID:34021172", "GCST90020026"], ["BMI-adjusted waist-hip ratio", "EFO_0007788", "5:142697096", "PMID:34021172", "GCST90020025"], ["BMI-adjusted waist-hip ratio", "EFO_0007788", "5:142702379", "PMID:34021172", "GCST90020027"], ["BMI-adjusted waist-hip ratio", "EFO_0007788", "5:142704404", "PMID:30239722", "GCST008994"], ["waist-hip ratio", "EFO_0004343", "5:142698298", "PMID:38116116", "GCST90278649"], ["BMI-adjusted waist-hip ratio", "EFO_0007788", "5:142698150", "PMID:34021172", "GCST90020025"], ["BMI-adjusted waist-hip ratio", "EFO_0007788", "5:142701963", "PMID:34021172", "GCST90020025"], ["waist-hip ratio", "EFO_0004343", "5:142707129", "PMID:30575882", "GCST008734"], ["BMI-adjusted waist circumference", "EFO_0007789", "5:142698150", "PMID:34021172", "GCST90020024"], ["BMI-adjusted waist-hip ratio", "EFO_0007788", "5:142704404", "PMID:31669095", "GCST009858"], ["waist-hip ratio", "EFO_0004343", "5:142698150", "PMID:30595370", "GCST007067"], ["female genital tract polyp", "EFO_0008622", "5:142788894", "PMID:39986329", "GCST90664487"], ["BMI-adjusted waist-hip ratio", "EFO_0007788", "5:142702379", "PMID:34021172", "GCST90020025"], ["BMI-adjusted waist circumference", "EFO_0007789", "5:142698150", "PMID:34021172", "GCST90020029"], ["BMI-adjusted waist-hip ratio", "EFO_0007788", "5:142707072", "PMID:34021172", "GCST90020025"], ["BMI-adjusted waist-hip ratio", "EFO_0007788", "5:142716402", "PMID:34021172", "GCST90020027"], ["BMI-adjusted waist circumference", "EFO_0007789", "5:142697096", "PMID:34021172", "GCST90020024"]]	[["female genital tract polyp", "EFO_0008622", "PMID:40069456", "GCST90454216"], ["endometriosis", "EFO_0001065", "PMID:40069456", "GCST90454213"]]	TRUE	TRUE	FALSE	FALSE	FALSE	FALSE	FALSE	FALSE	TRUE	FALSE	FALSE	FALSE	TRUE	5q31.3											5q31.3	18.9366	0.704897	0	A	0.322208	24	low	0.952345	0.243516	0.325397	0.239563	0.278119	0.779449	0.322208	0.299057	0.36396	0.253389	0.279704	1.00 (0.93-1.07)	1.02 (0.95-1.11)	1.07 (1.03-1.10)	1.05 (1.03-1.07)	0.98 (0.80-1.19)	1.05 (1.03-1.06)	1.03 (0.99-1.06)	1.00 (0.95-1.06)	0.99 (0.94-1.05)	0.99 (0.92-1.07)	0.98 (0.89-1.07)
chr6:19800741:A:G	6	19800741	7.53e-12	111	4	2	3	10	84	chr6:19699935:T:C,chr6:19702653:C:T,chr6:19705891:C:T,chr6:19706530:G:A,chr6:19707864:A:G,chr6:19708250:A:G,chr6:19712062:G:A,chr6:19713104:C:T,chr6:19717211:G:A,chr6:19717645:T:C,chr6:19717926:C:T,chr6:19718118:C:G,chr6:19721450:T:A,chr6:19721658:A:G,chr6:19724758:C:T,chr6:19725852:A:G,chr6:19727850:C:T,chr6:19728052:T:C,chr6:19728604:G:C,chr6:19728772:T:G,chr6:19730428:A:T,chr6:19731603:A:G,chr6:19732261:T:C,chr6:19733307:T:C,chr6:19733463:A:G,chr6:19733663:T:C,chr6:19733780:T:C,chr6:19734043:A:C,chr6:19736174:G:C,chr6:19736496:T:C,chr6:19736886:A:G,chr6:19736944:A:T,chr6:19739147:T:G,chr6:19739712:T:C,chr6:19740363:G:A,chr6:19742295:A:G,chr6:19742583:T:C,chr6:19742632:G:C,chr6:19742839:C:T,chr6:19743604:C:T,chr6:19743663:C:T,chr6:19743898:G:A,chr6:19744852:T:G,chr6:19745720:G:C,chr6:19745882:G:T,chr6:19745884:C:G,chr6:19746022:T:A,chr6:19746320:T:G,chr6:19746320:T:Gchr6:19702653:C:T,chr6:19746361:T:G,chr6:19746529:C:T,chr6:19746617:T:C,chr6:19746814:C:A,chr6:19747817:T:G,chr6:19748318:G:A,chr6:19748464:C:G,chr6:19748485:G:A,chr6:19749413:T:G,chr6:19749953:C:T,chr6:19749991:T:A,chr6:19751285:T:C,chr6:19751437:G:A,chr6:19752830:T:C,chr6:19756797:C:T,chr6:19758856:G:A,chr6:19759356:T:C,chr6:19759666:T:G,chr6:19759777:A:G,chr6:19760910:A:C,chr6:19760984:C:T,chr6:19761487:A:G,chr6:19762121:G:A,chr6:19762180:T:C,chr6:19762721:T:G,chr6:19763422:A:G,chr6:19763864:A:G,chr6:19771276:G:A,chr6:19771370:G:A,chr6:19771558:G:A,chr6:19771767:C:A,chr6:19773322:C:T,chr6:19773699:G:A,chr6:19773722:C:A,chr6:19774253:T:C,chr6:19776824:G:A,chr6:19777145:C:T,chr6:19777237:G:A,chr6:19777940:A:C,chr6:19778387:A:T,chr6:19780353:G:C,chr6:19780648:A:G,chr6:19781942:C:T,chr6:19781965:G:C,chr6:19782926:C:T,chr6:19785357:T:C,chr6:19786451:A:T,chr6:19786719:C:T,chr6:19787313:T:G,chr6:19789143:T:A,chr6:19789144:A:T,chr6:19789276:C:T,chr6:19790156:T:C,chr6:19790329:T:C,chr6:19790340:G:A,chr6:19790578:T:C,chr6:19790748:A:T,chr6:19791053:T:C,chr6:19792599:A:G,chr6:19792665:C:T,chr6:19793785:G:A,chr6:19794354:A:G,chr6:19795354:G:C,chr6:19796632:T:C,chr6:19796647:C:A,chr6:19797423:A:T,chr6:19797606:A:G,chr6:19797910:T:C,chr6:19798127:C:T,chr6:19798418:A:T,chr6:19798473:G:A,chr6:19799210:A:C,chr6:19799292:A:G,chr6:19800260:C:G,chr6:19800741:A:G,chr6:19800757:A:G,chr6:19801470:G:C,chr6:19801477:C:A,chr6:19801563:G:A,chr6:19801765:A:T,chr6:19801873:A:C,chr6:19803537:T:C,chr6:19803600:G:C,chr6:19803957:C:T,chr6:19804134:T:C,chr6:19804565:G:A,chr6:19804666:G:A,chr6:19804805:C:G,chr6:19806995:C:T,chr6:19807065:C:T,chr6:19808802:G:T,chr6:19810843:C:T,chr6:19812428:C:T,chr6:19814138:G:C,chr6:19818476:A:G,chr6:19821039:G:A,chr6:19823021:T:C,chr6:19823201:T:A,chr6:19823794:C:T,chr6:19823955:A:G,chr6:19823967:G:T,chr6:19824740:C:A,chr6:19825074:C:T	chr6:19800741:G:A	19699935	19825074	ALL_W,EUR_W	LNC-LBCS	rs6921766	31	FALSE	TRUE	[["endometriosis", "EFO_0001065", "6:19785357", "PMID:23104006", "GCST001720"], ["self reported educational attainment", "EFO_0004784", "6:19743898", "PMID:30038396", "GCST006442"], ["self reported educational attainment", "EFO_0004784", "6:19743898", "PMID:33414549", "GCST90011874"], ["body height", "OBA_VT0001253", "6:19724804", "PMID:40374629", "GCST90565843"], ["endometriosis", "EFO_0001065", "6:19790329", "PMID:28537267", "GCST004549"], ["endometriosis", "EFO_0001065", "6:19761487", "PMID:40262193", "GCST90570207"], ["neuroticism measurement", "EFO_0007660", "6:19823659", "PMID:33349686", "GCST90027241"], ["pain measurement", "EFO_0010639", "6:19785357", "PMID:38429522", "GCST90565147"], ["QRS duration", "OBA_1001086", "6:19743345", "PMID:36050321", "GCST90179163"], ["type 2 diabetes mellitus", "MONDO_0005148", "6:19717926", "PMID:32541925", "GCST010555"], ["ulcerative colitis", "EFO_0000729", "6:19780778", "PMID:28067908", "GCST004133"], ["lean body mass", "EFO_0004995", "6:19724758", "PMID:38538606", "GCST90428120"], ["endometriosis", "EFO_0001065", "6:19761487", "PMID:36914876", "GCST90258638"], ["type 2 diabetes mellitus", "MONDO_0005148", "6:19712062", "PMID:38374256", "GCST90492734"], ["body height", "OBA_VT0001253", "6:19803783", "PMID:36224396", "GCST90245848"], ["endometriosis", "EFO_0001065", "6:19761487", "PMID:36914876", "GCST90258642"], ["neuroticism measurement", "EFO_0007660", "6:19823659", "PMID:33349686", "GCST90027240"], ["body height", "OBA_VT0001253", "6:19748318", "PMID:36224396", "GCST90245848"], ["diet measurement", "EFO_0008111", "6:19720724", "PMID:32193382", "GCST90132982"], ["metabolic syndrome", "EFO_0000195", "6:19736496", "PMID:39349817", "GCST90444487"], ["type 2 diabetes mellitus", "MONDO_0005148", "6:19751285", "PMID:32541925", "GCST010557"], ["endometriosis", "EFO_0001065", "6:19761487", "PMID:36914876", "GCST90258639"], ["pain measurement", "EFO_0010639", "6:19785357", "PMID:38429522", "GCST90565148"], ["Ovarian cyst", "HP_0000138", "6:19729150", "PMID:40069456", "GCST90454215"], ["ulcerative colitis", "EFO_0000729", "6:19787512", "PMID:37156999", "GCST90446794"], ["neuroticism measurement", "EFO_0007660", "6:19823659", "PMID:33349686", "GCST90027242"], ["body mass index", "EFO_0004340", "6:19759356", "PMID:36376304", "GCST90179150"], ["metabolite measurement", "EFO_0004725", "6:19757616", "PMID:33437055", "GCST90026072"], ["educational attainment", "EFO_0011015", "6:19743898", "PMID:35361970", "GCST90105038"], ["musculoskeletal system disease", "EFO_0009676", "6:19799593", "PMID:39024449", "GCST90480567"], ["neuroticism measurement", "EFO_0007660", "6:19823659", "PMID:33349686", "GCST90027239"], ["endometriosis", "EFO_0001065", "6:19785357", "PMID:23104006", "GCST001720"], ["self reported educational attainment", "EFO_0004784", "6:19743898", "PMID:30038396", "GCST006442"], ["self reported educational attainment", "EFO_0004784", "6:19743898", "PMID:33414549", "GCST90011874"], ["body height", "OBA_VT0001253", "6:19724804", "PMID:40374629", "GCST90565843"], ["endometriosis", "EFO_0001065", "6:19790329", "PMID:28537267", "GCST004549"], ["endometriosis", "EFO_0001065", "6:19761487", "PMID:40262193", "GCST90570207"], ["neuroticism measurement", "EFO_0007660", "6:19823659", "PMID:33349686", "GCST90027241"], ["pain measurement", "EFO_0010639", "6:19785357", "PMID:38429522", "GCST90565147"], ["QRS duration", "OBA_1001086", "6:19743345", "PMID:36050321", "GCST90179163"], ["type 2 diabetes mellitus", "MONDO_0005148", "6:19717926", "PMID:32541925", "GCST010555"], ["ulcerative colitis", "EFO_0000729", "6:19780778", "PMID:28067908", "GCST004133"], ["lean body mass", "EFO_0004995", "6:19724758", "PMID:38538606", "GCST90428120"], ["endometriosis", "EFO_0001065", "6:19761487", "PMID:36914876", "GCST90258638"], ["type 2 diabetes mellitus", "MONDO_0005148", "6:19712062", "PMID:38374256", "GCST90492734"], ["body height", "OBA_VT0001253", "6:19803783", "PMID:36224396", "GCST90245848"], ["endometriosis", "EFO_0001065", "6:19761487", "PMID:36914876", "GCST90258642"], ["neuroticism measurement", "EFO_0007660", "6:19823659", "PMID:33349686", "GCST90027240"], ["body height", "OBA_VT0001253", "6:19748318", "PMID:36224396", "GCST90245848"], ["diet measurement", "EFO_0008111", "6:19720724", "PMID:32193382", "GCST90132982"], ["metabolic syndrome", "EFO_0000195", "6:19736496", "PMID:39349817", "GCST90444487"], ["type 2 diabetes mellitus", "MONDO_0005148", "6:19751285", "PMID:32541925", "GCST010557"], ["endometriosis", "EFO_0001065", "6:19761487", "PMID:36914876", "GCST90258639"], ["pain measurement", "EFO_0010639", "6:19785357", "PMID:38429522", "GCST90565148"], ["Ovarian cyst", "HP_0000138", "6:19729150", "PMID:40069456", "GCST90454215"], ["ulcerative colitis", "EFO_0000729", "6:19787512", "PMID:37156999", "GCST90446794"], ["neuroticism measurement", "EFO_0007660", "6:19823659", "PMID:33349686", "GCST90027242"], ["body mass index", "EFO_0004340", "6:19759356", "PMID:36376304", "GCST90179150"], ["metabolite measurement", "EFO_0004725", "6:19757616", "PMID:33437055", "GCST90026072"], ["educational attainment", "EFO_0011015", "6:19743898", "PMID:35361970", "GCST90105038"], ["musculoskeletal system disease", "EFO_0009676", "6:19799593", "PMID:39024449", "GCST90480567"], ["neuroticism measurement", "EFO_0007660", "6:19823659", "PMID:33349686", "GCST90027239"]]		FALSE	TRUE	TRUE	TRUE	FALSE	FALSE	FALSE	FALSE	TRUE	FALSE	FALSE	TRUE	FALSE	6p22.3											6p22.3	28.671	0.534927	0	A	0.452321	31	low	0.844932	0.34438	0.65873	0.395626	0.436605	0.743936	0.452321	0.377809	0.635873	0.37826	0.422832	1.01 (0.96-1.06)	1.05 (0.99-1.12)	1.07 (1.03-1.11)	1.05 (1.03-1.07)	1.21 (1.01-1.45)	1.05 (1.04-1.07)	1.06 (1.04-1.09)	1.02 (0.98-1.06)	1.01 (0.97-1.05)	1.01 (0.96-1.06)	1.05 (0.98-1.11)
chr6:73915762:C:T	6	73915762	7.68e-12	290	32	0	4	10	180	chr6:73728266:G:A,chr6:73735664:C:T,chr6:73741052:C:T,chr6:73748110:T:G,chr6:73749014:G:A,chr6:73749542:A:G,chr6:73751555:C:G,chr6:73753382:G:A,chr6:73754171:G:A,chr6:73756153:G:A,chr6:73756654:T:C,chr6:73759137:C:A,chr6:73760009:C:A,chr6:73760178:C:T,chr6:73761204:C:G,chr6:73762128:G:A,chr6:73765047:C:T,chr6:73767422:G:A,chr6:73767429:C:T,chr6:73767566:A:T,chr6:73769157:C:T,chr6:73771353:G:A,chr6:73776135:G:A,chr6:73776648:C:T,chr6:73777146:C:T,chr6:73777668:G:A,chr6:73778442:A:G,chr6:73779661:T:C,chr6:73783709:C:A,chr6:73786126:G:A,chr6:73794004:C:T,chr6:73794007:A:G,chr6:73794308:G:C,chr6:73794351:T:A,chr6:73794501:G:A,chr6:73794709:A:G,chr6:73795313:G:C,chr6:73795378:A:G,chr6:73795434:G:C,chr6:73795535:G:A,chr6:73795690:C:T,chr6:73795701:G:A,chr6:73795744:G:C,chr6:73795860:G:T,chr6:73795996:A:G,chr6:73796485:T:C,chr6:73796497:T:C,chr6:73796554:C:T,chr6:73796605:G:T,chr6:73796858:A:G,chr6:73797191:A:G,chr6:73797288:T:A,chr6:73797766:A:G,chr6:73797874:T:C,chr6:73798006:C:T,chr6:73798080:T:C,chr6:73798154:G:A,chr6:73798315:A:G,chr6:73798841:T:C,chr6:73799032:G:A,chr6:73799049:G:C,chr6:73799329:G:A,chr6:73799427:T:C,chr6:73799538:A:G,chr6:73799855:C:G,chr6:73799906:G:A,chr6:73800155:G:C,chr6:73802431:A:T,chr6:73802964:T:C,chr6:73803853:C:T,chr6:73804430:G:A,chr6:73807957:G:T,chr6:73808479:C:T,chr6:73808736:G:T,chr6:73810390:T:C,chr6:73810687:A:G,chr6:73811404:T:C,chr6:73811612:T:G,chr6:73811613:T:C,chr6:73812064:T:C,chr6:73812224:C:T,chr6:73812860:A:G,chr6:73813524:C:T,chr6:73813534:T:C,chr6:73814225:T:C,chr6:73814324:C:T,chr6:73814691:A:G,chr6:73815487:A:G,chr6:73815541:G:A,chr6:73815729:C:T,chr6:73815856:G:A,chr6:73815920:T:C,chr6:73816403:C:T,chr6:73816404:G:A,chr6:73816407:A:C,chr6:73816581:C:A,chr6:73816671:C:T,chr6:73816672:A:G,chr6:73817564:T:C,chr6:73817876:A:T,chr6:73818570:A:G,chr6:73818775:T:G,chr6:73818787:A:G,chr6:73819090:C:T,chr6:73819121:T:C,chr6:73819980:G:A,chr6:73819985:A:G,chr6:73820012:C:T,chr6:73820198:C:A,chr6:73820692:C:T,chr6:73820697:A:G,chr6:73820781:G:A,chr6:73821996:C:T,chr6:73822101:T:G,chr6:73822308:A:G,chr6:73824259:T:G,chr6:73824362:G:A,chr6:73824398:A:G,chr6:73829099:T:C,chr6:73829226:A:C,chr6:73831258:C:G,chr6:73831523:C:T,chr6:73831726:A:G,chr6:73834650:T:C,chr6:73835532:C:G,chr6:73835616:G:A,chr6:73835840:A:G,chr6:73836230:G:T,chr6:73836701:G:A,chr6:73836761:T:A,chr6:73837662:C:G,chr6:73837781:A:T,chr6:73838614:T:C,chr6:73838747:T:C,chr6:73839440:T:G,chr6:73839585:C:G,chr6:73839973:A:G,chr6:73840051:A:G,chr6:73840085:A:C,chr6:73840463:G:A,chr6:73840721:C:T,chr6:73840999:C:G,chr6:73841275:A:G,chr6:73842285:A:G,chr6:73844001:T:G,chr6:73844513:C:T,chr6:73845148:C:T,chr6:73845631:C:T,chr6:73847834:C:T,chr6:73847979:G:T,chr6:73849761:T:C,chr6:73849858:C:T,chr6:73850854:C:T,chr6:73851016:C:T,chr6:73851277:G:A,chr6:73851688:C:T,chr6:73851760:G:A,chr6:73851926:A:C,chr6:73853834:C:T,chr6:73856360:T:C,chr6:73856446:A:T,chr6:73857732:T:A,chr6:73859982:A:C,chr6:73860008:T:G,chr6:73860179:G:C,chr6:73860539:G:T,chr6:73860927:G:C,chr6:73861643:C:T,chr6:73861650:C:T,chr6:73862086:A:G,chr6:73862377:G:A,chr6:73863492:A:G,chr6:73866748:A:G,chr6:73866945:A:T,chr6:73866956:A:G,chr6:73867464:A:G,chr6:73867558:T:A,chr6:73867975:C:T,chr6:73871328:A:G,chr6:73872249:A:G,chr6:73872846:C:G,chr6:73872846:C:Gchr6:73808479:C:T,chr6:73873199:T:A,chr6:73874792:C:T,chr6:73874953:G:C,chr6:73875179:T:C,chr6:73877090:A:G,chr6:73877946:T:G,chr6:73877977:G:T,chr6:73878261:C:T,chr6:73878292:G:T,chr6:73878698:T:C,chr6:73879206:C:T,chr6:73879481:G:C,chr6:73879875:G:T,chr6:73879997:T:C,chr6:73882169:T:C,chr6:73882509:A:G,chr6:73883046:A:T,chr6:73883667:C:T,chr6:73885148:A:G,chr6:73885362:A:G,chr6:73885646:A:T,chr6:73887644:T:C,chr6:73888005:T:A,chr6:73888347:C:T,chr6:73888486:A:G,chr6:73889156:T:C,chr6:73890277:A:C,chr6:73890447:C:G,chr6:73890541:T:C,chr6:73891253:A:T,chr6:73891988:A:G,chr6:73892158:A:G,chr6:73892239:C:T,chr6:73893948:A:G,chr6:73894164:A:G,chr6:73896090:G:A,chr6:73896609:G:T,chr6:73896722:G:A,chr6:73898126:C:A,chr6:73898423:T:G,chr6:73899471:A:G,chr6:73900016:A:G,chr6:73900357:T:G,chr6:73900644:G:A,chr6:73901128:G:T,chr6:73901174:G:C,chr6:73901331:A:G,chr6:73901916:G:A,chr6:73902649:A:T,chr6:73902800:A:G,chr6:73902866:C:G,chr6:73903030:G:A,chr6:73903145:C:T,chr6:73903344:C:T,chr6:73903421:C:T,chr6:73903731:A:T,chr6:73904293:C:A,chr6:73904338:G:A,chr6:73904542:A:G,chr6:73904934:G:A,chr6:73905437:T:C,chr6:73905563:G:C,chr6:73905982:A:G,chr6:73906327:G:A,chr6:73906626:T:C,chr6:73906770:G:C,chr6:73906822:G:A,chr6:73907120:T:C,chr6:73907970:C:T,chr6:73908303:T:C,chr6:73908669:G:A,chr6:73908904:G:A,chr6:73908957:A:G,chr6:73909093:C:A,chr6:73909528:C:T,chr6:73909969:A:T,chr6:73909995:G:A,chr6:73910074:A:G,chr6:73910144:C:T,chr6:73910156:T:C,chr6:73910170:T:C,chr6:73910672:G:A,chr6:73910737:G:C,chr6:73911477:G:A,chr6:73911789:C:A,chr6:73912668:A:T,chr6:73913656:T:G,chr6:73914726:C:A,chr6:73914899:G:A,chr6:73915591:T:C,chr6:73915762:C:T,chr6:73916568:G:A,chr6:73916782:C:T,chr6:73917130:C:A,chr6:73917711:C:A,chr6:73917859:A:C,chr6:73918193:C:A,chr6:73918738:G:T,chr6:73919398:A:G,chr6:73919613:A:G,chr6:73919906:G:A,chr6:73920935:A:G,chr6:73920958:A:G,chr6:73921562:C:T,chr6:73922016:G:C,chr6:73922444:G:T,chr6:73922545:C:A,chr6:73922581:C:G,chr6:73923070:T:G,chr6:73923120:G:C,chr6:73923274:T:G,chr6:73923808:A:T,chr6:73923941:T:C,chr6:73924134:G:A,chr6:73928713:C:T,chr6:73928896:G:C,chr6:73930520:C:A,chr6:73931515:A:G,chr6:73931861:C:G,chr6:73931873:C:G,chr6:73932182:A:G,chr6:73934989:T:G,chr6:73936695:C:T,chr6:73936759:A:C,chr6:73938765:T:G,chr6:73938832:C:T,chr6:73938841:A:G,chr6:73942929:A:T,chr6:73943332:A:G,chr6:73946697:T:C,chr6:73948137:G:A,chr6:73948917:G:A,chr6:73951369:T:C,chr6:73952674:A:G,chr6:73953296:T:C,chr6:73953555:C:T,chr6:73954534:A:G,chr6:73954746:G:A,chr6:73959762:A:G,chr6:73960124:G:A,chr6:73960250:C:G,chr6:73960646:T:G,chr6:73960770:C:A,chr6:73960937:T:C,chr6:73961910:A:G,chr6:73962084:A:T,chr6:73962640:G:T,chr6:73964737:C:G,chr6:73965970:C:T,chr6:73966015:G:A,chr6:73966399:C:T,chr6:73966969:A:G,chr6:73967451:G:A,chr6:73967524:C:T,chr6:73968114:A:G,chr6:73968895:C:A,chr6:73969774:C:T,chr6:73970041:C:T,chr6:73970110:T:C,chr6:73970194:A:G,chr6:73970262:G:T,chr6:73970322:G:A,chr6:73970797:T:G,chr6:73970874:G:A,chr6:73971024:C:A,chr6:73971797:G:A,chr6:73973218:A:G,chr6:73973679:C:T,chr6:73974621:C:T,chr6:73978730:G:A,chr6:73978807:C:G,chr6:73979220:C:T,chr6:73979221:G:A,chr6:73980101:G:T,chr6:73980221:G:A,chr6:73981026:C:T,chr6:73982353:G:C,chr6:73982444:G:A,chr6:73982647:C:T,chr6:73983473:A:G,chr6:73984185:T:C,chr6:73984684:G:A,chr6:73984726:A:G,chr6:73984904:A:G,chr6:73985320:T:C,chr6:73986145:A:T,chr6:73987098:C:T,chr6:73989413:A:G,chr6:73989634:C:T,chr6:73993930:T:A,chr6:73994088:A:G,chr6:73994722:C:T,chr6:73995102:T:A,chr6:73996182:C:T,chr6:73996395:C:T,chr6:73997434:C:T,chr6:73997942:C:T,chr6:73998087:A:G,chr6:73998984:G:C,chr6:74001794:G:A,chr6:74002690:T:C,chr6:74002846:C:A,chr6:74003751:G:A,chr6:74004265:C:T,chr6:74004456:C:T,chr6:74004588:G:A,chr6:74005465:T:C,chr6:74008668:C:T,chr6:74008979:A:G,chr6:74009186:G:T,chr6:74009647:C:G,chr6:74010007:C:T,chr6:74010258:T:C,chr6:74010259:G:A,chr6:74010381:A:G,chr6:74010473:A:G,chr6:74010590:C:A,chr6:74011792:C:T,chr6:74012840:C:T,chr6:74012914:A:T,chr6:74012971:C:T,chr6:74013317:C:A,chr6:74013640:A:G,chr6:74014197:G:A,chr6:74014407:G:T,chr6:74014451:G:A,chr6:74015647:T:C,chr6:74015941:C:T,chr6:74016237:C:T,chr6:74016497:T:A,chr6:74017935:T:G,chr6:74018060:G:A,chr6:74018261:G:T,chr6:74018576:G:T,chr6:74018926:C:G,chr6:74021254:T:C,chr6:74023325:C:T,chr6:74025137:T:C,chr6:74033165:G:C,chr6:74035591:A:G,chr6:74042757:C:T,chr6:74043371:G:A,chr6:74046475:C:G,chr6:74050030:C:T,chr6:74050179:C:A,chr6:74051059:C:T,chr6:74051136:T:C,chr6:74051304:A:G,chr6:74051486:C:T,chr6:74051486:C:Tchr6:73877090:A:G,chr6:74052073:G:A,chr6:74052192:T:C,chr6:74052366:T:C,chr6:74052429:A:G,chr6:74052654:T:A,chr6:74052974:T:G,chr6:74053117:C:G,chr6:74053241:G:C,chr6:74053695:G:A,chr6:74054298:A:G,chr6:74054556:T:G,chr6:74055985:C:T,chr6:74056893:T:C,chr6:74060231:T:A,chr6:74061932:G:A,chr6:74062538:C:T,chr6:74063697:T:C,chr6:74065242:G:A,chr6:74069102:C:T,chr6:74069375:C:T,chr6:74070601:A:G,chr6:74071351:G:T,chr6:74071364:G:A,chr6:74071702:T:G,chr6:74071758:T:G,chr6:74071892:C:T,chr6:74071982:G:C,chr6:74072021:G:A,chr6:74072290:A:T,chr6:74072467:T:A,chr6:74072547:A:G,chr6:74073023:C:T,chr6:74073398:A:G,chr6:74073586:G:A,chr6:74073812:G:C,chr6:74073841:T:G,chr6:74074186:C:T,chr6:74074356:C:T,chr6:74074570:G:T,chr6:74074857:T:G,chr6:74075039:T:C,chr6:74075133:T:C,chr6:74075382:A:G,chr6:74076234:A:G,chr6:74076698:G:C,chr6:74077553:C:A,chr6:74077806:G:T,chr6:74079013:C:G,chr6:74079522:C:T,chr6:74079540:G:A,chr6:74079615:C:T,chr6:74079715:C:T,chr6:74079801:A:G,chr6:74080141:G:A,chr6:74080325:T:A,chr6:74080486:T:C,chr6:74080498:A:G,chr6:74080545:G:C,chr6:74080553:A:G,chr6:74080785:C:T,chr6:74080871:G:A,chr6:74080929:T:C,chr6:74080993:A:G,chr6:74081008:C:T,chr6:74081204:T:G,chr6:74081335:G:T,chr6:74081336:A:T,chr6:74081445:T:G,chr6:74081470:G:C,chr6:74081661:A:G,chr6:74081838:T:C,chr6:74081886:G:C,chr6:74081928:G:A,chr6:74081951:C:T,chr6:74081957:A:G,chr6:74082349:G:A,chr6:74082373:A:T,chr6:74082462:G:A,chr6:74082482:G:T,chr6:74082544:G:A,chr6:74082607:A:G,chr6:74082633:A:G,chr6:74082665:C:G,chr6:74082691:A:C,chr6:74083171:G:A,chr6:74083175:G:T,chr6:74083859:C:T,chr6:74083907:C:T,chr6:74083925:G:C,chr6:74083940:G:T,chr6:74084029:T:A,chr6:74084035:C:G,chr6:74084042:C:T,chr6:74084188:C:T,chr6:74084309:C:G,chr6:74084482:G:A,chr6:74084650:T:C,chr6:74084742:T:C,chr6:74085117:A:G,chr6:74085292:A:C,chr6:74085353:T:G,chr6:74085370:G:A,chr6:74085672:C:T,chr6:74085712:T:C,chr6:74085752:G:A,chr6:74085970:T:A,chr6:74086087:A:G,chr6:74086114:A:G,chr6:74086121:G:A,chr6:74086153:C:A,chr6:74086235:G:A,chr6:74086763:T:G,chr6:74086839:A:C,chr6:74087028:T:A,chr6:74087032:A:G,chr6:74087059:G:T,chr6:74087221:A:G,chr6:74087519:A:C,chr6:74087864:T:G,chr6:74088247:A:G,chr6:74088587:A:G,chr6:74088613:A:C,chr6:74088801:G:C,chr6:74088842:A:G,chr6:74088924:A:G,chr6:74088947:T:C,chr6:74089394:G:A,chr6:74089523:A:G,chr6:74089578:T:C,chr6:74089899:A:G,chr6:74090200:A:G,chr6:74090460:A:T,chr6:74090813:A:G,chr6:74090834:T:C,chr6:74091260:A:G,chr6:74091294:T:C,chr6:74091322:T:C,chr6:74091392:G:A,chr6:74091535:G:A,chr6:74094380:G:T,chr6:74094561:A:G,chr6:74097462:T:C,chr6:74097494:A:G,chr6:74097603:C:G,chr6:74098015:T:G,chr6:74098046:G:T,chr6:74100858:G:A,chr6:74106276:A:G,chr6:74109015:C:T,chr6:74110422:G:T,chr6:74113460:A:G,chr6:74114299:G:T,chr6:74118966:G:A,chr6:74120015:G:A,chr6:74120402:G:A,chr6:74120842:A:G,chr6:74120897:G:A,chr6:74122408:A:G,chr6:74123671:A:G,chr6:74125346:A:G,chr6:74127669:T:A,chr6:74128781:T:A,chr6:74130898:A:G,chr6:74133216:G:A,chr6:74139950:A:G,chr6:74141597:C:T,chr6:74142930:A:G,chr6:74142993:T:C,chr6:74143114:G:A,chr6:74143184:T:C,chr6:74143204:T:C,chr6:74143411:C:T,chr6:74143632:T:C,chr6:74143642:A:G,chr6:74144011:C:T,chr6:74144035:G:A,chr6:74144097:A:G,chr6:74144195:T:C,chr6:74145281:C:T,chr6:74145402:G:A,chr6:74145417:C:T,chr6:74145467:G:C,chr6:74145539:G:C,chr6:74145568:T:C,chr6:74146233:A:G,chr6:74146540:G:C,chr6:74146769:A:T,chr6:74147803:T:C,chr6:74148148:G:A,chr6:74148179:C:G,chr6:74148380:C:T,chr6:74151477:C:T,chr6:74151610:A:G,chr6:74153634:T:C,chr6:74157085:T:C,chr6:74158224:A:C,chr6:74159164:T:C,chr6:74159562:C:G,chr6:74159566:G:C,chr6:74159568:G:C,chr6:74161515:A:G,chr6:74162408:A:T,chr6:74162512:G:C,chr6:74162544:A:T,chr6:74162765:G:A,chr6:74165445:A:G,chr6:74166185:T:C,chr6:74169799:T:C,chr6:74169888:G:A,chr6:74173721:C:G,chr6:74178867:G:A,chr6:74179684:A:T,chr6:74180606:T:C,chr6:74180869:A:C,chr6:74180919:A:G,chr6:74181045:G:A,chr6:74181486:G:T,chr6:74181523:C:T,chr6:74182891:C:T,chr6:74183319:C:T,chr6:74184641:T:C,chr6:74185021:A:G,chr6:74187345:G:A,chr6:74187469:T:A,chr6:74188681:G:C,chr6:74189647:C:A,chr6:74189813:C:G,chr6:74190149:C:T,chr6:74190709:C:G,chr6:74192612:G:T,chr6:74193329:A:G,chr6:74193475:C:T,chr6:74194019:G:C,chr6:74194025:C:T,chr6:74194081:C:A,chr6:74197185:C:T,chr6:74197800:A:G,chr6:74198086:A:C,chr6:74198878:T:C,chr6:74198946:T:A,chr6:74199665:G:A,chr6:74199915:C:T,chr6:74200596:T:C,chr6:74201915:C:A,chr6:74204055:A:G,chr6:74204688:T:C,chr6:74205317:T:C,chr6:74205551:C:G,chr6:74207325:C:T,chr6:74208294:C:T,chr6:74208305:T:A,chr6:74208454:C:T,chr6:74208704:G:C,chr6:74209374:T:G,chr6:74209520:C:T,chr6:74209657:C:T,chr6:74209755:T:G,chr6:74209935:C:T,chr6:74210048:C:T,chr6:74210311:T:C,chr6:74210519:T:G,chr6:74210666:C:T,chr6:74211195:G:A,chr6:74211864:G:A,chr6:74212263:T:C,chr6:74212305:T:C,chr6:74212311:G:T,chr6:74212657:C:T,chr6:74213872:C:T,chr6:74214035:C:T,chr6:74214293:G:T,chr6:74214312:G:A,chr6:74215062:T:G,chr6:74215097:C:T,chr6:74215334:T:C,chr6:74215407:T:C,chr6:74215526:G:A,chr6:74215546:G:A,chr6:74215677:A:G,chr6:74215707:C:T,chr6:74215756:A:G,chr6:74215809:T:C,chr6:74216014:G:T,chr6:74216174:T:C,chr6:74216345:T:C,chr6:74216456:C:T,chr6:74216692:C:T,chr6:74216832:G:A,chr6:74217296:T:A,chr6:74217417:A:G,chr6:74217529:T:C,chr6:74218023:A:G,chr6:74218141:C:T,chr6:74218354:T:C,chr6:74218797:C:T,chr6:74219029:G:A,chr6:74219213:G:A,chr6:74219671:T:C,chr6:74220081:G:A,chr6:74220313:C:T,chr6:74220385:C:T,chr6:74220386:A:G,chr6:74220536:G:A,chr6:74220964:G:A,chr6:74221483:G:A,chr6:74221998:T:C,chr6:74222051:C:T,chr6:74222271:A:T,chr6:74222507:C:T,chr6:74223381:A:G,chr6:74223640:G:A,chr6:74223792:A:G,chr6:74225367:G:A,chr6:74225487:T:C,chr6:74227175:A:C,chr6:74227249:C:T,chr6:74228116:A:G,chr6:74228135:G:A,chr6:74228368:T:A,chr6:74228602:G:C,chr6:74229360:C:T,chr6:74229690:G:A,chr6:74230214:A:G,chr6:74230798:T:C,chr6:74230940:T:C,chr6:74231642:G:C,chr6:74232058:T:C,chr6:74232325:A:C,chr6:74232887:G:A,chr6:74233644:A:G,chr6:74234288:G:A,chr6:74234744:A:G,chr6:74235595:G:A,chr6:74236367:A:G,chr6:74236921:A:T,chr6:74237119:T:A,chr6:74237430:C:G,chr6:74237703:T:G,chr6:74238548:G:A,chr6:74238607:T:C,chr6:74238628:C:T,chr6:74238963:A:T,chr6:74239163:C:G,chr6:74239380:C:A,chr6:74239557:G:A,chr6:74241012:G:A,chr6:74242092:C:T,chr6:74242181:C:T,chr6:74243130:G:A,chr6:74243295:G:A,chr6:74243844:T:G,chr6:74243923:C:G,chr6:74244562:T:C,chr6:74244794:C:T,chr6:74244807:A:G,chr6:74244944:C:G,chr6:74245072:A:C,chr6:74245103:A:C,chr6:74245433:A:G,chr6:74245901:C:T,chr6:74246081:A:G,chr6:74246745:A:G,chr6:74246777:G:A,chr6:74246788:T:C,chr6:74246858:T:C,chr6:74246884:C:A,chr6:74246888:C:A,chr6:74246961:C:T,chr6:74247013:T:G,chr6:74247016:C:T,chr6:74247041:A:C,chr6:74247072:A:G,chr6:74247078:G:A,chr6:74247103:T:C,chr6:74247122:A:G,chr6:74247145:C:A,chr6:74247188:G:A,chr6:74247192:T:C,chr6:74247353:A:C,chr6:74247487:A:G,chr6:74247665:C:T,chr6:74247666:T:G,chr6:74247759:A:T,chr6:74247804:C:G,chr6:74247913:G:A,chr6:74248991:T:A,chr6:74249735:A:C,chr6:74249807:G:A,chr6:74250677:C:T,chr6:74251308:T:G,chr6:74251787:C:G,chr6:74252091:G:C,chr6:74252121:A:G,chr6:74252874:A:T,chr6:74252899:A:G,chr6:74253219:T:G,chr6:74253548:C:A,chr6:74253575:G:T,chr6:74253841:G:T,chr6:74253965:T:C,chr6:74254470:T:C,chr6:74254877:T:C,chr6:74255052:G:A,chr6:74255058:G:A,chr6:74255126:G:A,chr6:74255221:C:T,chr6:74255254:C:T,chr6:74255292:G:T,chr6:74255374:A:G,chr6:74255456:A:G,chr6:74255539:C:T,chr6:74255604:T:C,chr6:74255871:A:G,chr6:74255909:G:A,chr6:74255968:T:C,chr6:74256119:A:G,chr6:74257276:G:T,chr6:74257340:A:G,chr6:74258442:T:C,chr6:74258747:A:T,chr6:74259101:G:A,chr6:74259954:G:C,chr6:74260046:T:A,chr6:74260383:C:T,chr6:74261071:A:C,chr6:74261776:A:C,chr6:74261792:T:C,chr6:74261796:C:T,chr6:74262256:T:C,chr6:74262257:G:T,chr6:74262511:A:G,chr6:74262677:A:G,chr6:74263041:G:A,chr6:74263700:A:G,chr6:74286549:C:A,chr6:74298245:G:A,chr6:74300745:C:T,chr6:74306575:G:A,chr6:74334916:C:T,chr6:74337656:T:C,chr6:74337979:C:T,chr6:74339070:A:G,chr6:74340084:G:A,chr6:74340109:T:C,chr6:74341871:C:T,chr6:74343678:C:A,chr6:74344121:A:T,chr6:74346826:G:A,chr6:74347834:T:C,chr6:74350288:G:A,chr6:74355563:C:Tchr6:73878261:C:T	chr6:73915762:C:T	73728266	74355563	ALL_W,EUR_W	CD109/TXNP7	rs9343087	29	FALSE	TRUE	[["blood protein amount", "OBA_VT0005416", "6:73775246", "PMID:39972214", "GCST90453314"], ["endometriosis", "EFO_0001065", "6:73903344", "PMID:36914876", "GCST90258638"], ["CD109 antigen measurement", "EFO_0008076", "6:73794007", "PMID:29875488", "GCST90240635"], ["heel bone mineral density", "EFO_0009270", "6:73796497", "PMID:28869591", "GCST006288"], ["Uterine leiomyoma", "HP_0000131", "6:73804430", "PMID:40069456", "GCST90454204"], ["blood protein amount", "OBA_VT0005416", "6:73754171", "PMID:30072576", "GCST006585"], ["calcium measurement", "EFO_0004838", "6:73775246", "PMID:33462484", "GCST90019500"], ["calcium measurement", "EFO_0004838", "6:73794004", "PMID:39024449", "GCST90479531"], ["heel bone mineral density", "EFO_0009270", "6:73796497", "PMID:30048462", "GCST006433"], ["endometriosis", "EFO_0001065", "6:73902649", "PMID:40069456", "GCST90454213"], ["protein measurement", "EFO_0004747", "6:73786126", "PMID:39528825", "GCST90425674"], ["heel bone mineral density", "EFO_0009270", "6:73785534", "PMID:30048462", "GCST006433"], ["heel bone mineral density", "EFO_0009270", "6:73823474", "PMID:34226706", "GCST90025982"], ["calcium measurement", "EFO_0004838", "6:73797288", "PMID:39024449", "GCST90479530"], ["CD109 antigen measurement", "EFO_0008076", "6:73799855", "PMID:34648354", "GCST90246928"], ["facial morphology trait", "OBA_VT0003743", "6:74001144", "PMID:33983923", "GCST90016270"], ["uterine fibroid", "EFO_0000731", "6:73774414", "PMID:40050615", "GCST90461959"], ["level of protein RER1 in blood serum", "OBA_2043241", "6:73786692", "PMID:40883583", "GCST90443065"], ["CD109 antigen measurement", "EFO_0008076", "6:73877090", "PMID:36168886", "GCST90161692"], ["uterine fibroid", "EFO_0000731", "6:73795744", "PMID:40050615", "GCST90461958"], ["CD109 antigen measurement", "EFO_0008076", "6:73783709", "PMID:28240269", "GCST90100807"], ["CD109 antigen measurement", "EFO_0008076", "6:73802964", "PMID:35078996", "GCST90088292"], ["calcium measurement", "EFO_0004838", "6:73799329", "PMID:39024449", "GCST90479529"], ["body height", "OBA_VT0001253", "6:73863133", "PMID:36224396", "GCST90245848"], ["blood protein amount", "OBA_VT0005416", "6:73879481", "PMID:39972214", "GCST90453314"], ["uterine fibroid", "EFO_0000731", "6:73795744", "PMID:40050615", "GCST90461957"], ["CD109 antigen measurement", "EFO_0008076", "6:73803996", "PMID:35078996", "GCST90088292"], ["uterine fibroid", "EFO_0000731", "6:73794007", "PMID:34594039", "GCST90018934"], ["blood protein amount", "OBA_VT0005416", "6:74008668", "PMID:39972214", "GCST90453314"], ["CD109 antigen measurement", "EFO_0008076", "6:73803853", "PMID:41310232", "GCST90571024"], ["endometriosis", "EFO_0001065", "6:73903344", "PMID:40262193", "GCST90570207"], ["blood protein amount", "OBA_VT0005416", "6:73807957", "PMID:39972214", "GCST90453314"], ["CD109 antigen measurement", "EFO_0008076", "6:73810154", "PMID:34814699", "GCST90137821"], ["basal cell carcinoma", "EFO_0004193", "6:73789460", "PMID:38182794", "GCST90328132"], ["body height", "OBA_VT0001253", "6:74057908", "PMID:36224396", "GCST90245848"], ["calcium measurement", "EFO_0004838", "6:73786126", "PMID:34594039", "GCST90018951"], ["calcium measurement", "EFO_0004838", "6:73776648", "PMID:33887147", "GCST012398"], ["CD109 antigen measurement", "EFO_0008076", "6:73789417", "PMID:36168886", "GCST90161692"], ["uterine fibroid", "EFO_0000731", "6:73802964", "PMID:37544299", "GCST90693145"], ["cup-to-disc ratio measurement", "EFO_0006939", "6:74140524", "PMID:34077760", "GCST90129627"], ["endometriosis", "EFO_0001065", "6:73917711", "PMID:36914876", "GCST90258642"], ["uterine fibroid", "EFO_0000731", "6:74125609", "PMID:40050615", "GCST90461957"], ["open-angle glaucoma", "EFO_0004190", "6:73978807", "PMID:37386247", "GCST90310210"], ["protein measurement", "EFO_0004747", "6:73780621", "PMID:39528825", "GCST90426665"], ["endometriosis", "EFO_0001065", "6:73819985", "PMID:37544299", "GCST90693144"], ["blood protein amount", "OBA_VT0005416", "6:73775246", "PMID:39972214", "GCST90453314"], ["endometriosis", "EFO_0001065", "6:73903344", "PMID:36914876", "GCST90258638"], ["CD109 antigen measurement", "EFO_0008076", "6:73794007", "PMID:29875488", "GCST90240635"], ["heel bone mineral density", "EFO_0009270", "6:73796497", "PMID:28869591", "GCST006288"], ["heel bone mineral density", "EFO_0009270", "6:74252476", "PMID:30048462", "GCST006433"], ["Uterine leiomyoma", "HP_0000131", "6:73804430", "PMID:40069456", "GCST90454204"], ["body height", "OBA_VT0001253", "6:74351231", "PMID:36224396", "GCST90245844"], ["blood protein amount", "OBA_VT0005416", "6:73754171", "PMID:30072576", "GCST006585"], ["calcium measurement", "EFO_0004838", "6:73775246", "PMID:33462484", "GCST90019500"], ["bone tissue density", "OBA_1000110", "6:73749014", "PMID:37402774", "GCST90310280"], ["calcium measurement", "EFO_0004838", "6:73794004", "PMID:39024449", "GCST90479531"], ["blood protein amount", "OBA_VT0005416", "6:73749014", "PMID:39972214", "GCST90453314"], ["heel bone mineral density", "EFO_0009270", "6:73796497", "PMID:30048462", "GCST006433"], ["endometriosis", "EFO_0001065", "6:73902649", "PMID:40069456", "GCST90454213"], ["heel bone mineral density", "EFO_0009270", "6:73785534", "PMID:30048462", "GCST006433"], ["protein measurement", "EFO_0004747", "6:73786126", "PMID:39528825", "GCST90425674"], ["heel bone mineral density", "EFO_0009270", "6:73823474", "PMID:34226706", "GCST90025982"], ["calcium measurement", "EFO_0004838", "6:73797288", "PMID:39024449", "GCST90479530"], ["CD109 antigen measurement", "EFO_0008076", "6:73799855", "PMID:34648354", "GCST90246928"], ["facial morphology trait", "OBA_VT0003743", "6:74001144", "PMID:33983923", "GCST90016270"], ["platelet count", "EFO_0004309", "6:73746312", "PMID:39024449", "GCST90476295"], ["uterine fibroid", "EFO_0000731", "6:73774414", "PMID:40050615", "GCST90461959"], ["level of protein RER1 in blood serum", "OBA_2043241", "6:73786692", "PMID:40883583", "GCST90443065"], ["CD109 antigen measurement", "EFO_0008076", "6:73877090", "PMID:36168886", "GCST90161692"], ["heel bone mineral density", "EFO_0009270", "6:73728266", "PMID:30595370", "GCST007066"], ["uterine fibroid", "EFO_0000731", "6:73795744", "PMID:40050615", "GCST90461958"], ["color vision disorder", "MONDO_0001703", "6:73746018", "PMID:37359372", "GCST90301671"], ["CD109 antigen measurement", "EFO_0008076", "6:73783709", "PMID:28240269", "GCST90100807"], ["calcium measurement", "EFO_0004838", "6:73799329", "PMID:39024449", "GCST90479529"], ["CD109 antigen measurement", "EFO_0008076", "6:73802964", "PMID:35078996", "GCST90088292"], ["body height", "OBA_VT0001253", "6:73863133", "PMID:36224396", "GCST90245848"], ["blood protein amount", "OBA_VT0005416", "6:73879481", "PMID:39972214", "GCST90453314"], ["CD109 antigen measurement", "EFO_0008076", "6:73749014", "PMID:28240269", "GCST90100807"], ["uterine fibroid", "EFO_0000731", "6:73795744", "PMID:40050615", "GCST90461957"], ["CD109 antigen measurement", "EFO_0008076", "6:73803996", "PMID:35078996", "GCST90088292"], ["uterine fibroid", "EFO_0000731", "6:73794007", "PMID:34594039", "GCST90018934"], ["blood protein amount", "OBA_VT0005416", "6:74008668", "PMID:39972214", "GCST90453314"], ["CD109 antigen measurement", "EFO_0008076", "6:73803853", "PMID:41310232", "GCST90571024"], ["endometriosis", "EFO_0001065", "6:73903344", "PMID:40262193", "GCST90570207"], ["blood protein amount", "OBA_VT0005416", "6:73807957", "PMID:39972214", "GCST90453314"], ["platelet count", "EFO_0004309", "6:73746312", "PMID:39024449", "GCST90480650"], ["basal cell carcinoma", "EFO_0004193", "6:73789460", "PMID:38182794", "GCST90328132"], ["CD109 antigen measurement", "EFO_0008076", "6:73810154", "PMID:34814699", "GCST90137821"], ["body height", "OBA_VT0001253", "6:74057908", "PMID:36224396", "GCST90245848"], ["calcium measurement", "EFO_0004838", "6:73786126", "PMID:34594039", "GCST90018951"], ["CD109 antigen measurement", "EFO_0008076", "6:73741552", "PMID:34648354", "GCST90246928"], ["calcium measurement", "EFO_0004838", "6:73776648", "PMID:33887147", "GCST012398"], ["CD109 antigen measurement", "EFO_0008076", "6:73789417", "PMID:36168886", "GCST90161692"], ["uterine fibroid", "EFO_0000731", "6:73802964", "PMID:37544299", "GCST90693145"], ["heel bone mineral density", "EFO_0009270", "6:73749014", "PMID:30598549", "GCST006979"], ["cup-to-disc ratio measurement", "EFO_0006939", "6:74140524", "PMID:34077760", "GCST90129627"], ["blood protein amount", "OBA_VT0005416", "6:73733835", "PMID:39972214", "GCST90453314"], ["endometriosis", "EFO_0001065", "6:73917711", "PMID:36914876", "GCST90258642"], ["uterine fibroid", "EFO_0000731", "6:74125609", "PMID:40050615", "GCST90461957"], ["open-angle glaucoma", "EFO_0004190", "6:73978807", "PMID:37386247", "GCST90310210"], ["protein measurement", "EFO_0004747", "6:73780621", "PMID:39528825", "GCST90426665"], ["endometriosis", "EFO_0001065", "6:73819985", "PMID:37544299", "GCST90693144"]]		FALSE	TRUE	TRUE	TRUE	FALSE	FALSE	FALSE	FALSE	TRUE	FALSE	FALSE	TRUE	FALSE	6q13							CD109			CD109	CD109	34.5488	0.183384	0.189553	T	0.331619	29	low	0.181543	0.380403	0.327381	0.367793	0.378323	0.215044	0.331619	0.324052	0.329665	0.347206	0.352523	1.05 (0.99-1.11)	1.07 (1.00-1.14)	1.05 (1.01-1.09)	1.05 (1.03-1.07)	1.04 (0.86-1.26)	1.05 (1.04-1.07)	1.04 (1.01-1.07)	1.04 (1.00-1.09)	1.04 (1.00-1.09)	1.08 (1.02-1.14)	1.09 (1.02-1.16)
chr6:127115168:G:A	6	127115168	6.86e-12	139	3	4	16	10	106	chr6:127059337:C:T,chr6:127060915:A:G,chr6:127062715:T:A,chr6:127063389:T:C,chr6:127066222:A:G,chr6:127066942:T:C,chr6:127067041:C:T,chr6:127067307:T:G,chr6:127069540:A:G,chr6:127069574:T:A,chr6:127069704:G:C,chr6:127070325:G:A,chr6:127070699:C:G,chr6:127071276:A:G,chr6:127071319:C:T,chr6:127071832:G:A,chr6:127072062:C:T,chr6:127075070:C:T,chr6:127076095:T:C,chr6:127077450:C:A,chr6:127077900:A:G,chr6:127077911:T:C,chr6:127078180:A:G,chr6:127078444:G:T,chr6:127078621:A:G,chr6:127079180:C:T,chr6:127079620:C:T,chr6:127081358:T:C,chr6:127082606:C:T,chr6:127084891:A:C,chr6:127085111:C:T,chr6:127085664:G:T,chr6:127086746:T:C,chr6:127088737:C:T,chr6:127088789:T:C,chr6:127088847:G:A,chr6:127090912:G:A,chr6:127093473:C:T,chr6:127093656:T:C,chr6:127094645:A:G,chr6:127094915:G:A,chr6:127095240:C:T,chr6:127095330:G:T,chr6:127095785:A:G,chr6:127095890:G:A,chr6:127097543:G:A,chr6:127098592:A:G,chr6:127098689:A:C,chr6:127100305:T:C,chr6:127100375:A:C,chr6:127100588:C:T,chr6:127101040:C:T,chr6:127101428:C:T,chr6:127101910:G:A,chr6:127103697:T:C,chr6:127104312:A:G,chr6:127104476:G:A,chr6:127104485:T:C,chr6:127104799:G:C,chr6:127105653:T:G,chr6:127106935:T:C,chr6:127106973:T:C,chr6:127107087:C:T,chr6:127108095:G:A,chr6:127108582:G:A,chr6:127110343:A:G,chr6:127111512:A:G,chr6:127111803:G:A,chr6:127112993:C:T,chr6:127113961:T:A,chr6:127114450:A:C,chr6:127114919:T:C,chr6:127115168:G:A,chr6:127115500:G:A,chr6:127115955:T:A,chr6:127116254:C:T,chr6:127116431:G:A,chr6:127116472:T:C,chr6:127116766:A:G,chr6:127117497:C:A,chr6:127118152:G:T,chr6:127121947:T:C,chr6:127125465:G:C,chr6:127125645:T:C,chr6:127127104:G:C,chr6:127128101:G:A,chr6:127128302:G:A,chr6:127130520:C:T,chr6:127130971:T:C,chr6:127131281:G:C,chr6:127131436:C:T,chr6:127131494:C:G,chr6:127131790:T:C,chr6:127133884:G:A,chr6:127133993:C:T,chr6:127134676:C:A,chr6:127134977:A:G,chr6:127136115:G:A,chr6:127137163:A:G,chr6:127137859:T:G,chr6:127138407:G:C,chr6:127139204:A:G,chr6:127140007:C:T,chr6:127140537:C:A,chr6:127141004:C:T,chr6:127142231:A:C,chr6:127142500:G:A,chr6:127143609:T:C,chr6:127143899:C:T,chr6:127147043:A:G,chr6:127147129:A:C,chr6:127150186:T:C,chr6:127150388:C:T,chr6:127150646:C:T,chr6:127151479:G:A,chr6:127153186:T:G,chr6:127153537:G:T,chr6:127154288:C:T,chr6:127155371:A:G,chr6:127155572:T:C,chr6:127156123:C:T,chr6:127157801:A:G,chr6:127160009:C:A,chr6:127160665:A:G,chr6:127160863:C:A,chr6:127161062:C:A,chr6:127161217:G:A,chr6:127163388:G:A,chr6:127164406:G:T,chr6:127165472:T:C,chr6:127166661:C:T,chr6:127166757:G:A,chr6:127167321:G:A,chr6:127167856:C:T,chr6:127168628:G:T,chr6:127168673:C:T,chr6:127169165:T:C,chr6:127169379:G:A,chr6:127169454:A:C,chr6:127169640:A:C,chr6:127171230:C:T,chr6:127171695:G:T,chr6:127171996:G:A,chr6:127172323:A:T,chr6:127172466:T:A,chr6:127174147:G:A,chr6:127174997:G:A,chr6:127175081:C:G,chr6:127175367:G:A,chr6:127176619:T:C,chr6:127180781:C:T,chr6:127187994:C:G,chr6:127188012:A:G,chr6:127190378:A:G,chr6:127198089:C:A,chr6:127199982:G:A,chr6:127201428:G:T,chr6:127202457:T:C,chr6:127202458:G:A,chr6:127202463:C:T,chr6:127206959:T:C,chr6:127207276:G:C,chr6:127207868:G:C,chr6:127208064:T:C,chr6:127211236:C:T,chr6:127211662:A:G	chr6:127115168:A:G	127059337	127211662	ALL_W,EUR_W	LOC105377989	rs1936801	29	TRUE	TRUE	[["total lipids in VLDL measurement ", "EFO_0022314", "6:127118902", "PMID:41044249", "GCST90500236"], ["BMI-adjusted waist-hip ratio", "EFO_0007788", "6:127117497", "PMID:31669095", "GCST009858"], ["apolipoprotein A 1 measurement", "EFO_0004614", "6:127130520", "PMID:35213538", "GCST90092810"], ["BMI-adjusted waist circumference", "EFO_0007789", "6:127115500", "PMID:28448500", "GCST004562"], ["blood VLDL cholesterol amount", "OBA_VT0005144", "6:127131436", "PMID:35213538", "GCST90093047"], ["bone tissue density", "OBA_1000110", "6:127202457", "PMID:37500982", "GCST90321118"], ["fatty acid amount", "OBA_VT0010046", "6:127133993", "PMID:40545721", "GCST90502710"], ["phospholipid level", "OBA_1001011", "6:127198089", "PMID:35213538", "GCST90092852"], ["cholesterol to total lipids in large HDL percentage ", "EFO_0022234", "6:127133748", "PMID:36764567", "GCST90269732"], ["bone disease", "EFO_0004260", "6:127147129", "PMID:39024449", "GCST90480553"], ["bone tissue density", "OBA_1000110", "6:127167856", "PMID:37500982", "GCST90321118"], ["blood VLDL cholesterol amount", "OBA_VT0005144", "6:127133884", "PMID:35213538", "GCST90093023"], ["high density lipoprotein cholesterol measurement", "EFO_0004612", "6:127118902", "PMID:33339817", "GCST011348"], ["phospholipids in VLDL measurement ", "EFO_0022301", "6:127118902", "PMID:38448586", "GCST90302065"], ["bone tissue density", "OBA_1000110", "6:127131281", "PMID:37500982", "GCST90321118"], ["total lipids in VLDL measurement ", "EFO_0022314", "6:127133884", "PMID:41044249", "GCST90501289"], ["free cholesterol in chylomicrons and extremely large VLDL measurement ", "EFO_0022263", "6:127130520", "PMID:36764567", "GCST90269583"], ["cholesteryl esters in small VLDL measurement", "EFO_0920025", "6:127133993", "PMID:41044249", "GCST90501260"], ["BMI-adjusted waist-hip ratio", "EFO_0007788", "6:127133993", "PMID:28443625", "GCST004505"], ["trypsin-1 measurement", "EFO_0020790", "6:127134676", "PMID:34648354", "GCST90249982"], ["health trait", "EFO_0007652", "6:127118748", "PMID:40374629", "GCST90565837"], ["visceral:abdominal adipose tissue ratio measurement", "EFO_0803318", "6:127118902", "PMID:35773277", "GCST90205224"], ["alcohol consumption quality", "OBA_1000840", "6:127115955", "PMID:30698716", "GCST008074"], ["blood VLDL cholesterol amount", "OBA_VT0005144", "6:127133993", "PMID:41044249", "GCST90501286"], ["triglyceride:HDL cholesterol ratio", "EFO_0007929", "6:127118152", "PMID:38200128", "GCST90295951"], ["high density lipoprotein cholesterol measurement", "EFO_0004612", "6:127147129", "PMID:35213538", "GCST90092827"], ["triglycerides in large VLDL measurement", "EFO_0022178", "6:127118902", "PMID:41044249", "GCST90498287"], ["endometriosis", "EFO_0001065", "6:127133993", "PMID:37544299", "GCST90693144"], ["BMI-adjusted waist-hip ratio", "EFO_0007788", "6:127155371", "PMID:30778226", "GCST007494"], ["cholesterol to total lipids in medium HDL percentage ", "EFO_0022237", "6:127133748", "PMID:41044249", "GCST90501183"], ["high density lipoprotein cholesterol measurement", "EFO_0004612", "6:127066297", "PMID:41044249", "GCST90501116"], ["blood VLDL cholesterol amount", "OBA_VT0005144", "6:127118902", "PMID:38448586", "GCST90302125"], ["r-spondin-3 measurement", "EFO_0021878", "6:127118748", "PMID:36168886", "GCST90161282"], ["blood VLDL cholesterol amount", "OBA_VT0005144", "6:127130520", "PMID:36764567", "GCST90269525"], ["triglycerides in small HDL measurement", "EFO_0022158", "6:127133748", "PMID:41044249", "GCST90501244"], ["Red cell distribution width", "EFO_0009188", "6:127203253", "PMID:32888493", "GCST90002369"], ["cholesterol in large HDL measurement ", "EFO_0021900", "6:127128302", "PMID:41044249", "GCST90497730"], ["smoking behavior", "EFO_0004318", "6:127131790", "PMID:28443625", "GCST004500"], ["high density lipoprotein cholesterol measurement", "EFO_0004612", "6:127198089", "PMID:35213538", "GCST90092848"], ["polyunsaturated fatty acids to monounsaturated fatty acids ratio ", "EFO_0022302", "6:127130971", "PMID:40545721", "GCST90502153"], ["BMI-adjusted waist-hip ratio", "EFO_0007788", "6:127104796", "PMID:31669095", "GCST009858"], ["serum alanine aminotransferase amount", "OBA_2050062", "6:127098666", "PMID:34594039", "GCST90018943"], ["type 2 diabetes mellitus", "MONDO_0005148", "6:127080833", "PMID:32541925", "GCST010555"], ["high density lipoprotein cholesterol measurement", "EFO_0004612", "6:127133748", "PMID:33980691", "GCST90020233"], ["total lipids in chylomicrons and extremely large VLDL measurement ", "EFO_0022306", "6:127130520", "PMID:36764567", "GCST90269579"], ["r-spondin-3 measurement", "EFO_0021878", "6:127157441", "PMID:34648354", "GCST90249393"], ["cholesteryl esters to total lipids in very small VLDL percentage ", "EFO_0022259", "6:127118902", "PMID:41044249", "GCST90501321"], ["bone tissue density", "OBA_1000110", "6:127166757", "PMID:37500982", "GCST90321118"], ["BMI-adjusted hip circumference", "EFO_0008039", "6:127203253", "PMID:34021172", "GCST012227"], ["polyunsaturated fatty acids to total fatty acids percentage ", "EFO_0022303", "6:127118902", "PMID:40545721", "GCST90502632"], ["bone tissue density", "OBA_1000110", "6:127066297", "PMID:37500982", "GCST90321118"], ["bone tissue density", "OBA_1000110", "6:127160665", "PMID:37500982", "GCST90321118"], ["sleep duration trait", "OBA_2040171", "6:127155371", "PMID:31719535", "GCST009368"], ["free cholesterol to total lipids in small VLDL percentage ", "EFO_0022287", "6:127118902", "PMID:41044249", "GCST90501263"], ["high density lipoprotein cholesterol measurement", "EFO_0004612", "6:127118902", "PMID:38448586", "GCST90302002"], ["free cholesterol in VLDL measurement ", "EFO_0022276", "6:127133884", "PMID:41044249", "GCST90501288"], ["polyunsaturated fatty acids to monounsaturated fatty acids ratio ", "EFO_0022302", "6:127128302", "PMID:40545721", "GCST90502566"], ["triglycerides to total lipids in large HDL percentage ", "EFO_0022330", "6:127133748", "PMID:41044249", "GCST90497888"], ["bone tissue density", "OBA_1000110", "6:127201428", "PMID:37500982", "GCST90321118"], ["bone tissue density", "OBA_1000110", "6:127169454", "PMID:37500982", "GCST90321118"], ["total lipids in HDL measurement ", "EFO_0022307", "6:127133748", "PMID:41044249", "GCST90501115"], ["BMI-adjusted waist-hip ratio", "EFO_0007788", "6:127155371", "PMID:30778226", "GCST007500"], ["sexual dimorphism measurement", "EFO_0021796", "6:127155877", "PMID:37277458", "GCST90270116"], ["BMI-adjusted hip circumference", "EFO_0008039", "6:127077749", "PMID:34021172", "GCST012227"], ["apolipoprotein A 1 measurement", "EFO_0004614", "6:127133748", "PMID:32203549", "GCST010241"], ["triglycerides in large VLDL measurement", "EFO_0022178", "6:127117497", "PMID:38448586", "GCST90302029"], ["total lipids in medium VLDL", "EFO_0022153", "6:127133884", "PMID:41044249", "GCST90501212"], ["fatty acid amount", "OBA_VT0010046", "6:127133748", "PMID:40545721", "GCST90502592"], ["hemoglobin measurement", "EFO_0004509", "6:127133993", "PMID:39024449", "GCST90475372"], ["C-reactive protein measurement", "EFO_0004458", "6:127093693", "PMID:36376304", "GCST90179146"], ["bone tissue density", "OBA_1000110", "6:127062592", "PMID:37500982", "GCST90321118"], ["triglyceride:HDL cholesterol ratio", "EFO_0007929", "6:127133748", "PMID:39277575", "GCST90435482"], ["serum alanine aminotransferase amount", "OBA_2050062", "6:127133748", "PMID:34315874", "GCST90013663"], ["HDL particle size", "OBA_2050115", "6:127133748", "PMID:41044249", "GCST90501118"], ["bone tissue density", "OBA_1000110", "6:127163388", "PMID:37500982", "GCST90321118"], ["physical activity measurement", "EFO_0008002", "6:127133993", "PMID:28448500", "GCST004576"], ["cholesteryl ester measurement", "EFO_0010351", "6:127133884", "PMID:35213538", "GCST90092870"], ["heel bone mineral density", "EFO_0009270", "6:127077450", "PMID:28869591", "GCST006288"], ["uterine fibroid", "EFO_0000731", "6:127093656", "PMID:40050615", "GCST90461957"], ["saturated fatty acids to total fatty acids percentage ", "EFO_0022305", "6:127118902", "PMID:41044249", "GCST90501219"], ["bone tissue density", "OBA_1000110", "6:127176619", "PMID:37500982", "GCST90321118"], ["bone tissue density", "OBA_1000110", "6:127068636", "PMID:37500982", "GCST90321118"], ["phospholipids in chylomicrons and extremely large VLDL measurement ", "EFO_0022292", "6:127130520", "PMID:36764567", "GCST90269580"], ["heel bone mineral density", "EFO_0009270", "6:127077450", "PMID:30048462", "GCST006433"], ["high density lipoprotein cholesterol measurement", "EFO_0004612", "6:127133748", "PMID:40436827", "GCST90662894"], ["triglycerides in small VLDL measurement", "EFO_0022145", "6:127133748", "PMID:41044249", "GCST90501268"], ["free cholesterol in large HDL measurement", "EFO_0022157", "6:127133748", "PMID:41044249", "GCST90501138"], ["lipid measurement", "EFO_0004529", "6:127133884", "PMID:35213538", "GCST90092874"], ["high density lipoprotein cholesterol measurement", "EFO_0004612", "6:127098666", "PMID:39024449", "GCST90475352"], ["high density lipoprotein cholesterol measurement", "EFO_0004612", "6:127114919", "PMID:24097068", "GCST002223"], ["cholesterol to total lipids in large HDL percentage ", "EFO_0022234", "6:127133748", "PMID:41044249", "GCST90501135"], ["triglycerides to total lipids in large HDL percentage ", "EFO_0022330", "6:127133748", "PMID:41044249", "GCST90501145"], ["BMI-adjusted hip circumference", "EFO_0008039", "6:127208064", "PMID:34021172", "GCST90020026"], ["high density lipoprotein cholesterol measurement", "EFO_0004612", "6:127133748", "PMID:32203549", "GCST010242"], ["triglyceride measurement", "EFO_0004530", "6:127115751", "PMID:34594039", "GCST90018975"], ["BMI-adjusted waist circumference", "EFO_0007789", "6:127133748", "PMID:34021172", "GCST90020024"], ["total lipids in large HDL", "EFO_0022189", "6:127133748", "PMID:41044249", "GCST90501140"], ["BMI-adjusted hip circumference", "EFO_0008039", "6:127062835", "PMID:34021172", "GCST90020028"], ["total lipids in medium VLDL", "EFO_0022153", "6:127118902", "PMID:38448586", "GCST90302063"], ["HDL particle size", "OBA_2050115", "6:127198089", "PMID:36764567", "GCST90269530"], ["VLDL particle size", "OBA_2050114", "6:127118152", "PMID:36764567", "GCST90269528"], ["endometriosis", "EFO_0001065", "6:127133993", "PMID:40069456", "GCST90454213"], ["cholesteryl ester measurement", "EFO_0010351", "6:127130520", "PMID:36764567", "GCST90269582"], ["triglyceride measurement", "EFO_0004530", "6:127133993", "PMID:39024449", "GCST90480718"], ["BMI-adjusted waist-hip ratio", "EFO_0007788", "6:127104796", "PMID:34021172", "GCST90020025"], ["blood VLDL cholesterol amount", "OBA_VT0005144", "6:127133884", "PMID:35213538", "GCST90092872"], ["waist-hip ratio", "EFO_0004343", "6:127118902", "PMID:30595370", "GCST007067"], ["serum alanine aminotransferase amount", "OBA_2050062", "6:127133748", "PMID:38632349", "GCST90428729"], ["BMI-adjusted waist circumference", "EFO_0007789", "6:127131790", "PMID:28443625", "GCST004504"], ["blood VLDL cholesterol amount", "OBA_VT0005144", "6:127116472", "PMID:35213538", "GCST90092877"], ["BMI-adjusted waist-hip ratio", "EFO_0007788", "6:127093295", "PMID:34021172", "GCST90020025"], ["visceral:gluteofemoral adipose tissue ratio measurement", "EFO_0803319", "6:127133748", "PMID:35773277", "GCST90205216"], ["triglycerides in very large VLDL measurement ", "EFO_0022325", "6:127133748", "PMID:41044249", "GCST90501316"], ["type 2 diabetes mellitus", "MONDO_0005148", "6:127095785", "PMID:35551307", "GCST90132183"], ["bone tissue density", "OBA_1000110", "6:127070325", "PMID:37500982", "GCST90321118"], ["bone tissue density", "OBA_1000110", "6:127131494", "PMID:37500982", "GCST90321118"], ["BMI-adjusted waist circumference", "EFO_0007789", "6:127168420", "PMID:34021172", "GCST90020024"], ["concentration of very large HDL particles measurement", "EFO_0920031", "6:127130520", "PMID:41044249", "GCST90500436"], ["age at assessment", "EFO_0008007", "6:127062715", "PMID:26426971", "GCST005962"], ["bone tissue density", "OBA_1000110", "6:127093656", "PMID:37500982", "GCST90321118"], ["gluteofemoral adipose tissue measurement", "EFO_0803317", "6:127133748", "PMID:35773277", "GCST90205202"], ["triglycerides in very small VLDL measurement", "EFO_0022144", "6:127125645", "PMID:36764567", "GCST90269619"], ["BMI-adjusted waist-hip ratio", "EFO_0007788", "6:127133993", "PMID:28448500", "GCST004576"], ["BMI-adjusted waist-hip ratio", "EFO_0007788", "6:127117497", "PMID:34021172", "GCST90020025"], ["triglyceride measurement", "EFO_0004530", "6:127115955", "PMID:30698716", "GCST008083"], ["bone tissue density", "OBA_1000110", "6:127172323", "PMID:37500982", "GCST90321118"], ["concentration of very large VLDL particles measurement", "EFO_0920030", "6:127133748", "PMID:41044249", "GCST90501313"], ["gluteofemoral adipose tissue measurement", "EFO_0803317", "6:127133748", "PMID:35773277", "GCST90205223"], ["velocity of sound measurement", "EFO_0005654", "6:127147129", "PMID:24430505", "GCST002333"], ["BMI-adjusted waist-hip ratio", "EFO_0007788", "6:127151444", "PMID:31669095", "GCST009858"], ["hemoglobin measurement", "EFO_0004509", "6:127133993", "PMID:39024449", "GCST90475376"], ["BMI-adjusted waist-hip ratio", "EFO_0007788", "6:127155371", "PMID:30778226", "GCST007502"], ["blood urea nitrogen amount", "OBA_VT0005265", "6:127114919", "PMID:22797727", "GCST001610"], ["reticulocyte count", "EFO_0007986", "6:127098689", "PMID:27863252", "GCST004611"], ["phospholipids:total lipids ratio", "EFO_0020946", "6:127118902", "PMID:35213538", "GCST90092977"], ["blood VLDL cholesterol amount", "OBA_VT0005144", "6:127130520", "PMID:35213538", "GCST90092976"], ["high density lipoprotein cholesterol measurement", "EFO_0004612", "6:127115955", "PMID:30698716", "GCST008084"], ["total lipids in large VLDL", "EFO_0022175", "6:127133748", "PMID:41044249", "GCST90501167"], ["physical activity measurement", "EFO_0008002", "6:127111512", "PMID:28448500", "GCST004563"], ["triglycerides:total lipids ratio", "EFO_0020947", "6:127118152", "PMID:35213538", "GCST90092955"], ["erythrocyte count", "EFO_0004305", "6:127169454", "PMID:39024449", "GCST90480668"], ["neutrophil percentage of leukocytes", "EFO_0007990", "6:127133748", "PMID:32888494", "GCST90002399"], ["appendicular lean mass", "EFO_0004980", "6:127133748", "PMID:33097823", "GCST90000025"], ["glutamine measurement", "EFO_0009768", "6:127121947", "PMID:38711861", "GCST90503746"], ["polyunsaturated fatty acids to total fatty acids percentage ", "EFO_0022303", "6:127118902", "PMID:40545721", "GCST90502173"], ["free cholesterol in VLDL measurement ", "EFO_0022276", "6:127130520", "PMID:36764567", "GCST90269517"], ["BMI-adjusted waist-hip ratio", "EFO_0007788", "6:127131790", "PMID:26426971", "GCST005962"], ["bone tissue density", "OBA_1000110", "6:127116766", "PMID:37500982", "GCST90321118"], ["bone tissue density", "OBA_1000110", "6:127151479", "PMID:37500982", "GCST90321118"], ["blood VLDL cholesterol amount", "OBA_VT0005144", "6:127118902", "PMID:35213538", "GCST90092977"], ["total cholesterol measurement", "EFO_0004574", "6:127118902", "PMID:38448586", "GCST90302123"], ["BMI-adjusted waist-hip ratio", "EFO_0007788", "6:127113961", "PMID:35793639", "GCST90244070"], ["high density lipoprotein cholesterol measurement", "EFO_0004612", "6:127198089", "PMID:35213538", "GCST90092852"], ["fatty acid amount", "OBA_VT0010046", "6:127133748", "PMID:40545721", "GCST90502710"], ["high density lipoprotein cholesterol measurement", "EFO_0004612", "6:127133748", "PMID:35213538", "GCST90093006"], ["blood urea nitrogen amount", "OBA_VT0005265", "6:127138407", "PMID:39024449", "GCST90479524"], ["bone tissue density", "OBA_1000110", "6:127088737", "PMID:29304378", "GCST005348"], ["bone quantitative ultrasound measurement", "EFO_0004514", "6:127147129", "PMID:24430505", "GCST002335"], ["saturated fatty acids measurement ", "EFO_0022304", "6:127130971", "PMID:40545721", "GCST90502186"], ["Crohn's disease", "EFO_0000384", "6:127134977", "PMID:28067908", "GCST004132"], ["hematocrit", "EFO_0004348", "6:127133993", "PMID:32888493", "GCST90002304"], ["bone tissue density", "OBA_1000110", "6:127121947", "PMID:37500982", "GCST90321118"], ["glutamine measurement", "EFO_0009768", "6:127121947", "PMID:35213538", "GCST90092818"], ["body height", "OBA_VT0001253", "6:127077450", "PMID:37106081", "GCST90267284"], ["bone tissue density", "OBA_1000110", "6:127180781", "PMID:37500982", "GCST90321118"], ["bone tissue density", "OBA_1000110", "6:127202458", "PMID:37500982", "GCST90321118"], ["bone tissue density", "OBA_1000110", "6:127069540", "PMID:37500982", "GCST90321118"], ["BMI-adjusted waist circumference", "EFO_0007789", "6:127117497", "PMID:34021172", "GCST90020029"], ["triglyceride measurement", "EFO_0004530", "6:127118902", "PMID:34887591", "GCST90239664"], ["triglyceride measurement", "EFO_0004530", "6:127113961", "PMID:32203549", "GCST010244"], ["triglyceride measurement", "EFO_0004530", "6:127114919", "PMID:29507422", "GCST007142"], ["bone tissue density", "OBA_1000110", "6:127138407", "PMID:33097703", "GCST90013422"], ["BMI-adjusted hip circumference", "EFO_0008039", "6:127118902", "PMID:34021172", "GCST90020028"], ["phospholipids in large VLDL measurement", "EFO_0022169", "6:127131790", "PMID:41044249", "GCST90501166"], ["heel bone mineral density", "EFO_0009270", "6:127143963", "PMID:30595370", "GCST007066"], ["high density lipoprotein cholesterol measurement", "EFO_0004612", "6:127198089", "PMID:36764567", "GCST90269655"], ["visceral:gluteofemoral adipose tissue ratio measurement", "EFO_0803319", "6:127118902", "PMID:35773277", "GCST90205207"], ["phospholipids in very large VLDL measurement ", "EFO_0022299", "6:127131790", "PMID:41044249", "GCST90501314"], ["blood urea nitrogen amount", "OBA_VT0005265", "6:127138407", "PMID:39024449", "GCST90475162"], ["cholesteryl esters to total lipids in IDL percentage ", "EFO_0022247", "6:127118902", "PMID:41044249", "GCST90501124"], ["free cholesterol in very large VLDL measurement ", "EFO_0022274", "6:127133884", "PMID:36764567", "GCST90269590"], ["BMI-adjusted waist circumference", "EFO_0007789", "6:127133748", "PMID:31669095", "GCST009867"], ["bone tissue density", "OBA_1000110", "6:127140007", "PMID:37500982", "GCST90321118"], ["bone tissue density", "OBA_1000110", "6:127157441", "PMID:37500982", "GCST90321118"], ["bone tissue density", "OBA_1000110", "6:127169640", "PMID:37500982", "GCST90321118"], ["bone tissue density", "OBA_1000110", "6:127206959", "PMID:37500982", "GCST90321118"], ["aspartate aminotransferase measurement", "EFO_0004736", "6:127116472", "PMID:40436827", "GCST90662897"], ["phospholipids in VLDL measurement ", "EFO_0022301", "6:127118902", "PMID:41044249", "GCST90500266"], ["high density lipoprotein cholesterol measurement", "EFO_0004612", "6:127203253", "PMID:29507422", "GCST007140"], ["triglycerides to phosphoglycerides ratio ", "EFO_0022327", "6:127130520", "PMID:36764567", "GCST90269532"], ["bone tissue density", "OBA_1000110", "6:127066222", "PMID:37500982", "GCST90321118"], ["fatty acid amount", "OBA_VT0010046", "6:127130971", "PMID:40545721", "GCST90502127"], ["triglycerides in medium LDL measurement ", "EFO_0022322", "6:127133748", "PMID:41044249", "GCST90501204"], ["polyunsaturated fatty acids to total fatty acids percentage ", "EFO_0022303", "6:127118902", "PMID:41044249", "GCST90501171"], ["bone tissue density", "OBA_1000110", "6:127128302", "PMID:37500982", "GCST90321118"], ["BMI-adjusted waist circumference", "EFO_0007789", "6:127111512", "PMID:28448500", "GCST004563"], ["BMI-adjusted waist-hip ratio", "EFO_0007788", "6:127133748", "PMID:28552196", "GCST008159"], ["triglycerides to total lipids in medium HDL percentage ", "EFO_0022333", "6:127118902", "PMID:41044249", "GCST90498667"], ["total lipids in medium VLDL", "EFO_0022153", "6:127118902", "PMID:41044249", "GCST90501215"], ["visceral:abdominal adipose tissue ratio measurement", "EFO_0803318", "6:127118902", "PMID:35773277", "GCST90205206"], ["Crohn's disease", "EFO_0000384", "6:127134977", "PMID:23128233", "GCST001729"], ["polyunsaturated fatty acids to total fatty acids percentage ", "EFO_0022303", "6:127130971", "PMID:40545721", "GCST90502173"], ["fatty acid amount", "OBA_VT0010046", "6:127131790", "PMID:40545721", "GCST90502358"], ["blood VLDL cholesterol amount", "OBA_VT0005144", "6:127130520", "PMID:36764567", "GCST90269606"], ["r-spondin-3 measurement", "EFO_0021878", "6:127169379", "PMID:36168886", "GCST90161282"], ["r-spondin-3 measurement", "EFO_0021878", "6:127120200", "PMID:39789286", "GCST90470504"], ["bone tissue density", "OBA_1000110", "6:127138407", "PMID:38965376", "GCST90309353"], ["fatty acid amount", "OBA_VT0010046", "6:127118902", "PMID:40545721", "GCST90502384"], ["aspartate aminotransferase measurement", "EFO_0004736", "6:127133748", "PMID:33980691", "GCST90020237"], ["triglycerides to total lipids in medium VLDL percentage ", "EFO_0022335", "6:127118902", "PMID:41044249", "GCST90501217"], ["bone fracture", "EFO_0003931", "6:127147129", "PMID:30598549", "GCST006980"], ["serum gamma-glutamyl transferase measurement", "EFO_0004532", "6:127098666", "PMID:34594039", "GCST90018954"], ["apolipoprotein A 1 measurement", "EFO_0004614", "6:127147129", "PMID:35213538", "GCST90092808"], ["fatty acid amount", "OBA_VT0010046", "6:127133993", "PMID:40545721", "GCST90502346"], ["cholesterol to total lipids in medium VLDL percentage ", "EFO_0022239", "6:127133748", "PMID:36764567", "GCST90269692"], ["body height", "OBA_VT0001253", "6:127118748", "PMID:40374629", "GCST90565843"], ["triglycerides to total lipids in very small VLDL percentage ", "EFO_0022341", "6:127133748", "PMID:36764567", "GCST90269705"], ["waist-hip ratio", "EFO_0004343", "6:127131494", "PMID:25673412", "GCST004064"], ["BMI-adjusted waist-hip ratio", "EFO_0007788", "6:127130971", "PMID:28443625", "GCST004508"], ["bone tissue density", "OBA_1000110", "6:127147129", "PMID:37500982", "GCST90321118"], ["fatty acid amount", "OBA_VT0010046", "6:127130971", "PMID:40545721", "GCST90502043"], ["BMI-adjusted hip circumference", "EFO_0008039", "6:127101910", "PMID:34021172", "GCST012227"], ["health trait", "EFO_0007652", "6:127133748", "PMID:40374629", "GCST90565837"], ["concentration of large HDL particles measurement", "EFO_0022188", "6:127128302", "PMID:41044249", "GCST90497828"], ["fatty acid amount", "OBA_VT0010046", "6:127130520", "PMID:40545721", "GCST90502049"], ["apolipoprotein B measurement", "EFO_0004615", "6:127208635", "PMID:33462484", "GCST90019496"], ["bone tissue density", "OBA_1000110", "6:127168628", "PMID:37500982", "GCST90321118"], ["testosterone measurement", "EFO_0004908", "6:127118902", "PMID:35192695", "GCST90104272"], ["sexual dimorphism measurement", "EFO_0021796", "6:127133748", "PMID:37277458", "GCST90270116"], ["bone tissue density", "OBA_1000110", "6:127101910", "PMID:29304378", "GCST005349"], ["bone tissue density", "OBA_1000110", "6:127138407", "PMID:36329257", "GCST90239644"], ["free cholesterol in very large VLDL measurement ", "EFO_0022274", "6:127131790", "PMID:41044249", "GCST90501310"], ["cholesteryl ester measurement", "EFO_0010351", "6:127133748", "PMID:36764567", "GCST90269652"], ["phospholipid level", "OBA_1001011", "6:127130520", "PMID:35213538", "GCST90092976"], ["bone tissue density", "OBA_1000110", "6:127194441", "PMID:37500982", "GCST90321118"], ["gluteofemoral adipose tissue measurement", "EFO_0803317", "6:127133748", "PMID:35773277", "GCST90205205"], ["cholesterol in large HDL measurement ", "EFO_0021900", "6:127198089", "PMID:36764567", "GCST90269658"], ["bone tissue density", "OBA_1000110", "6:127160863", "PMID:37500982", "GCST90321118"], ["bone tissue density", "OBA_1000110", "6:127174147", "PMID:37500982", "GCST90321118"], ["abdominal:gluteofemoral adipose tissue ratio measurement", "EFO_0803320", "6:127076095", "PMID:35773277", "GCST90205208"], ["triglycerides in large VLDL measurement", "EFO_0022178", "6:127131790", "PMID:41044249", "GCST90501168"], ["free cholesterol in chylomicrons and extremely large VLDL measurement ", "EFO_0022263", "6:127133748", "PMID:41044249", "GCST90501334"], ["polyunsaturated fatty acids to total fatty acids percentage ", "EFO_0022303", "6:127130971", "PMID:40545721", "GCST90502179"], ["triglycerides to phosphoglycerides ratio ", "EFO_0022327", "6:127118902", "PMID:41044249", "GCST90499992"], ["blood urea nitrogen amount", "OBA_VT0005265", "6:127134977", "PMID:36329257", "GCST90239627"], ["triglycerides in small VLDL measurement", "EFO_0022145", "6:127118152", "PMID:36764567", "GCST90269612"], ["triglyceride measurement", "EFO_0004530", "6:127118902", "PMID:36376304", "GCST90179149"], ["triglycerides to phosphoglycerides ratio ", "EFO_0022327", "6:127133748", "PMID:41044249", "GCST90501273"], ["triglycerides:total lipids ratio", "EFO_0020947", "6:127118152", "PMID:38448586", "GCST90302042"], ["BMI-adjusted hip circumference", "EFO_0008039", "6:127117497", "PMID:34021172", "GCST012229"], ["blood urea nitrogen amount", "OBA_VT0005265", "6:127198089", "PMID:39024449", "GCST90479526"], ["BMI-adjusted waist circumference", "EFO_0007789", "6:127104485", "PMID:34021172", "GCST90020024"], ["total lipids in chylomicrons and extremely large VLDL measurement ", "EFO_0022306", "6:127125465", "PMID:41044249", "GCST90501336"], ["cholesteryl ester measurement", "EFO_0010351", "6:127133748", "PMID:35213538", "GCST90093006"], ["BMI-adjusted waist-hip ratio", "EFO_0007788", "6:127104485", "PMID:34021172", "GCST012228"], ["heel bone mineral density", "EFO_0009270", "6:127143963", "PMID:30598549", "GCST006979"], ["polyunsaturated fatty acids to total fatty acids percentage ", "EFO_0022303", "6:127128302", "PMID:40545721", "GCST90502644"], ["fatty acid amount", "OBA_VT0010046", "6:127133748", "PMID:40545721", "GCST90502358"], ["cholesteryl esters to total lipids in medium LDL percentage ", "EFO_0022252", "6:127133748", "PMID:41044249", "GCST90501197"], ["BMI-adjusted waist circumference", "EFO_0007789", "6:127104485", "PMID:31669095", "GCST009867"], ["cholesteryl esters to total lipids in medium HDL percentage ", "EFO_0022251", "6:127133748", "PMID:41044249", "GCST90501185"], ["triglycerides:total lipids ratio", "EFO_0020947", "6:127133884", "PMID:35213538", "GCST90092855"], ["total lipids in small VLDL", "EFO_0022148", "6:127118902", "PMID:38448586", "GCST90302110"], ["BMI-adjusted waist-hip ratio", "EFO_0007788", "6:127076414", "PMID:34021172", "GCST012230"], ["fatty acid amount", "OBA_VT0010046", "6:127128302", "PMID:40545721", "GCST90502528"], ["alcohol drinking", "EFO_0004329", "6:127115955", "PMID:30698716", "GCST008083"], ["phospholipids in VLDL measurement ", "EFO_0022301", "6:127133884", "PMID:41044249", "GCST90501291"], ["saturated fatty acids measurement ", "EFO_0022304", "6:127131436", "PMID:40545721", "GCST90502658"], ["cholesterol to total lipids in IDL percentage ", "EFO_0022233", "6:127118902", "PMID:41044249", "GCST90501122"], ["BMI-adjusted waist-hip ratio", "EFO_0007788", "6:127062715", "PMID:26426971", "GCST005956"], ["high density lipoprotein cholesterol measurement", "EFO_0004612", "6:127115955", "PMID:30698716", "GCST008085"], ["serum alanine aminotransferase amount", "OBA_2050062", "6:127133748", "PMID:33980691", "GCST90020236"], ["bone tissue density", "OBA_1000110", "6:127141004", "PMID:37500982", "GCST90321118"], ["triglyceride measurement", "EFO_0004530", "6:127133748", "PMID:32154731", "GCST010173"], ["phospholipids in large HDL measurement", "EFO_0022190", "6:127198089", "PMID:36764567", "GCST90269657"], ["cholesterol to total lipids in medium HDL percentage ", "EFO_0022237", "6:127118902", "PMID:41044249", "GCST90498495"], ["total lipids in small VLDL", "EFO_0022148", "6:127118902", "PMID:41044249", "GCST90501267"], ["cholesteryl esters to total lipids in large VLDL percentage ", "EFO_0022250", "6:127118752", "PMID:41044249", "GCST90501161"], ["blood VLDL cholesterol amount", "OBA_VT0005144", "6:127117497", "PMID:38448586", "GCST90302026"], ["bone tissue density", "OBA_1000110", "6:127155371", "PMID:37500982", "GCST90321118"], ["cholesterol in chylomicrons and extremely large VLDL measurement ", "EFO_0021898", "6:127118902", "PMID:41044249", "GCST90500929"], ["triglyceride measurement", "EFO_0004530", "6:127127104", "PMID:30670697", "GCST007286"], ["total cholesterol in small VLDL", "EFO_0022171", "6:127118902", "PMID:38448586", "GCST90302104"], ["polyunsaturated fatty acids to monounsaturated fatty acids ratio ", "EFO_0022302", "6:127128302", "PMID:40545721", "GCST90502554"], ["bone tissue density", "OBA_1000110", "6:127211662", "PMID:37500982", "GCST90321118"], ["BMI-adjusted hip circumference", "EFO_0008039", "6:127077749", "PMID:34021172", "GCST90020026"], ["phospholipids in chylomicrons and extremely large VLDL measurement ", "EFO_0022292", "6:127118902", "PMID:41044249", "GCST90501045"], ["cholesteryl ester measurement", "EFO_0010351", "6:127118902", "PMID:41044249", "GCST90498162"], ["BMI-adjusted waist circumference", "EFO_0007789", "6:127066297", "PMID:34021172", "GCST90020024"], ["blood protein amount", "OBA_VT0005416", "6:127142500", "PMID:35078996", "GCST90090195"], ["triglycerides to total lipids in small HDL percentage ", "EFO_0022336", "6:127118902", "PMID:41044249", "GCST90499519"], ["hip circumference", "OBA_1000032", "6:127118752", "PMID:31453325", "GCST009109"], ["BMI-adjusted waist-hip ratio", "EFO_0007788", "6:127133748", "PMID:34021172", "GCST90020025"], ["free cholesterol in medium HDL measurement ", "EFO_0022267", "6:127133748", "PMID:41044249", "GCST90501186"], ["phospholipids in very large VLDL measurement ", "EFO_0022299", "6:127133884", "PMID:36764567", "GCST90269587"], ["bone tissue density", "OBA_1000110", "6:127098592", "PMID:37500982", "GCST90321118"], ["BMI-adjusted waist-hip ratio", "EFO_0007788", "6:127155371", "PMID:30778226", "GCST007492"], ["concentration of large VLDL particles measurement", "EFO_0022173", "6:127118902", "PMID:41044249", "GCST90498226"], ["bone tissue density", "OBA_1000110", "6:127169854", "PMID:37500982", "GCST90321118"], ["blood VLDL cholesterol amount", "OBA_VT0005144", "6:127133884", "PMID:35213538", "GCST90092870"], ["bone tissue density", "OBA_1000110", "6:127169165", "PMID:37500982", "GCST90321118"], ["total lipids in very large VLDL measurement ", "EFO_0022313", "6:127131790", "PMID:41044249", "GCST90501312"], ["blood VLDL cholesterol amount", "OBA_VT0005144", "6:127118902", "PMID:38448586", "GCST90302123"], ["blood VLDL cholesterol amount", "OBA_VT0005144", "6:127133884", "PMID:35213538", "GCST90092874"], ["hematocrit", "EFO_0004348", "6:127133993", "PMID:39024449", "GCST90475341"], ["phospholipids in small VLDL measurement", "EFO_0022146", "6:127133993", "PMID:41044249", "GCST90501266"], ["triglycerides in small LDL measurement ", "EFO_0022323", "6:127118902", "PMID:41044249", "GCST90499726"], ["concentration of medium VLDL particles", "EFO_0022152", "6:127151479", "PMID:41044249", "GCST90501213"], ["BMI-adjusted waist circumference", "EFO_0007789", "6:127127104", "PMID:28448500", "GCST004564"], ["fatty acid amount", "OBA_VT0010046", "6:127128302", "PMID:40545721", "GCST90502540"], ["heel bone mineral density", "EFO_0009270", "6:127177939", "PMID:30595370", "GCST007066"], ["bone disease", "EFO_0004260", "6:127138407", "PMID:39024449", "GCST90476258"], ["BMI-adjusted hip circumference", "EFO_0008039", "6:127208064", "PMID:34021172", "GCST90020028"], ["free cholesterol in large HDL measurement", "EFO_0022157", "6:127128302", "PMID:41044249", "GCST90497793"], ["osteoporosis", "EFO_0003882", "6:127125645", "PMID:34594039", "GCST90018887"], ["triglycerides to total lipids in small LDL percentage ", "EFO_0022337", "6:127118902", "PMID:41044249", "GCST90501257"], ["bone tissue density", "OBA_1000110", "6:127137163", "PMID:37500982", "GCST90321118"], ["BMI-adjusted waist-hip ratio", "EFO_0007788", "6:127209058", "PMID:31669095", "GCST009858"], ["aspartate aminotransferase measurement", "EFO_0004736", "6:127113961", "PMID:33547301", "GCST90011899"], ["heel bone mineral density", "EFO_0009270", "6:127121947", "PMID:30595370", "GCST007066"], ["triglycerides in small HDL measurement", "EFO_0022158", "6:127118902", "PMID:41044249", "GCST90499543"], ["BMI-adjusted waist-hip ratio", "EFO_0007788", "6:127062835", "PMID:34021172", "GCST90020027"], ["cholesterol in very large HDL measurement ", "EFO_0022229", "6:127118902", "PMID:41044249", "GCST90501294"], ["cholesterol in chylomicrons and extremely large VLDL measurement ", "EFO_0021898", "6:127130520", "PMID:36764567", "GCST90269581"], ["blood VLDL cholesterol amount", "OBA_VT0005144", "6:127118
902""	""PMID:38448586""	""GCST90302111""]	[""free cholesterol:total lipids ratio""	""EFO_0020945""	""6:127114919""	""PMID:35213538""	""GCST90092961""]	[""triglycerides in very large VLDL measurement ""	""EFO_0022325""	""6:127133884""	""PMID:36764567""	""GCST90269591""]	[""free cholesterol to total lipids in medium VLDL percentage ""	""EFO_0022284""	""6:127118902""	""PMID:41044249""	""GCST90501211""]	[""heel bone mineral density""	""EFO_0009270""	""6:127086096""	""PMID:30598549""	""GCST006979""]	[""triglycerides in small LDL measurement ""	""EFO_0022323""	""6:127130520""	""PMID:36764567""	""GCST90269647""]	[""HMG CoA reductase inhibitor use measurement""	""EFO_0009932""	""6:127118902""	""PMID:31015401""	""GCST007931""]	[""age at assessment""	""EFO_0008007""	""6:127131790""	""PMID:26426971""	""GCST005962""]	[""total lipids in VLDL measurement ""	""EFO_0022314""	""6:127118152""	""PMID:36764567""	""GCST90269521""]	[""total lipids in large HDL""	""EFO_0022189""	""6:127128302""	""PMID:41044249""	""GCST90497815""]	[""total lipids in large HDL""	""EFO_0022189""	""6:127118902""	""PMID:41044249""	""GCST90501143""]	[""heel bone mineral density""	""EFO_0009270""	""6:127077911""	""PMID:30048462""	""GCST006433""]	[""phospholipids in very large HDL measurement ""	""EFO_0022298""	""6:127128302""	""PMID:41044249""	""GCST90500474""]	[""sexual dimorphism measurement""	""EFO_0021796""	""6:127067956""	""PMID:37277458""	""GCST90270116""]	[""bone tissue density""	""OBA_1000110""	""6:127104485""	""PMID:37402774""	""GCST90310280""]	[""bone tissue density""	""OBA_1000110""	""6:127172466""	""PMID:37500982""	""GCST90321118""]	[""phospholipids:total lipids ratio""	""EFO_0020946""	""6:127118902""	""PMID:41044249""	""GCST90498243""]	[""polyunsaturated fatty acids to total fatty acids percentage ""	""EFO_0022303""	""6:127118902""	""PMID:41044249""	""GCST90501231""]	[""bone tissue density""	""OBA_1000110""	""6:127128101""	""PMID:37500982""	""GCST90321118""]	[""cholesterol in very large VLDL measurement ""	""EFO_0022230""	""6:127118902""	""PMID:41044249""	""GCST90500542""]	[""high density lipoprotein cholesterol measurement""	""EFO_0004612""	""6:127134977""	""PMID:35213538""	""GCST90092892""]	[""high density lipoprotein cholesterol measurement""	""EFO_0004612""	""6:127133748""	""PMID:35213538""	""GCST90093011""]	[""BMI-adjusted waist-hip ratio""	""EFO_0007788""	""6:127168420""	""PMID:34021172""	""GCST012230""]	[""HMG CoA reductase inhibitor use measurement""	""EFO_0009932""	""6:127118902""	""PMID:34594039""	""GCST90018989""]	[""BMI-adjusted waist-hip ratio""	""EFO_0007788""	""6:127131281""	""PMID:34021172""	""GCST90020025""]	[""blood urea nitrogen amount""	""OBA_VT0005265""	""6:127121947""	""PMID:38116116""	""GCST90278623""]	[""BMI-adjusted waist-hip ratio""	""EFO_0007788""	""6:127062715""	""PMID:26426971""	""GCST005962""]	[""high density lipoprotein cholesterol measurement""	""EFO_0004612""	""6:127133748""	""PMID:29507422""	""GCST007140""]	[""cholesterol in very large HDL measurement ""	""EFO_0022229""	""6:127133748""	""PMID:36764567""	""GCST90269651""]	[""physical activity measurement""	""EFO_0008002""	""6:127133993""	""PMID:28448500""	""GCST004567""]	[""serum albumin amount""	""OBA_2050068""	""6:127133748""	""PMID:41044249""	""GCST90501097""]	[""bone tissue density""	""OBA_1000110""	""6:127130971""	""PMID:37500982""	""GCST90321118""]	[""bone tissue density""	""OBA_1000110""	""6:127168673""	""PMID:37500982""	""GCST90321118""]	[""bone tissue density""	""OBA_1000110""	""6:127172135""	""PMID:37500982""	""GCST90321118""]	[""phospholipids:total lipids ratio""	""EFO_0020946""	""6:127118902""	""PMID:41044249""	""GCST90501191""]	[""triglycerides to total lipids in small VLDL percentage ""	""EFO_0022338""	""6:127118902""	""PMID:41044249""	""GCST90501269""]	[""high density lipoprotein cholesterol measurement""	""EFO_0004612""	""6:127133748""	""PMID:33980691""	""GCST90038594""]	[""bone tissue density""	""OBA_1000110""	""6:127198089""	""PMID:37500982""	""GCST90321118""]	[""aspartate aminotransferase measurement""	""EFO_0004736""	""6:127113961""	""PMID:34594039""	""GCST90018944""]	[""bone tissue density""	""OBA_1000110""	""6:127131436""	""PMID:37500982""	""GCST90321118""]	[""uric acid measurement""	""EFO_0004761""	""6:127172466""	""PMID:21909109""	""GCST001233""]	[""cholesteryl ester measurement""	""EFO_0010351""	""6:127130520""	""PMID:36764567""	""GCST90269596""]	[""BMI-adjusted waist-hip ratio""	""EFO_0007788""	""6:127130971""	""PMID:28443625""	""GCST004507""]	[""bone tissue density""	""OBA_1000110""	""6:127139204""	""PMID:37500982""	""GCST90321118""]	[""BMI-adjusted waist-hip ratio""	""EFO_0007788""	""6:127155371""	""PMID:30778226""	""GCST007487""]	[""saturated fatty acids measurement ""	""EFO_0022304""	""6:127118902""	""PMID:40545721""	""GCST90502186""]	[""triglycerides in small HDL measurement""	""EFO_0022158""	""6:127118152""	""PMID:36764567""	""GCST90269675""]	[""total lipids in large VLDL""	""EFO_0022175""	""6:127131790""	""PMID:41044249""	""GCST90501164""]	[""bone tissue density""	""OBA_1000110""	""6:127134676""	""PMID:37500982""	""GCST90321118""]	[""omega-6:omega-3 polyunsaturated fatty acid ratio""	""EFO_0010732""	""6:127118902""	""PMID:41044249""	""GCST90501224""]	[""bone tissue density""	""OBA_1000110""	""6:127171996""	""PMID:37500982""	""GCST90321118""]	[""bone tissue density""	""OBA_1000110""	""6:127155216""	""PMID:37500982""	""GCST90321118""]	[""cholesterol in very large VLDL measurement ""	""EFO_0022230""	""6:127130520""	""PMID:36764567""	""GCST90269588""]	[""BMI-adjusted waist-hip ratio""	""EFO_0007788""	""6:127118902""	""PMID:30239722""	""GCST008995""]	[""phospholipids in very large HDL measurement ""	""EFO_0022298""	""6:127118902""	""PMID:41044249""	""GCST90501302""]	[""cholesterol in very large VLDL measurement ""	""EFO_0022230""	""6:127133884""	""PMID:41044249""	""GCST90501306""]	[""polyunsaturated fatty acids to total fatty acids percentage ""	""EFO_0022303""	""6:127118902""	""PMID:41044249""	""GCST90501225""]	[""triglyceride:HDL cholesterol ratio""	""EFO_0007929""	""6:127133748""	""PMID:38200128""	""GCST90295949""]	[""blood urea nitrogen amount""	""OBA_VT0005265""	""6:127125465""	""PMID:34594039""	""GCST90018948""]	[""bone tissue density""	""OBA_1000110""	""6:127143609""	""PMID:37500982""	""GCST90321118""]	[""high density lipoprotein cholesterol measurement""	""EFO_0004612""	""6:127134977""	""PMID:35213538""	""GCST90092899""]	[""free cholesterol in large VLDL measurement ""	""EFO_0022265""	""6:127118902""	""PMID:41044249""	""GCST90498199""]	[""concentration of large VLDL particles measurement""	""EFO_0022173""	""6:127131790""	""PMID:41044249""	""GCST90501165""]	[""BMI-adjusted waist circumference""	""EFO_0007789""	""6:127131790""	""PMID:28443625""	""GCST004500""]	[""sexual dimorphism measurement""	""EFO_0021796""	""6:127168673""	""PMID:37277458""	""GCST90270116""]	[""high density lipoprotein cholesterol measurement""	""EFO_0004612""	""6:127133748""	""PMID:34887591""	""GCST90239652""]	[""waist-hip ratio""	""EFO_0004343""	""6:127131494""	""PMID:20935629""	""GCST000829""]	[""phospholipids in large VLDL measurement""	""EFO_0022169""	""6:127133884""	""PMID:36764567""	""GCST90269594""]	[""bone tissue density""	""OBA_1000110""	""6:127107087""	""PMID:37500982""	""GCST90321118""]	[""low density lipoprotein cholesterol measurement""	""EFO_0004611""	""6:127118752""	""PMID:32154731""	""GCST010204""]	[""fatty acid amount""	""OBA_VT0010046""	""6:127118902""	""PMID:40545721""	""GCST90502127""]	[""bone tissue density""	""OBA_1000110""	""6:127169379""	""PMID:37500982""	""GCST90321118""]	[""BMI-adjusted waist-hip ratio""	""EFO_0007788""	""6:127120200""	""PMID:31669095""	""GCST009858""]	[""heel bone mineral density""	""EFO_0009270""	""6:127121947""	""PMID:30598549""	""GCST006979""]	[""BMI-adjusted waist-hip ratio""	""EFO_0007788""	""6:127062835""	""PMID:31669095""	""GCST009858""]	[""chylomicron amount""	""OBA_2050296""	""6:127130520""	""PMID:35213538""	""GCST90093046""]	[""fatty acid amount""	""OBA_VT0010046""	""6:127133993""	""PMID:40545721""	""GCST90502212""]	[""high density lipoprotein cholesterol measurement""	""EFO_0004612""	""6:127133993""	""PMID:36376304""	""GCST90179147""]	[""blood protein amount""	""OBA_VT0005416""	""6:127150646""	""PMID:30072576""	""GCST006585""]	[""BMI-adjusted waist-hip ratio""	""EFO_0007788""	""6:127133993""	""PMID:28448500""	""GCST004567""]	[""BMI-adjusted waist-hip ratio""	""EFO_0007788""	""6:127062592""	""PMID:34021172""	""GCST90020025""]	[""total lipids in large VLDL""	""EFO_0022175""	""6:127118902""	""PMID:41044249""	""GCST90498207""]	[""high density lipoprotein cholesterol measurement""	""EFO_0004612""	""6:127133748""	""PMID:35213538""	""GCST90092845""]	[""non-high density lipoprotein cholesterol measurement""	""EFO_0005689""	""6:127118752""	""PMID:34887591""	""GCST90239667""]	[""cholesteryl esters in large VLDL measurement""	""EFO_0022170""	""6:127117497""	""PMID:38448586""	""GCST90302021""]	[""apolipoprotein A 1 measurement""	""EFO_0004614""	""6:127118902""	""PMID:38448586""	""GCST90301947""]	[""BMI-adjusted waist-hip ratio""	""EFO_0007788""	""6:127131790""	""PMID:26426971""	""GCST005956""]	[""body fat percentage""	""EFO_0007800""	""6:127133748""	""PMID:33980691""	""GCST90038594""]	[""aspartate aminotransferase measurement""	""EFO_0004736""	""6:127133748""	""PMID:33980691""	""GCST90038594""]	[""triglyceride measurement""	""EFO_0004530""	""6:127118902""	""PMID:41044249""	""GCST90500140""]	[""non-high density lipoprotein cholesterol measurement""	""EFO_0005689""	""6:127156123""	""PMID:40537477""	""GCST90570697""]	[""visceral:gluteofemoral adipose tissue ratio measurement""	""EFO_0803319""	""6:127098592""	""PMID:35773277""	""GCST90205207""]	[""BMI-adjusted hip circumference""	""EFO_0008039""	""6:127133748""	""PMID:34021172""	""GCST012229""]	[""bone tissue density""	""OBA_1000110""	""6:127134977""	""PMID:37500982""	""GCST90321118""]	[""bone tissue density""	""OBA_1000110""	""6:127062715""	""PMID:37500982""	""GCST90321118""]	[""triglyceride measurement""	""EFO_0004530""	""6:127118902""	""PMID:34887591""	""GCST90239661""]	[""bone tissue density""	""OBA_1000110""	""6:127198089""	""PMID:29304378""	""GCST005348""]	[""bone tissue density""	""OBA_1000110""	""6:127069574""	""PMID:37500982""	""GCST90321118""]	[""low density lipoprotein triglyceride measurement""	""EFO_0009946""	""6:127133748""	""PMID:33980691""	""GCST90038594""]	[""cholesterol to total lipids in large LDL percentage ""	""EFO_0022235""	""6:127133748""	""PMID:41044249""	""GCST90501147""]	[""high density lipoprotein cholesterol measurement""	""EFO_0004612""	""6:127131790""	""PMID:35213538""	""GCST90092847""]	[""type 2 diabetes mellitus""	""MONDO_0005148""	""6:127095785""	""PMID:38685053""	""GCST90693212""]	[""cholesteryl ester measurement""	""EFO_0010351""	""6:127128302""	""PMID:41044249""	""GCST90497763""]	[""hematocrit""	""EFO_0004348""	""6:127125465""	""PMID:32888493""	""GCST90002308""]	[""VLDL particle size""	""OBA_2050114""	""6:127131790""	""PMID:35213538""	""GCST90093002""]	[""free cholesterol in large VLDL measurement ""	""EFO_0022265""	""6:127118902""	""PMID:41044249""	""GCST90498130""]	[""low density lipoprotein cholesterol measurement""	""EFO_0004611""	""6:127118152""	""PMID:35213538""	""GCST90092966""]	[""HDL particle size""	""OBA_2050115""	""6:127118902""	""PMID:38448586""	""GCST90301972""]	[""bone quantitative ultrasound measurement""	""EFO_0004514""	""6:127147129""	""PMID:28472463""	""GCST004351""]	[""BMI-adjusted hip circumference""	""EFO_0008039""	""6:127101910""	""PMID:34021172""	""GCST90020026""]	[""urinary system trait""	""OBA_VT1000777""	""6:127114919""	""PMID:22797727""	""GCST001610""]	[""high density lipoprotein cholesterol measurement""	""EFO_0004612""	""6:127134977""	""PMID:35213538""	""GCST90092823""]	[""r-spondin-3 measurement""	""EFO_0021878""	""6:127160009""	""PMID:34648354""	""GCST90249393""]	[""BMI-adjusted waist-hip ratio""	""EFO_0007788""	""6:127130971""	""PMID:25673412""	""GCST002782""]	[""sexual dimorphism measurement""	""EFO_0021796""	""6:127062835""	""PMID:37277458""	""GCST90270116""]	[""BMI-adjusted waist circumference""	""EFO_0007789""	""6:127133993""	""PMID:28448500""	""GCST004564""]	[""bone tissue density""	""OBA_1000110""	""6:127153186""	""PMID:37500982""	""GCST90321118""]	[""hip circumference""	""OBA_1000032""	""6:127118752""	""PMID:31453325""	""GCST009123""]	[""triglyceride measurement""	""EFO_0004530""	""6:127118902""	""PMID:40436827""	""GCST90662893""]	[""triglyceride measurement""	""EFO_0004530""	""6:127133884""	""PMID:35213538""	""GCST90092878""]	[""triglycerides to total lipids in IDL percentage ""	""EFO_0022329""	""6:127118902""	""PMID:41044249""	""GCST90501132""]	[""phospholipids:total lipids ratio""	""EFO_0020946""	""6:127116472""	""PMID:35213538""	""GCST90092877""]	[""phospholipids in medium HDL measurement ""	""EFO_0022295""	""6:127066297""	""PMID:41044249""	""GCST90501190""]	[""BMI-adjusted waist-hip ratio""	""EFO_0007788""	""6:127143963""	""PMID:34021172""	""GCST90020025""]	[""serum albumin amount""	""OBA_2050068""	""6:127118902""	""PMID:40436827""	""GCST90662901""]	[""BMI-adjusted waist-hip ratio""	""EFO_0007788""	""6:127118902""	""PMID:34021172""	""GCST012230""]	[""cholesteryl ester measurement""	""EFO_0010351""	""6:127118902""	""PMID:41044249""	""GCST90500956""]	[""triglyceride measurement""	""EFO_0004530""	""6:127203253""	""PMID:29507422""	""GCST007142""]	[""triglycerides in small VLDL measurement""	""EFO_0022145""	""6:127118902""	""PMID:38448586""	""GCST90302114""]	[""BMI-adjusted waist circumference""	""EFO_0007789""	""6:127131790""	""PMID:25673412""	""GCST004063""]	[""BMI-adjusted waist-hip ratio""	""EFO_0007788""	""6:127117497""	""PMID:34021172""	""GCST012228""]	[""bone tissue density""	""OBA_1000110""	""6:127116472""	""PMID:37500982""	""GCST90321118""]	[""body height""	""OBA_VT0001253""	""6:127088737""	""PMID:30595370""	""GCST007841""]	[""triglycerides in small LDL measurement ""	""EFO_0022323""	""6:127125465""	""PMID:41044249""	""GCST90501256""]	[""BMI-adjusted waist-hip ratio""	""EFO_0007788""	""6:127118902""	""PMID:31669095""	""GCST009858""]	[""triglycerides in VLDL measurement ""	""EFO_0022326""	""6:127133748""	""PMID:41044249""	""GCST90501293""]	[""BMI-adjusted waist-hip ratio""	""EFO_0007788""	""6:127104485""	""PMID:34021172""	""GCST012230""]	[""polyunsaturated fatty acids to monounsaturated fatty acids ratio ""	""EFO_0022302""	""6:127118902""	""PMID:41044249""	""GCST90501230""]	[""high density lipoprotein cholesterol measurement""	""EFO_0004612""	""6:127134977""	""PMID:35213538""	""GCST90092844""]	[""blood urea nitrogen amount""	""OBA_VT0005265""	""6:127138407""	""PMID:39024449""	""GCST90479525""]	[""reticulocyte amount""	""OBA_0002272""	""6:127098689""	""PMID:32888494""	""GCST90002386""]	[""Red cell distribution width""	""EFO_0009188""	""6:127133748""	""PMID:30595370""	""GCST007074""]	[""high density lipoprotein cholesterol measurement""	""EFO_0004612""	""6:127098666""	""PMID:39024449""	""GCST90475348""]	[""hemoglobin measurement""	""EFO_0004509""	""6:127133993""	""PMID:32888493""	""GCST90002310""]	[""bone tissue density""	""OBA_1000110""	""6:127060915""	""PMID:37500982""	""GCST90321118""]	[""BMI-adjusted hip circumference""	""EFO_0008039""	""6:127130520""	""PMID:34021172""	""GCST90020026""]	[""triglyceride measurement""	""EFO_0004530""	""6:127133884""	""PMID:35213538""	""GCST90092992""]	[""C-reactive protein measurement""	""EFO_0004458""	""6:127133748""	""PMID:31900758""	""GCST009777""]	[""bone tissue density""	""OBA_1000110""	""6:127171695""	""PMID:37500982""	""GCST90321118""]	[""BMI-adjusted waist-hip ratio""	""EFO_0007788""	""6:127138783""	""PMID:31669095""	""GCST009858""]	[""concentration of chylomicrons and extremely large VLDL particles measurement ""	""EFO_0022260""	""6:127130520""	""PMID:36764567""	""GCST90269578""]	[""hemoglobin measurement""	""EFO_0004509""	""6:127127104""	""PMID:32327693""	""GCST010083""]	[""cholesteryl esters to total lipids in very small VLDL percentage ""	""EFO_0022259""	""6:127133748""	""PMID:36764567""	""GCST90269703""]	[""free cholesterol measurement""	""EFO_0008591""	""6:127198089""	""PMID:35213538""	""GCST90092824""]	[""triglycerides in medium VLDL measurement""	""EFO_0022155""	""6:127118902""	""PMID:38448586""	""GCST90302067""]	[""total lipids in very large VLDL measurement ""	""EFO_0022313""	""6:127118902""	""PMID:41044249""	""GCST90500607""]	[""BMI-adjusted hip circumference""	""EFO_0008039""	""6:127113961""	""PMID:34021172""	""GCST012229""]	[""calvaria morphology trait""	""OBA_VT0000076""	""6:127134977""	""PMID:37973980""	""GCST90270329""]	[""free cholesterol in very large HDL measurement ""	""EFO_0022273""	""6:127118902""	""PMID:41044249""	""GCST90501298""]	[""total cholesterol change measurement""	""EFO_0007806""	""6:127118902""	""PMID:38448586""	""GCST90301995""]	[""apolipoprotein B measurement""	""EFO_0004615""	""6:127130520""	""PMID:35213538""	""GCST90092810""]	[""free cholesterol to total lipids in medium LDL percentage ""	""EFO_0022283""	""6:127133748""	""PMID:36764567""	""GCST90269719""]	[""bone tissue density""	""OBA_1000110""	""6:127156123""	""PMID:37500982""	""GCST90321118""]	[""high density lipoprotein cholesterol measurement""	""EFO_0004612""	""6:127208635""	""PMID:33462484""	""GCST90019510""]	[""blood protein amount""	""OBA_VT0005416""	""6:127137163""	""PMID:35078996""	""GCST90087369""]	[""BMI-adjusted hip circumference""	""EFO_0008039""	""6:127077749""	""PMID:34021172""	""GCST90020028""]	[""total cholesterol measurement""	""EFO_0004574""	""6:127118902""	""PMID:38448586""	""GCST90301969""]	[""cholesteryl ester measurement""	""EFO_0010351""	""6:127147129""	""PMID:36764567""	""GCST90269515""]	[""BMI-adjusted waist circumference""	""EFO_0007789""	""6:127143963""	""PMID:34021172""	""GCST90020029""]	[""fatty acid amount""	""OBA_VT0010046""	""6:127131790""	""PMID:40545721""	""GCST90502722""]	[""bone tissue density""	""OBA_1000110""	""6:127127104""	""PMID:37500982""	""GCST90321118""]	[""phospholipids in chylomicrons and extremely large VLDL measurement ""	""EFO_0022292""	""6:127133748""	""PMID:41044249""	""GCST90501338""]	[""BMI-adjusted waist-hip ratio""	""EFO_0007788""	""6:127133993""	""PMID:28443625""	""GCST004508""]	[""free cholesterol to total lipids in IDL percentage ""	""EFO_0022278""	""6:127118902""	""PMID:41044249""	""GCST90501126""]	[""cholesterol to total lipids in small VLDL percentage ""	""EFO_0022242""	""6:127118752""	""PMID:41044249""	""GCST90501259""]	[""BMI-adjusted waist-hip ratio""	""EFO_0007788""	""6:127130971""	""PMID:30575882""	""GCST008733""]	[""glucose measurement""	""EFO_0004468""	""6:127091583""	""PMID:41044249""	""GCST90501109""]	[""serum alanine aminotransferase amount""	""OBA_2050062""	""6:127133748""	""PMID:40436827""	""GCST90662898""]	[""BMI-adjusted hip circumference""	""EFO_0008039""	""6:127198089""	""PMID:34021172""	""GCST012229""]	[""bone tissue density""	""OBA_1000110""	""6:127188012""	""PMID:37500982""	""GCST90321118""]	[""bone quantitative ultrasound measurement""	""EFO_0004514""	""6:127147129""	""PMID:28472463""	""GCST004350""]	[""triglycerides to total lipids in very large HDL percentage ""	""EFO_0022339""	""6:127202457""	""PMID:36764567""	""GCST90269730""]	[""concentration of very large VLDL particles measurement""	""EFO_0920030""	""6:127118902""	""PMID:41044249""	""GCST90500628""]	[""bone tissue density""	""OBA_1000110""	""6:127136115""	""PMID:37500982""	""GCST90321118""]	[""cholesterol in very large HDL measurement ""	""EFO_0022229""	""6:127133884""	""PMID:41044249""	""GCST90500324""]	[""alkaline phosphatase measurement""	""EFO_0004533""	""6:127118902""	""PMID:34594039""	""GCST90018942""]	[""r-spondin-3 measurement""	""EFO_0021878""	""6:127118902""	""PMID:34648354""	""GCST90249393""]	[""omega-6 polyunsaturated fatty acid measurement""	""EFO_0005680""	""6:127118902""	""PMID:40307439""	""GCST90454484""]	[""phospholipids in VLDL measurement ""	""EFO_0022301""	""6:127130520""	""PMID:36764567""	""GCST90269509""]	[""waist circumference""	""OBA_1001085""	""6:127134676""	""PMID:25673412""	""GCST004065""]	[""bone tissue density""	""OBA_1000110""	""6:127175367""	""PMID:37500982""	""GCST90321118""]	[""cholesteryl ester measurement""	""EFO_0010351""	""6:127134977""	""PMID:35213538""	""GCST90092823""]	[""free cholesterol to total lipids in large LDL percentage ""	""EFO_0022280""	""6:127133748""	""PMID:36764567""	""GCST90269714""]	[""lymphocyte count""	""EFO_0004587""	""6:127131790""	""PMID:32888493""	""GCST90002320""]	[""bone tissue density""	""OBA_1000110""	""6:127161062""	""PMID:37500982""	""GCST90321118""]	[""serum gamma-glutamyl transferase measurement""	""EFO_0004532""	""6:127113961""	""PMID:33972514""	""GCST90013407""]	[""blood urea nitrogen amount""	""OBA_VT0005265""	""6:127131494""	""PMID:34594039""	""GCST90018728""]	[""sex interaction measurement""	""EFO_0008343""	""6:127062715""	""PMID:26426971""	""GCST005962""]	[""smoking behavior""	""EFO_0004318""	""6:127133993""	""PMID:28443625""	""GCST004507""]	[""bone tissue density""	""OBA_1000110""	""6:127116431""	""PMID:37500982""	""GCST90321118""]	[""BMI-adjusted waist-hip ratio""	""EFO_0007788""	""6:127062835""	""PMID:34021172""	""GCST90020025""]	[""blood VLDL cholesterol amount""	""OBA_VT0005144""	""6:127130520""	""PMID:35213538""	""GCST90092923""]	[""total cholesterol measurement""	""EFO_0004574""	""6:127118902""	""PMID:38448586""	""GCST90301971""]	[""bone tissue density""	""OBA_1000110""	""6:127147043""	""PMID:37500982""	""GCST90321118""]	[""triglycerides to total lipids in medium VLDL percentage ""	""EFO_0022335""	""6:127133748""	""PMID:36764567""	""GCST90269695""]	[""bone tissue density""	""OBA_1000110""	""6:127138407""	""PMID:37500982""	""GCST90321118""]	[""BMI-adjusted waist-hip ratio""	""EFO_0007788""	""6:127155371""	""PMID:30778226""	""GCST007483""]	[""bone tissue density""	""OBA_1000110""	""6:127137859""	""PMID:37500982""	""GCST90321118""]	[""triglycerides to total lipids in medium LDL percentage ""	""EFO_0022334""	""6:127118902""	""PMID:41044249""	""GCST90501205""]	[""blood VLDL cholesterol amount""	""OBA_VT0005144""	""6:127133884""	""PMID:41044249""	""GCST90501290""]	[""bone tissue density""	""OBA_1000110""	""6:127115751""	""PMID:37500982""	""GCST90321118""]	[""hematocrit""	""EFO_0004348""	""6:127133993""	""PMID:39024449""	""GCST90475338""]	[""lymphocyte count""	""EFO_0004587""	""6:127131790""	""PMID:32888493""	""GCST90002316""]	[""reticulocyte count""	""EFO_0007986""	""6:127112993""	""PMID:27863252""	""GCST004622""]	[""fatty acid amount""	""OBA_VT0010046""	""6:127133748""	""PMID:40545721""	""GCST90502722""]	[""sexual dimorphism measurement""	""EFO_0021796""	""6:127116472""	""PMID:37277458""	""GCST90270116""]	[""total lipids in very large HDL measurement ""	""EFO_0022312""	""6:127133884""	""PMID:41044249""	""GCST90500410""]	[""triglycerides in LDL measurement ""	""EFO_0022320""	""6:127098592""	""PMID:41044249""	""GCST90501180""]	[""sex hormone-binding globulin measurement""	""EFO_0004696""	""6:127118752""	""PMID:36653534""	""GCST90239822""]	[""concentration of chylomicrons and extremely large VLDL particles measurement ""	""EFO_0022260""	""6:127133748""	""PMID:41044249""	""GCST90501337""]	[""free cholesterol in large VLDL measurement ""	""EFO_0022265""	""6:127133884""	""PMID:36764567""	""GCST90269597""]	[""free cholesterol in large HDL measurement""	""EFO_0022157""	""6:127198089""	""PMID:36764567""	""GCST90269660""]	[""bone tissue density""	""OBA_1000110""	""6:127202463""	""PMID:37500982""	""GCST90321118""]	[""testosterone measurement""	""EFO_0004908""	""6:127118902""	""PMID:35192695""	""GCST90104296""]	[""pancreas volume""	""OBA_2050006""	""6:127121947""	""PMID:34128465""	""GCST90016669""]	[""free cholesterol in small VLDL measurement ""	""EFO_0022272""	""6:127118902""	""PMID:38448586""	""GCST90302108""]	[""triglycerides to total lipids in medium HDL percentage ""	""EFO_0022333""	""6:127133748""	""PMID:41044249""	""GCST90501193""]	[""physical activity measurement""	""EFO_0008002""	""6:127127104""	""PMID:28448500""	""GCST004563""]	[""neutrophil measurement""	""EFO_0803548""	""6:127133748""	""PMID:38965376""	""GCST90309369""]	[""erythrocyte count""	""EFO_0004305""	""6:127125465""	""PMID:34594039""	""GCST90018971""]	[""bone tissue density""	""OBA_1000110""	""6:127133993""	""PMID:37500982""	""GCST90321118""]	[""high density lipoprotein cholesterol measurement""	""EFO_0004612""	""6:127118152""	""PMID:38448586""	""GCST90302042""]	[""phospholipids in medium VLDL measurement""	""EFO_0022154""	""6:127151479""	""PMID:41044249""	""GCST90501214""]	[""triglycerides in very large HDL measurement ""	""EFO_0022324""	""6:127113961""	""PMID:41044249""	""GCST90501304""]	[""triglycerides in IDL measurement""	""EFO_0022149""	""6:127113961""	""PMID:41044249""	""GCST90501131""]	[""bone tissue density""	""OBA_1000110""	""6:127199982""	""PMID:37500982""	""GCST90321118""]	[""free cholesterol measurement""	""EFO_0008591""	""6:127133884""	""PMID:35213538""	""GCST90092872""]	[""blood VLDL cholesterol amount""	""OBA_VT0005144""	""6:127118902""	""PMID:35213538""	""GCST90092973""]	[""saturated fatty acids measurement ""	""EFO_0022304""	""6:127131790""	""PMID:40545721""	""GCST90502670""]	[""chylomicron amount""	""OBA_2050296""	""6:127130520""	""PMID:35213538""	""GCST90093050""]	[""bone tissue density""	""OBA_1000110""	""6:127153537""	""PMID:37500982""	""GCST90321118""]	[""bone tissue density""	""OBA_1000110""	""6:127160009""	""PMID:37500982""	""GCST90321118""]	[""BMI-adjusted waist circumference""	""EFO_0007789""	""6:127062835""	""PMID:34021172""	""GCST90020029""]	[""BMI-adjusted hip circumference""	""EFO_0008039""	""6:127062835""	""PMID:34021172""	""GCST012229""]	[""bone tissue density""	""OBA_1000110""	""6:127157801""	""PMID:37500982""	""GCST90321118""]	[""triglyceride:HDL cholesterol ratio""	""EFO_0007929""	""6:127133748""	""PMID:38200128""	""GCST90295951""]	[""concentration of small VLDL particles""	""EFO_0022147""	""6:127118902""	""PMID:41044249""	""GCST90499856""]	[""phospholipid level""	""OBA_1001011""	""6:127118902""	""PMID:38448586""	""GCST90302116""]	[""free cholesterol to total lipids in very large HDL percentage ""	""EFO_0022288""	""6:127133748""	""PMID:41044249""	""GCST90501299""]	[""high density lipoprotein cholesterol measurement""	""EFO_0004612""	""6:127155371""	""PMID:31719535""	""GCST009368""]	[""body fat percentage""	""EFO_0007800""	""6:127133748""	""PMID:33980691""	""GCST90020232""]	[""triglycerides in medium LDL measurement ""	""EFO_0022322""	""6:127125645""	""PMID:36764567""	""GCST90269640""]	[""concentration of medium HDL particles measurement""	""EFO_0920032""	""6:127066297""	""PMID:41044249""	""GCST90501189""]	[""concentration of very large HDL particles measurement""	""EFO_0920031""	""6:127118902""	""PMID:41044249""	""GCST90501301""]	[""triglyceride measurement""	""EFO_0004530""	""6:127118902""	""PMID:38448586""	""GCST90302076""]	[""triglycerides in small VLDL measurement""	""EFO_0022145""	""6:127118902""	""PMID:41044249""	""GCST90499934""]	[""smoking behavior""	""EFO_0004318""	""6:127133993""	""PMID:28443625""	""GCST004505""]	[""triglyceride measurement""	""EFO_0004530""	""6:127130520""	""PMID:35213538""	""GCST90093050""]	[""heel bone mineral density""	""EFO_0009270""	""6:127138407""	""PMID:30048462""	""GCST006433""]	[""polyunsaturated fatty acids to monounsaturated fatty acids ratio ""	""EFO_0022302""	""6:127118902""	""PMID:40545721""	""GCST90502147""]	[""lymphocyte percentage of leukocytes""	""EFO_0007993""	""6:127133748""	""PMID:32888494""	""GCST90002389""]	[""high density lipoprotein cholesterol measurement""	""EFO_0004612""	""6:127199982""	""PMID:35213538""	""GCST90093010""]	[""BMI-adjusted waist-hip ratio""	""EFO_0007788""	""6:127093295""	""PMID:34021172""	""GCST90020027""]	[""bone tissue density""	""OBA_1000110""	""6:127142231""	""PMID:37500982""	""GCST90321118""]	[""body height""	""OBA_VT0001253""	""6:127077450""	""PMID:39134668""	""GCST90435412""]	[""total lipids in small VLDL""	""EFO_0022148""	""6:127118902""	""PMID:41044249""	""GCST90499840""]	[""low density lipoprotein cholesterol measurement""	""EFO_0004611""	""6:127133748""	""PMID:35213538""	""GCST90092861""]	[""BMI-adjusted hip circumference""	""EFO_0008039""	""6:127118752""	""PMID:34021172""	""GCST012227""]	[""triglyceride measurement""	""EFO_0004530""	""6:127118902""	""PMID:38448586""	""GCST90302125""]	[""cholesteryl ester measurement""	""EFO_0010351""	""6:127130520""	""PMID:36764567""	""GCST90269589""]	[""cholesterol:total lipids ratio""	""EFO_0020943""	""6:127133748""	""PMID:35213538""	""GCST90092845""]	[""triglycerides to phosphoglycerides ratio ""	""EFO_0022327""	""6:127133884""	""PMID:40307439""	""GCST90454483""]	[""BMI-adjusted hip circumference""	""EFO_0008039""	""6:127113961""	""PMID:34021172""	""GCST012227""]	[""blood VLDL cholesterol amount""	""OBA_VT0005144""	""6:127130520""	""PMID:35213538""	""GCST90093046""]	[""C-reactive protein measurement""	""EFO_0004458""	""6:127208635""	""PMID:33462484""	""GCST90019499""]	[""hemoglobin measurement""	""EFO_0004509""	""6:127125465""	""PMID:32888493""	""GCST90002314""]	[""BMI-adjusted waist circumference""	""EFO_0007789""	""6:127117497""	""PMID:34021172""	""GCST90020024""]	[""gluteofemoral adipose tissue measurement""	""EFO_0803317""	""6:127133748""	""PMID:35773277""	""GCST90205214""]	[""bone tissue density""	""OBA_1000110""	""6:127104485""	""PMID:37500982""	""GCST90321118""]	[""saturated fatty acids measurement ""	""EFO_0022304""	""6:127133748""	""PMID:40545721""	""GCST90502670""]	[""free cholesterol:total lipids ratio""	""EFO_0020945""	""6:127133748""	""PMID:35213538""	""GCST90092861""]	[""BMI-adjusted waist circumference""	""EFO_0007789""	""6:127143963""	""PMID:34021172""	""GCST90020024""]	[""bone tissue density""	""OBA_1000110""	""6:127118003""	""PMID:37500982""	""GCST90321118""]	[""bone tissue density""	""OBA_1000110""	""6:127098666""	""PMID:37500982""	""GCST90321118""]	[""total lipids in small LDL""	""EFO_0022168""	""6:127133748""	""PMID:41044249""	""GCST90501255""]	[""BMI-adjusted waist circumference""	""EFO_0007789""	""6:127077749""	""PMID:34021172""	""GCST90020029""]	[""bone fracture""	""EFO_0003931""	""6:127198089""	""PMID:30158200""	""GCST006423""]	[""brain attribute""	""OBA_2045210""	""6:127116472""	""PMID:38580839""	""GCST90320841""]	[""hemoglobin measurement""	""EFO_0004509""	""6:127151479""	""PMID:35964923""	""GCST90258653""]	[""free cholesterol to total lipids in small LDL percentage ""	""EFO_0022286""	""6:127133748""	""PMID:41044249""	""GCST90501251""]	[""triglycerides to total lipids in large HDL percentage ""	""EFO_0022330""	""6:127202457""	""PMID:36764567""	""GCST90269735""]	[""visceral adipose tissue quantity""	""OBA_2045224""	""6:127125645""	""PMID:31501611""	""GCST008742""]	[""fatty acid amount""	""OBA_VT0010046""	""6:127130971""	""PMID:40545721""	""GCST90502166""]	[""concentration of small VLDL particles""	""EFO_0022147""	""6:127133884""	""PMID:41044249""	""GCST90501265""]	[""cholesterol to total lipids in medium HDL percentage ""	""EFO_0022237""	""6:127190378""	""PMID:36764567""	""GCST90269737""]	[""total lipids in very large HDL measurement ""	""EFO_0022312""	""6:127118902""	""PMID:38448586""	""GCST90302132""]	[""physical activity measurement""	""EFO_0008002""	""6:127133993""	""PMID:28448500""	""GCST004563""]	[""bone tissue density""	""OBA_1000110""	""6:127154288""	""PMID:37500982""	""GCST90321118""]	[""blood VLDL cholesterol amount""	""OBA_VT0005144""	""6:127130520""	""PMID:35213538""	""GCST90092975""]	[""visceral:abdominal adipose tissue ratio measurement""	""EFO_0803318""	""6:127098592""	""PMID:35773277""	""GCST90205206""]	[""serum gamma-glutamyl transferase measurement""	""EFO_0004532""	""6:127113961""	""PMID:38632349""	""GCST90428730""]	[""HDL cholesterol change measurement""	""EFO_0007805""	""6:127133748""	""PMID:41044249""	""GCST90501112""]	[""BMI-adjusted waist-hip ratio""	""EFO_0007788""	""6:127113961""	""PMID:35793639""	""GCST90244069""]	[""saturated fatty acids measurement ""	""EFO_0022304""	""6:127133748""	""PMID:40545721""	""GCST90502658""]	[""total lipids in large HDL""	""EFO_0022189""	""6:127198089""	""PMID:36764567""	""GCST90269656""]	[""total lipids in medium VLDL""	""EFO_0022153""	""6:127118152""	""PMID:36764567""	""GCST90269600""]	[""bone tissue density""	""OBA_1000110""	""6:127076095""	""PMID:37500982""	""GCST90321118""]	[""BMI-adjusted hip circumference""	""EFO_0008039""	""6:127101910""	""PMID:34021172""	""GCST90020028""]	[""r-spondin-3 measurement""	""EFO_0021878""	""6:127134977""	""PMID:34814699""	""GCST90137892""]	[""cholesteryl esters to total lipids in medium VLDL percentage ""	""EFO_0022253""	""6:127118902""	""PMID:41044249""	""GCST90501209""]	[""high density lipoprotein cholesterol measurement""	""EFO_0004612""	""6:127098666""	""PMID:39024449""	""GCST90479631""]	[""triglyceride measurement""	""EFO_0004530""	""6:127133993""	""PMID:39024449""	""GCST90480717""]	[""erythrocyte count""	""EFO_0004305""	""6:127131790""	""PMID:30595370""	""GCST007069""]	[""Drugs used in diabetes use measurement""	""EFO_0009924""	""6:127093473""	""PMID:31015401""	""GCST007923""]	[""electrocardiography""	""EFO_0004327""	""6:127114450""	""PMID:32916098""	""GCST010796""]	[""BMI-adjusted waist-hip ratio""	""EFO_0007788""	""6:127133993""	""PMID:28443625""	""GCST004507""]	[""bone tissue density""	""OBA_1000110""	""6:127125645""	""PMID:37500982""	""GCST90321118""]	[""VLDL particle size""	""OBA_2050114""	""6:127128302""	""PMID:41044249""	""GCST90500279""]	[""fatty acid amount""	""OBA_VT0010046""	""6:127133993""	""PMID:40545721""	""GCST90502030""]	[""heel bone mineral density""	""EFO_0009270""	""6:127147129""	""PMID:28869591""	""GCST006288""]	[""triglycerides in small HDL measurement""	""EFO_0022158""	""6:127118902""	""PMID:38448586""	""GCST90302089""]	[""bone tissue density""	""OBA_1000110""	""6:127211236""	""PMID:37500982""	""GCST90321118""]	[""sex interaction measurement""	""EFO_0008343""	""6:127131790""	""PMID:26426971""	""GCST005962""]	[""Varicose veins""	""HP_0002619""	""6:127118152""	""PMID:34594039""	""GCST90018939""]	[""triglycerides to total lipids in very large HDL percentage ""	""EFO_0022339""	""6:127131790""	""PMID:41044249""	""GCST90500481""]	[""polyunsaturated fatty acids to total fatty acids percentage ""	""EFO_0022303""	""6:127118902""	""PMID:40545721""	""GCST90502644""]	[""fatty acid amount""	""OBA_VT0010046""	""6:127130971""	""PMID:40545721""	""GCST90502121""]	[""cholesteryl ester measurement""	""EFO_0010351""	""6:127125465""	""PMID:41044249""	""GCST90501332""]	[""heel bone mineral density""	""EFO_0009270""	""6:127147129""	""PMID:30048462""	""GCST006433""]	[""BMI-adjusted hip circumference""	""EFO_0008039""	""6:127062592""	""PMID:34021172""	""GCST90020028""]	[""testosterone measurement""	""EFO_0004908""	""6:127118902""	""PMID:32042192""	""GCST90012114""]	[""bone fracture""	""EFO_0003931""	""6:127138407""	""PMID:37919453""	""GCST90281273""]	[""smoking behavior""	""EFO_0004318""	""6:127130971""	""PMID:28443625""	""GCST004507""]	[""cholesteryl esters to total lipids in large HDL percentage ""	""EFO_0022248""	""6:127133748""	""PMID:41044249""	""GCST90501137""]	[""blood VLDL cholesterol amount""	""OBA_VT0005144""	""6:127133884""	""PMID:35213538""	""GCST90092875""]	[""phospholipids:total lipids ratio""	""EFO_0020946""	""6:127133748""	""PMID:41044249""	""GCST90501339""]	[""free cholesterol to total lipids in very large VLDL percentage ""	""EFO_0022289""	""6:127118902""	""PMID:41044249""	""GCST90501311""]	[""r-spondin-3 measurement""	""EFO_0021878""	""6:127134676""	""PMID:29875488""	""GCST90242572""]	[""phospholipids:total lipids ratio""	""EFO_0020946""	""6:127190378""	""PMID:36764567""	""GCST90269736""]	[""heel bone mineral density""	""EFO_0009270""	""6:127091608""	""PMID:30048462""	""GCST006433""]	[""BMI-adjusted waist-hip ratio""	""EFO_0007788""	""6:127117497""	""PMID:34021172""	""GCST012230""]	[""triglycerides in medium VLDL measurement""	""EFO_0022155""	""6:127118152""	""PMID:36764567""	""GCST90269605""]	[""total cholesterol in medium VLDL""	""EFO_0022162""	""6:127118902""	""PMID:38448586""	""GCST90302057""]	[""bone tissue density""	""OBA_1000110""	""6:127139545""	""PMID:37500982""	""GCST90321118""]	[""high density lipoprotein cholesterol measurement""	""EFO_0004612""	""6:127198089""	""PMID:35213538""	""GCST90092824""]	[""BMI-adjusted hip circumference""	""EFO_0008039""	""6:127130520""	""PMID:34021172""	""GCST90020028""]	[""BMI-adjusted waist circumference""	""EFO_0007789""	""6:127133748""	""PMID:34021172""	""GCST90020029""]	[""type 2 diabetes mellitus""	""MONDO_0005148""	""6:127091583""	""PMID:32541925""	""GCST010557""]	[""red blood cell density""	""OBA_2045260""	""6:127118152""	""PMID:32888493""	""GCST90002367""]	[""fatty acid amount""	""OBA_VT0010046""	""6:127133748""	""PMID:40545721""	""GCST90502346""]	[""BMI-adjusted waist-hip ratio""	""EFO_0007788""	""6:127131436""	""PMID:34021172""	""GCST90020027""]	[""high density lipoprotein cholesterol measurement""	""EFO_0004612""	""6:127111512""	""PMID:27286809""	""GCST003680""]	[""bone tissue density""	""OBA_1000110""	""6:127066942""	""PMID:37500982""	""GCST90321118""]	[""apolipoprotein B measurement""	""EFO_0004615""	""6:127134977""	""PMID:32203549""	""GCST010243""]	[""total lipids in medium HDL measurement ""	""EFO_0022310""	""6:127066297""	""PMID:41044249""	""GCST90501188""]	[""sleep duration trait""	""OBA_2040171""	""6:127171996""	""PMID:31719535""	""GCST009367""]	[""IGF-1 measurement""	""EFO_0004627""	""6:127208635""	""PMID:33462484""	""GCST90019511""]	[""phospholipids in large HDL measurement""	""EFO_0022190""	""6:127118902""	""PMID:38448586""	""GCST90302003""]	[""type 2 diabetes mellitus""	""MONDO_0005148""	""6:127095785""	""PMID:30297969""	""GCST009379""]	[""triglyceride measurement""	""EFO_0004530""	""6:127133748""	""PMID:41044249""	""GCST90501282""]	[""omega-3 polyunsaturated fatty acid measurement""	""EFO_0010119""	""6:127118902""	""PMID:41044249""	""GCST90501221""]	[""serum albumin amount""	""OBA_2050068""	""6:127118752""	""PMID:34321204""	""GCST90027079""]	[""bone tissue density""	""OBA_1000110""	""6:127187994""	""PMID:37500982""	""GCST90321118""]	[""alkaline phosphatase measurement""	""EFO_0004533""	""6:127208635""	""PMID:33462484""	""GCST90019494""]	[""triglyceride measurement""	""EFO_0004530""	""6:127093656""	""PMID:28334899""	""GCST004237""]	[""bone tissue density""	""OBA_1000110""	""6:127161217""	""PMID:37500982""	""GCST90321118""]	[""BMI-adjusted waist circumference""	""EFO_0007789""	""6:127168420""	""PMID:34021172""	""GCST90020029""]	[""triglycerides in medium VLDL measurement""	""EFO_0022155""	""6:127131790""	""PMID:41044249""	""GCST90501216""]	[""blood protein amount""	""OBA_VT0005416""	""6:127139204""	""PMID:30072576""	""GCST006585""]	[""BMI-adjusted waist-hip ratio""	""EFO_0007788""	""6:127077749""	""PMID:34021172""	""GCST90020027""]	[""saturated fatty acids measurement ""	""EFO_0022304""	""6:127133748""	""PMID:40545721""	""GCST90502192""]	[""type 2 diabetes mellitus""	""MONDO_0005148""	""6:127093693""	""PMID:36738649""	""GCST90624667""]	[""metabolic syndrome""	""EFO_0000195""	""6:127116472""	""PMID:39349817""	""GCST90444487""]	[""blood VLDL cholesterol amount""	""OBA_VT0005144""	""6:127118902""	""PMID:38448586""	""GCST90302064""]	[""BMI-adjusted hip circumference""	""EFO_0008039""	""6:127131494""	""PMID:25673412""	""GCST004067""]	[""physical activity""	""EFO_0003940""	""6:127127104""	""PMID:30670697""	""GCST007286""]	[""triglyceride measurement""	""EFO_0004530""	""6:127114919""	""PMID:24097068""	""GCST002216""]	[""high density lipoprotein cholesterol measurement""	""EFO_0004612""	""6:127115955""	""PMID:30698716""	""GCST008075""]	[""triglyceride measurement""	""EFO_0004530""	""6:127118152""	""PMID:36764567""	""GCST90269504""]	[""waist-hip ratio""	""EFO_0004343""	""6:127133748""	""PMID:30239722""	""GCST008997""]	[""erythrocyte count""	""EFO_0004305""	""6:127133884""	""PMID:32888494""	""GCST90002403""]	[""polyunsaturated fatty acids to monounsaturated fatty acids ratio ""	""EFO_0022302""	""6:127118902""	""PMID:40545721""	""GCST90502554""]	[""BMI-adjusted waist-hip ratio""	""EFO_0007788""	""6:127104485""	""PMID:34021172""	""GCST90020027""]	[""high density lipoprotein cholesterol measurement""	""EFO_0004612""	""6:127098666""	""PMID:39024449""	""GCST90479633""]	[""serum albumin amount""	""OBA_2050068""	""6:127133748""	""PMID:34321204""	""GCST90027080""]	[""attention deficit hyperactivity disorder""	""EFO_0003888""	""6:127093693""	""PMID:36738649""	""GCST90624667""]	[""high density lipoprotein cholesterol measurement""	""EFO_0004612""	""6:127155572""	""PMID:30275531""	""GCST006611""]	[""carboxypeptidase B measurement""	""EFO_0801453""	""6:127206959""	""PMID:34648354""	""GCST90246875""]	[""cholesteryl esters to total lipids in medium HDL percentage ""	""EFO_0022251""	""6:127133748""	""PMID:41044249""	""GCST90498538""]	[""low density lipoprotein cholesterol measurement""	""EFO_0004611""	""6:127118902""	""PMID:38448586""	""GCST90302012""]	[""triglycerides to total lipids in very large VLDL percentage ""	""EFO_0022340""	""6:127118902""	""PMID:41044249""	""GCST90501317""]	[""waist-hip ratio""	""EFO_0004343""	""6:127118902""	""PMID:30239722""	""GCST008998""]	[""bone tissue density""	""OBA_1000110""	""6:127150646""	""PMID:37500982""	""GCST90321118""]	[""triglycerides in very large VLDL measurement ""	""EFO_0022325""	""6:127118902""	""PMID:41044249""	""GCST90500692""]	[""bone tissue density""	""OBA_1000110""	""6:127167321""	""PMID:37500982""	""GCST90321118""]	[""BMI-adjusted waist circumference""	""EFO_0007789""	""6:127077749""	""PMID:34021172""	""GCST90020024""]	[""smoking behavior""	""EFO_0004318""	""6:127130971""	""PMID:28443625""	""GCST004505""]	[""concentration of large HDL particles measurement""	""EFO_0022188""	""6:127133748""	""PMID:41044249""	""GCST90501141""]	[""bone tissue density""	""OBA_1000110""	""6:127155877""	""PMID:37500982""	""GCST90321118""]	[""BMI-adjusted waist circumference""	""EFO_0007789""	""6:127111512""	""PMID:28448500""	""GCST004564""]	[""free cholesterol:total lipids ratio""	""EFO_0020945""	""6:127118902""	""PMID:38448586""	""GCST90302012""]	[""phospholipids:total lipids ratio""	""EFO_0020946""	""6:127118752""	""PMID:41044249""	""GCST90501303""]	[""reticulocyte amount""	""OBA_0002272""	""6:127105653""	""PMID:32888494""	""GCST90002406""]	[""high density lipoprotein cholesterol measurement""	""EFO_0004612""	""6:127147129""	""PMID:36764567""	""GCST90269503""]	[""visceral:gluteofemoral adipose tissue ratio measurement""	""EFO_0803319""	""6:127118902""	""PMID:35773277""	""GCST90205225""]	[""triglycerides to total lipids in small HDL percentage ""	""EFO_0022336""	""6:127118902""	""PMID:41044249""	""GCST90499516""]	[""chylomicron amount""	""OBA_2050296""	""6:127131436""	""PMID:35213538""	""GCST90093047""]	[""bone tissue density""	""OBA_1000110""	""6:127143899""	""PMID:37500982""	""GCST90321118""]	[""cholesteryl ester measurement""	""EFO_0010351""	""6:127118902""	""PMID:41044249""	""GCST90501296""]	[""phospholipids in large HDL measurement""	""EFO_0022190""	""6:127131494""	""PMID:41044249""	""GCST90497863""]	[""fatty acid amount""	""OBA_VT0010046""	""6:127118902""	""PMID:40545721""	""GCST90502528""]	[""BMI-adjusted waist-hip ratio""	""EFO_0007788""	""6:127076414""	""PMID:34021172""	""GCST012228""]	[""visceral adipose tissue quantity""	""OBA_2045224""	""6:127098666""	""PMID:35773277""	""GCST90205203""]	[""polyunsaturated fatty acids to monounsaturated fatty acids ratio ""	""EFO_0022302""	""6:127130971""	""PMID:40545721""	""GCST90502147""]	[""fatty acid amount""	""OBA_VT0010046""	""6:127128302""	""PMID:40545721""	""GCST90502384""]	[""BMI-adjusted hip circumference""	""EFO_0008039""	""6:127133748""	""PMID:34021172""	""GCST90020026""]	[""bone tissue density""	""OBA_1000110""	""6:127171230""	""PMID:37500982""	""GCST90321118""]	[""BMI-adjusted waist-hip ratio""	""EFO_0007788""	""6:127130971""	""PMID:28443625""	""GCST004505""]	[""cholesteryl esters in HDL measurement""	""EFO_0920022""	""6:127133748""	""PMID:41044249""	""GCST90501113""]	[""BMI-adjusted waist circumference""	""EFO_0007789""	""6:127133993""	""PMID:28448500""	""GCST004562""]	[""triglycerides in large VLDL measurement""	""EFO_0022178""	""6:127133884""	""PMID:36764567""	""GCST90269598""]	[""phospholipid level""	""OBA_1001011""	""6:127133884""	""PMID:35213538""	""GCST90092876""]	[""high density lipoprotein cholesterol measurement""	""EFO_0004612""	""6:127134977""	""PMID:35213538""	""GCST90092846""]	[""high density lipoprotein cholesterol measurement""	""EFO_0004612""	""6:127131494""	""PMID:28334899""	""GCST004232""]	[""bone tissue density""	""OBA_1000110""	""6:127147129""	""PMID:38116116""	""GCST90278621""]	[""lipid measurement""	""EFO_0004529""	""6:127199982""	""PMID:35213538""	""GCST90093010""]	[""bone tissue density""	""OBA_1000110""	""6:127077450""	""PMID:37500982""	""GCST90321118""]	[""BMI-adjusted waist circumference""	""EFO_0007789""	""6:127118902""	""PMID:34021172""	""GCST012226""]	[""cholesteryl esters in medium HDL measurement""	""EFO_0920026""	""6:127133748""	""PMID:41044249""	""GCST90501184""]	[""triglycerides in medium HDL measurement ""	""EFO_0022321""	""6:127133748""	""PMID:41044249""	""GCST90501192""]	[""bone tissue density""	""OBA_1000110""	""6:127067041""	""PMID:37500982""	""GCST90321118""]	[""bone tissue density""	""OBA_1000110""	""6:127067307""	""PMID:37500982""	""GCST90321118""]	[""free cholesterol in very large HDL measurement ""	""EFO_0022273""	""6:127131790""	""PMID:38448586""	""GCST90302130""]	[""phospholipid level""	""OBA_1001011""	""6:127133884""	""PMID:35213538""	""GCST90093001""]	[""cholesteryl esters in VLDL measurement""	""EFO_0920021""	""6:127151479""	""PMID:41044249""	""GCST90501287""]	[""aspartate aminotransferase measurement""	""EFO_0004736""	""6:127133748""	""PMID:34315874""	""GCST90013664""]	[""cholesteryl esters to total lipids in medium VLDL percentage ""	""EFO_0022253""	""6:127133748""	""PMID:36764567""	""GCST90269693""]	[""apolipoprotein B measurement""	""EFO_0004615""	""6:127118902""	""PMID:38448586""	""GCST90301947""]	[""triglyceride measurement""	""EFO_0004530""	""6:127133748""	""PMID:25961943""	""GCST002897""]	[""triglycerides in very small VLDL measurement""	""EFO_0022144""	""6:127133748""	""PMID:41044249""	""GCST90501328""]	[""low density lipoprotein cholesterol measurement""	""EFO_0004611""	""6:127150388""	""PMID:32203549""	""GCST010245""]	[""visceral adipose tissue quantity""	""OBA_2045224""	""6:127118902""	""PMID:35773277""	""GCST90205203""]	[""bone tissue density""	""OBA_1000110""	""6:127118152""	""PMID:37500982""	""GCST90321118""]	[""triglycerides to total lipids in small HDL percentage ""	""EFO_0022336""	""6:127125645""	""PMID:36764567""	""GCST90269745""]	[""cholesteryl ester measurement""	""EFO_0010351""	""6:127147129""	""PMID:36764567""	""GCST90269666""]	[""cholesterol in medium HDL measurement ""	""EFO_0021903""	""6:127133748""	""PMID:41044249""	""GCST90501182""]	[""BMI-adjusted waist-hip ratio""	""EFO_0007788""	""6:127133748""	""PMID:34021172""	""GCST90020027""]	[""triglycerides in chylomicrons and extremely large VLDL measurement ""	""EFO_0022316""	""6:127130520""	""PMID:36764567""	""GCST90269584""]	[""total cholesterol measurement""	""EFO_0004574""	""6:127133884""	""PMID:35213538""	""GCST90092868""]	[""BMI-adjusted hip circumference""	""EFO_0008039""	""6:127062592""	""PMID:34021172""	""GCST90020026""]	[""cholesterol in large VLDL measurement ""	""EFO_0021902""	""6:127131790""	""PMID:41044249""	""GCST90501158""]	[""bone tissue density""	""OBA_1000110""	""6:127104485""	""PMID:41206123""	""GCST90568455""]	[""total lipids in large HDL""	""EFO_0022189""	""6:127118902""	""PMID:38448586""	""GCST90302001""]	[""high density lipoprotein cholesterol measurement""	""EFO_0004612""	""6:127116472""	""PMID:34887591""	""GCST90239649""]	[""Crohn's disease""	""EFO_0000384""	""6:127121947""	""PMID:37156999""	""GCST90446792""]	[""cholesteryl esters to total lipids in small LDL percentage ""	""EFO_0022255""	""6:127127104""	""PMID:41044249""	""GCST90499578""]	[""BMI-adjusted waist circumference""	""EFO_0007789""	""6:127127104""	""PMID:28448500""	""GCST004563""]	[""cholesterol in medium HDL measurement ""	""EFO_0021903""	""6:127147129""	""PMID:36764567""	""GCST90269665""]	[""bone tissue density""	""OBA_1000110""	""6:127150388""	""PMID:37500982""	""GCST90321118""]	[""blood VLDL cholesterol amount""	""OBA_VT0005144""	""6:127130520""	""PMID:35213538""	""GCST90093050""]	[""fatty acid amount""	""OBA_VT0010046""	""6:127118902""	""PMID:40545721""	""GCST90502540""]	[""triglycerides to total lipids in large HDL percentage ""	""EFO_0022330""	""6:127133748""	""PMID:41044249""	""GCST90497882""]	[""blood VLDL cholesterol amount""	""OBA_VT0005144""	""6:127133884""	""PMID:35213538""	""GCST90092878""]	[""bone tissue density""	""OBA_1000110""	""6:127155572""	""PMID:37500982""	""GCST90321118""]	[""sexual dimorphism measurement""	""EFO_0021796""	""6:127077450""	""PMID:37277458""	""GCST90270116""]	[""triglyceride measurement""	""EFO_0004530""	""6:127118902""	""PMID:38448586""	""GCST90302116""]	[""BMI-adjusted hip circumference""	""EFO_0008039""	""6:127117497""	""PMID:34021172""	""GCST90020028""]	[""fatty acid amount""	""OBA_VT0010046""	""6:127130520""	""PMID:40545721""	""GCST90502036""]	[""bone tissue density""	""OBA_1000110""	""6:127142500""	""PMID:37500982""	""GCST90321118""]	[""alcohol consumption quality""	""OBA_1000840""	""6:127115955""	""PMID:30698716""	""GCST008075""]	[""triglyceride measurement""	""EFO_0004530""	""6:127113961""	""PMID:36269708""	""GCST90244680""]	[""BMI-adjusted waist circumference""	""EFO_0007789""	""6:127147043""	""PMID:28448500""	""GCST004562""]	[""high density lipoprotein cholesterol measurement""	""EFO_0004612""	""6:127098666""	""PMID:39024449""	""GCST90479632""]	[""bone tissue density""	""OBA_1000110""	""6:127174636""	""PMID:37500982""	""GCST90321118""]	[""blood VLDL cholesterol amount""	""OBA_VT0005144""	""6:127133884""	""PMID:36764567""	""GCST90269592""]	[""total cholesterol in large VLDL""	""EFO_0022177""	""6:127117497""	""PMID:38448586""	""GCST90302019""]	[""type 2 diabetes mellitus""	""MONDO_0005148""	""6:127095785""	""PMID:35551307""	""GCST90132184""]	[""bone tissue density""	""OBA_1000110""	""6:127088737""	""PMID:37500982""	""GCST90321118""]	[""bone fracture""	""EFO_0003931""	""6:127166757""	""PMID:41206123""	""GCST90568459""]	[""non-alcoholic fatty liver disease""	""EFO_0003095""	""6:127113961""	""PMID:35047847""	""GCST90094908""]	[""cholesteryl esters to total lipids in small LDL percentage ""	""EFO_0022255""	""6:127133748""	""PMID:41044249""	""GCST90501249""]	[""fatty acid amount""	""OBA_VT0010046""	""6:127133748""	""PMID:40545721""	""GCST90502030""]	[""body composition measurement""	""EFO_0005106""	""6:127118902""	""PMID:36402844""	""GCST90267367""]	[""smoking behavior""	""EFO_0004318""	""6:127131790""	""PMID:28443625""	""GCST004501""]	[""phospholipids in HDL measurement ""	""EFO_0022293""	""6:127133748""	""PMID:41044249""	""GCST90501117""]	[""bone tissue density""	""OBA_1000110""	""6:127175081""	""PMID:37500982""	""GCST90321118""]	[""sexual dimorphism measurement""	""EFO_0021796""	""6:127100305""	""PMID:37277458""	""GCST90270116""]	[""triglycerides in medium VLDL measurement""	""EFO_0022155""	""6:127118902""	""PMID:41044249""	""GCST90499073""]	[""apolipoprotein A 1 measurement""	""EFO_0004614""	""6:127133748""	""PMID:41044249""	""GCST90501098""]	[""low density lipoprotein cholesterol measurement""	""EFO_0004611""	""6:127208635""	""PMID:33462484""	""GCST90019512""]	[""level of serum globulin type protein""	""OBA_2045206""	""6:127208635""	""PMID:33462484""	""GCST90019515""]	[""cholesterol to total lipids in very small VLDL percentage ""	""EFO_0022245""	""6:127118902""	""PMID:41044249""	""GCST90501319""]	[""polyunsaturated fatty acids to monounsaturated fatty acids ratio ""	""EFO_0022302""	""6:127118902""	""PMID:40545721""	""GCST90502566""]	[""total cholesterol measurement""	""EFO_0004574""	""6:127134977""	""PMID:35213538""	""GCST90092844""]	[""blood VLDL cholesterol amount""	""OBA_VT0005144""	""6:127133884""	""PMID:35213538""	""GCST90092868""]	[""BMI-adjusted waist-hip ratio""	""EFO_0007788""	""6:127168420""	""PMID:34021172""	""GCST012228""]	[""hemoglobin measurement""	""EFO_0004509""	""6:127125465""	""PMID:32888494""	""GCST90002384""]	[""triglycerides in large LDL measurement ""	""EFO_0022319""	""6:127098666""	""PMID:41044249""	""GCST90501156""]	[""fatty acid amount""	""OBA_VT0010046""	""6:127118902""	""PMID:40545721""	""GCST90502166""]	[""cholesterol in large HDL measurement ""	""EFO_0021900""	""6:127133748""	""PMID:41044249""	""GCST90501134""]	[""triglycerides to total lipids in very large HDL percentage ""	""EFO_0022339""	""6:127133748""	""PMID:41044249""	""GCST90501305""]	[""bone tissue density""	""OBA_1000110""	""6:127147129""	""PMID:24430505""	""GCST002334""]	[""triglycerides in VLDL measurement ""	""EFO_0022326""	""6:127118902""	""PMID:41044249""	""GCST90500295""]	[""high density lipoprotein cholesterol measurement""	""EFO_0004612""	""6:127134977""	""PMID:35213538""	""GCST90092825""]	[""cholesteryl ester measurement""	""EFO_0010351""	""6:127198089""	""PMID:36764567""	""GCST90269659""]	[""BMI-adjusted waist circumference""	""EFO_0007789""	""6:127104485""	""PMID:34021172""	""GCST90020029""]	[""bone tissue density""	""OBA_1000110""	""6:127147129""	""PMID:38116116""	""GCST90278620""]	[""BMI-adjusted waist-hip ratio""	""EFO_0007788""	""6:127133748""	""PMID:28270201""	""GCST004216""]	[""free cholesterol to total lipids in chylomicrons and extremely large VLDL percentage ""	""EFO_0022277""	""6:127131436""	""PMID:41044249""	""GCST90501335""]	[""free cholesterol in large VLDL measurement ""	""EFO_0022265""	""6:127131790""	""PMID:41044249""	""GCST90501162""]	[""free cholesterol in HDL measurement ""	""EFO_0022264""	""6:127133748""	""PMID:41044249""	""GCST90501114""]	[""triglyceride:HDL cholesterol ratio""	""EFO_0007929""	""6:127118152""	""PMID:38200128""	""GCST90295949""]	[""BMI-adjusted waist circumference""	""EFO_0007789""	""6:127131790""	""PMID:28443625""	""GCST004501""]	[""cholesterol in chylomicrons and extremely large VLDL measurement ""	""EFO_0021898""	""6:127125465""	""PMID:41044249""	""GCST90501330""]	[""high density lipoprotein cholesterol measurement""	""EFO_0004612""	""6:127118902""	""PMID:38448586""	""GCST90301969""]	[""testosterone measurement""	""EFO_0004908""	""6:127118902""	""PMID:32042192""	""GCST90012112""]	[""BMI-adjusted waist-hip ratio""	""EFO_0007788""	""6:127133748""	""PMID:30239722""	""GCST008994""]	[""aspartate aminotransferase to alanine aminotransferase ratio""	""EFO_0010934""	""6:127125465""	""PMID:39024449""	""GCST90479510""]	[""cholesteryl ester measurement""	""EFO_0010351""	""6:127134977""	""PMID:35213538""	""GCST90092846""]	[""high density lipoprotein cholesterol measurement""	""EFO_0004612""	""6:127133748""	""PMID:34594039""	""GCST90018956""]	[""cholesteryl esters in large HDL measurement""	""EFO_0022159""	""6:127133748""	""PMID:41044249""	""GCST90501136""]	[""VLDL particle size""	""OBA_2050114""	""6:127133884""	""PMID:38448586""	""GCST90302124""]	[""serum alanine aminotransferase amount""	""OBA_2050062""	""6:127133748""	""PMID:33980691""	""GCST90038594""]	[""reticulocyte count""	""EFO_0007986""	""6:127105653""	""PMID:32888494""	""GCST90002405""]	[""bone tissue density""	""OBA_1000110""	""6:127172242""	""PMID:37500982""	""GCST90321118""]	[""VLDL particle size""	""OBA_2050114""	""6:127118752""	""PMID:41044249""	""GCST90501292""]	[""bone tissue density""	""OBA_1000110""	""6:127150186""	""PMID:37500982""	""GCST90321118""]	[""r-spondin-3 measurement""	""EFO_0021878""	""6:127133748""	""PMID:34648354""	""GCST90249393""]	[""total lipids in small VLDL""	""EFO_0022148""	""6:127130520""	""PMID:36764567""	""GCST90269607""]	[""lymphocyte amount""	""OBA_0003352""	""6:127133748""	""PMID:38965376""	""GCST90309369""]	[""triglyceride measurement""	""EFO_0004530""	""6:127115955""	""PMID:30698716""	""GCST008074""]	[""cholesteryl esters in very large VLDL measurement""	""EFO_0920024""	""6:127133993""	""PMID:41044249""	""GCST90501308""]	[""free cholesterol to total lipids in medium LDL percentage ""	""EFO_0022283""	""6:127133748""	""PMID:41044249""	""GCST90501199""]	[""waist-hip ratio""	""EFO_0004343""	""6:127188012""	""PMID:23563607""	""GCST001954""]	[""waist-hip ratio""	""EFO_0004343""	""6:127133748""	""PMID:30239722""	""GCST008996""]	[""free cholesterol measurement""	""EFO_0008591""	""6:127198089""	""PMID:35213538""	""GCST90092848""]	[""Drugs used in diabetes use measurement""	""EFO_0009924""	""6:127093473""	""PMID:34594039""	""GCST90018981""]	[""fatty acid amount""	""OBA_VT0010046""	""6:127118902""	""PMID:40545721""	""GCST90502121""]	[""phospholipids:total lipids ratio""	""EFO_0020946""	""6:127133748""	""PMID:41044249""	""GCST90501327""]	[""brain attribute""	""OBA_2045210""	""6:127133748""	""PMID:38580839""	""GCST90320634""]	[""high density lipoprotein cholesterol measurement""	""EFO_0004612""	""6:127118902""	""PMID:38448586""	""GCST90302133""]	[""BMI-adjusted waist circumference""	""EFO_0007789""	""6:127066297""	""PMID:34021172""	""GCST90020029""]	[""high density lipoprotein cholesterol measurement""	""EFO_0004612""	""6:127118152""	""PMID:35213538""	""GCST90092955""]	[""high density lipoprotein cholesterol measurement""	""EFO_0004612""	""6:127118902""	""PMID:38448586""	""GCST90301995""]	[""C-reactive protein measurement""	""EFO_0004458""	""6:127133748""	""PMID:36376304""	""GCST90179146""]	[""bone tissue density""	""OBA_1000110""	""6:127147129""	""PMID:33097703""	""GCST90013422""]	[""total lipids in very large VLDL measurement ""	""EFO_0022313""	""6:127133884""	""PMID:36764567""	""GCST90269586""]	[""alcohol drinking""	""EFO_0004329""	""6:127115955""	""PMID:30698716""	""GCST008084""]	[""non-alcoholic fatty liver disease""	""EFO_0003095""	""6:127118752""	""PMID:35047847""	""GCST90094908""]	[""depressive symptom measurement""	""EFO_0007006""	""6:127156123""	""PMID:40537477""	""GCST90570697""]	[""glycine measurement""	""EFO_0009767""	""6:127098592""	""PMID:38711861""	""GCST90503747""]	[""non-high density lipoprotein cholesterol measurement""	""EFO_0005689""	""6:127118752""	""PMID:34887591""	""GCST90239670""]	[""triglycerides to total lipids in very small VLDL percentage ""	""EFO_0022341""	""6:127118902""	""PMID:41044249""	""GCST90501329""]	[""triglycerides in very small VLDL measurement""	""EFO_0022144""	""6:127118902""	""PMID:38448586""	""GCST90302160""]	[""high density lipoprotein cholesterol measurement""	""EFO_0004612""	""6:127118902""	""PMID:38448586""	""GCST90301971""]	[""body height""	""OBA_VT0001253""	""6:127133748""	""PMID:40374629""	""GCST90565843""]	[""BMI-adjusted waist-hip ratio""	""EFO_0007788""	""6:127062592""	""PMID:34021172""	""GCST90020027""]	[""free cholesterol in chylomicrons and extremely large VLDL measurement ""	""EFO_0022263""	""6:127118902""	""PMID:41044249""	""GCST90500992""]	[""glucose measurement""	""EFO_0004468""	""6:127077900""	""PMID:34594039""	""GCST90018955""]	[""cholesteryl ester measurement""	""EFO_0010351""	""6:127133884""	""PMID:41044249""	""GCST90500359""]	[""polyunsaturated fatty acids to total fatty acids percentage ""	""EFO_0022303""	""6:127118902""	""PMID:40545721""	""GCST90502179""]	[""blood urea nitrogen amount""	""OBA_VT0005265""	""6:127138407""	""PMID:39024449""	""GCST90475165""]	[""apolipoprotein A 1 measurement""	""EFO_0004614""	""6:127133748""	""PMID:33462484""	""GCST90019495""]	[""blood VLDL cholesterol amount""	""OBA_VT0005144""	""6:127130520""	""PMID:35213538""	""GCST90092996""]	[""phospholipids:total lipids ratio""	""EFO_0020946""	""6:127128302""	""PMID:41044249""	""GCST90500458""]	[""serum albumin amount""	""OBA_2050068""	""6:127118902""	""PMID:34594039""	""GCST90018945""]	[""free cholesterol to total lipids in large LDL percentage ""	""EFO_0022280""	""6:127118902""	""PMID:41044249""	""GCST90501151""]	[""cholesteryl esters:total lipids ratio""	""EFO_0020944""	""6:127131790""	""PMID:35213538""	""GCST90092847""]	[""BMI-adjusted waist-hip ratio""	""EFO_0007788""	""6:127133993""	""PMID:28448500""	""GCST004578""]	[""cholesterol to total lipids in small HDL percentage ""	""EFO_0022240""	""6:127133748""	""PMID:41044249""	""GCST90501235""]	[""phospholipids:total lipids ratio""	""EFO_0020946""	""6:127168673""	""PMID:36764567""	""GCST90269686""]	[""phospholipid level""	""OBA_1001011""	""6:127147129""	""PMID:35213538""	""GCST90092827""]	[""triglyceride measurement""	""EFO_0004530""	""6:127118152""	""PMID:35213538""	""GCST90092966""]	[""phospholipids in very large HDL measurement ""	""EFO_0022298""	""6:127118902""	""PMID:38448586""	""GCST90302134""]	[""cholesteryl esters in large VLDL measurement""	""EFO_0022170""	""6:127133884""	""PMID:41044249""	""GCST90501160""]	[""free cholesterol in large HDL measurement""	""EFO_0022157""	""6:127118902""	""PMID:38448586""	""GCST90301999""]	[""blood VLDL cholesterol amount""	""OBA_VT0005144""	""6:127133884""	""PMID:35213538""	""GCST90092876""]	[""glutamine measurement""	""EFO_0009768""	""6:127130520""	""PMID:36764567""	""GCST90269558""]	[""hematocrit""	""EFO_0004348""	""6:127125465""	""PMID:32888494""	""GCST90002383""]	[""fatty acid amount""	""OBA_VT0010046""	""6:127133748""	""PMID:40545721""	""GCST90502036""]	[""BMI-adjusted waist-hip ratio""	""EFO_0007788""	""6:127062715""	""PMID:26426971""	""GCST005958""]	[""heel bone mineral density""	""EFO_0009270""	""6:127117821""	""PMID:30048462""	""GCST006433""]	[""fatty acid amount""	""OBA_VT0010046""	""6:127133884""	""PMID:40545721""	""GCST90502218""]	[""phospholipids in large HDL measurement""	""EFO_0022190""	""6:127133748""	""PMID:41044249""	""GCST90501142""]	[""lymphocyte count""	""EFO_0004587""	""6:127127104""	""PMID:32888494""	""GCST90002388""]	[""high density lipoprotein cholesterol measurement""	""EFO_0004612""	""6:127171996""	""PMID:31719535""	""GCST009367""]	[""blood VLDL cholesterol amount""	""OBA_VT0005144""	""6:127133884""	""PMID:35213538""	""GCST90093001""]	[""BMI-adjusted hip circumference""	""EFO_0008039""	""6:127117497""	""PMID:34021172""	""GCST90020026""]	[""erythrocyte count""	""EFO_0004305""	""6:127127104""	""PMID:27863252""	""GCST004601""]	[""serum albumin amount""	""OBA_2050068""	""6:127208635""	""PMID:33462484""	""GCST90019493""]	[""fatty acid amount""	""OBA_VT0010046""	""6:127118902""	""PMID:40307439""	""GCST90454484""]	[""type 2 diabetes mellitus""	""MONDO_0005148""	""6:127095785""	""PMID:38374256""	""GCST90492734""]	[""blood urea nitrogen amount""	""OBA_VT0005265""	""6:127130520""	""PMID:29403010""	""GCST005986""]	[""BMI-adjusted hip circumference""	""EFO_0008039""	""6:127143963""	""PMID:34021172""	""GCST90020026""]	[""cholesterol in large VLDL measurement ""	""EFO_0021902""	""6:127130520""	""PMID:36764567""	""GCST90269595""]	[""high density lipoprotein cholesterol measurement""	""EFO_0004612""	""6:127133884""	""PMID:35213538""	""GCST90092855""]	[""cholesteryl esters in medium VLDL measurement""	""EFO_0022182""	""6:127117497""	""PMID:38448586""	""GCST90302059""]	[""polyunsaturated fatty acids to monounsaturated fatty acids ratio ""	""EFO_0022302""	""6:127118902""	""PMID:40545721""	""GCST90502153""]	[""red blood cell density""	""OBA_2045260""	""6:127131790""	""PMID:32888493""	""GCST90002363""]	[""cholesterol in small VLDL measurement ""	""EFO_0022228""	""6:127151479""	""PMID:41044249""	""GCST90501258""]	[""triglycerides in HDL measurement ""	""EFO_0022317""	""6:127133748""	""PMID:41044249""	""GCST90501119""]	[""BMI-adjusted hip circumference""	""EFO_0008039""	""6:127062835""	""PMID:34021172""	""GCST90020026""]	[""BMI-adjusted waist-hip ratio""	""EFO_0007788""	""6:127104796""	""PMID:34021172""	""GCST90020027""]	[""blood VLDL cholesterol amount""	""OBA_VT0005144""	""6:127133884""	""PMID:36764567""	""GCST90269585""]	[""bone tissue density""	""OBA_1000110""	""6:127147129""	""PMID:41206123""	""GCST90568451""]	[""hemoglobin measurement""	""EFO_0004509""	""6:127150186""	""PMID:34594039""	""GCST90018957""]	[""BMI-adjusted waist circumference""	""EFO_0007789""	""6:127118752""	""PMID:34021172""	""GCST012231""]	[""bone tissue density""	""OBA_1000110""	""6:127133748""	""PMID:41206123""	""GCST90568450""]	[""cholesteryl ester measurement""	""EFO_0010351""	""6:127118902""	""PMID:41044249""	""GCST90500565""]	[""type 2 diabetes mellitus""	""MONDO_0005148""	""6:127093693""	""PMID:39379762""	""GCST90444202""]	[""glucose measurement""	""EFO_0004468""	""6:127095890""	""PMID:37679419""	""GCST90271557""]	[""high density lipoprotein cholesterol measurement""	""EFO_0004612""	""6:127134977""	""PMID:35213538""	""GCST90092822""]	[""bone tissue density""	""OBA_1000110""	""6:127073795""	""PMID:37500982""	""GCST90321118""]	[""erythrocyte count""	""EFO_0004305""	""6:127169454""	""PMID:39024449""	""GCST90480669""]	[""HDL particle size""	""OBA_2050115""	""6:127198089""	""PMID:35213538""	""GCST90092828""]	[""triglyceride measurement""	""EFO_0004530""	""6:127114919""	""PMID:36376304""	""GCST90179149""]	[""BMI-adjusted waist circumference""	""EFO_0007789""	""6:127133993""	""PMID:28448500""	""GCST004563""]	[""sex hormone-binding globulin measurement""	""EFO_0004696""	""6:127133748""	""PMID:33980691""	""GCST90038594""]	[""BMI-adjusted waist circumference""	""EFO_0007789""	""6:127190378""	""PMID:31669095""	""GCST009867""]	[""BMI-adjusted waist-hip ratio""	""EFO_0007788""	""6:127077749""	""PMID:34021172""	""GCST90020025""]	[""triglyceride measurement""	""EFO_0004530""	""6:127116472""	""PMID:35213538""	""GCST90092829""]	[""cholesteryl esters to total lipids in very large VLDL percentage ""	""EFO_0022258""	""6:127118902""	""PMID:41044249""	""GCST90501309""]	[""phospholipids in VLDL measurement ""	""EFO_0022301""	""6:127118902""	""PMID:38448586""	""GCST90302112""]	[""bone tissue density""	""OBA_1000110""	""6:127165472""	""PMID:37500982""	""GCST90321118""]	[""BMI-adjusted waist-hip ratio""	""EFO_0007788""	""6:127117497""	""PMID:34021172""	""GCST90020027""]	[""bone tissue density""	""OBA_1000110""	""6:127113961""	""PMID:37500982""	""GCST90321118""]	[""erythrocyte count""	""EFO_0004305""	""6:127133993""	""PMID:39024449""	""GCST90476349""]	[""lipid measurement""	""EFO_0004529""	""6:127134977""	""PMID:35213538""	""GCST90092825""]	[""BMI-adjusted waist-hip ratio""	""EFO_0007788""	""6:127143963""	""PMID:34021172""	""GCST90020027""]	[""BMI-adjusted waist-hip ratio""	""EFO_0007788""	""6:127104485""	""PMID:34021172""	""GCST90020025""]	[""triglyceride measurement""	""EFO_0004530""	""6:127133748""	""PMID:33980691""	""GCST90020235""]	[""total lipids in large VLDL""	""EFO_0022175""	""6:127117497""	""PMID:38448586""	""GCST90302025""]	[""bone tissue density""	""OBA_1000110""	""6:127131790""	""PMID:37500982""	""GCST90321118""]	[""BMI-adjusted waist-hip ratio""	""EFO_0007788""	""6:127118902""	""PMID:34021172""	""GCST012228""]	[""bone tissue density""	""OBA_1000110""	""6:127133884""	""PMID:37500982""	""GCST90321118""]	[""saturated fatty acids measurement ""	""EFO_0022304""	""6:127133884""	""PMID:40545721""	""GCST90502192""]	[""bone tissue density""	""OBA_1000110""	""6:127059337""	""PMID:37500982""	""GCST90321118""]	[""high density lipoprotein cholesterol measurement""	""EFO_0004612""	""6:127116472""	""PMID:35213538""	""GCST90092829""]	[""triglyceride measurement""	""EFO_0004530""	""6:127133748""	""PMID:29507422""	""GCST007142""]	[""bone tissue density""	""OBA_1000110""	""6:127125465""	""PMID:37500982""	""GCST90321118""]	[""spine bone mineral density""	""EFO_0007701""	""6:127118902""	""PMID:26733130""	""GCST003388""]	[""triglycerides in VLDL measurement ""	""EFO_0022326""	""6:127118152""	""PMID:36764567""	""GCST90269505""]	[""total lipids in small VLDL""	""EFO_0022148""	""6:127133884""	""PMID:41044249""	""GCST90501264""]	[""total lipids in very large HDL measurement ""	""EFO_0022312""	""6:127118902""	""PMID:41044249""	""GCST90501300""]	[""waist-hip ratio""	""EFO_0004343""	""6:127130971""	""PMID:30575882""	""GCST008734""]	[""cholesterol to total lipids in medium VLDL percentage ""	""EFO_0022239""	""6:127118902""	""PMID:41044249""	""GCST90501207""]	[""triglycerides in IDL measurement""	""EFO_0022149""	""6:127118902""	""PMID:40307439""	""GCST90454489""]	[""insulin measurement""	""EFO_0004467""	""6:127128101""	""PMID:34059833""	""GCST90002238""]	[""free cholesterol:total lipids ratio""	""EFO_0020945""	""6:127118902""	""PMID:35213538""	""GCST90092973""]	[""bone tissue density""	""OBA_1000110""	""6:127163707""	""PMID:37500982""	""GCST90321118""]	[""phospholipids in large VLDL measurement""	""EFO_0022169""	""6:127118902""	""PMID:41044249""	""GCST90498258""]	[""hemoglobin measurement""	""EFO_0004509""	""6:127127104""	""PMID:27863252""	""GCST004615""]	[""bone tissue density""	""OBA_1000110""	""6:127114919""	""PMID:37500982""	""GCST90321118""]	[""C-reactive protein measurement""	""EFO_0004458""	""6:127111512""	""PMID:27286809""	""GCST003680""]	[""bone tissue density""	""OBA_1000110""	""6:127115955""	""PMID:37500982""	""GCST90321118""]	[""r-spondin-3 measurement""	""EFO_0021878""	""6:127114919""	""PMID:39789286""	""GCST90470504""]	[""fatty acid amount""	""OBA_VT0010046""	""6:127118902""	""PMID:40545721""	""GCST90502049""]	[""bone tissue density""	""OBA_1000110""	""6:127164406""	""PMID:37500982""	""GCST90321118""]	[""cholesteryl esters in large HDL measurement""	""EFO_0022159""	""6:127118902""	""PMID:38448586""	""GCST90301997""]	[""bone tissue density""	""OBA_1000110""	""6:127168420""	""PMID:37500982""	""GCST90321118""]	[""phospholipids in very large VLDL measurement ""	""EFO_0022299""	""6:127118902""	""PMID:41044249""	""GCST90500655""]	[""bone tissue density""	""OBA_1000110""	""6:127166661""	""PMID:37500982""	""GCST90321118""]	[""high density lipoprotein cholesterol measurement""	""EFO_0004612""	""6:127198089""	""PMID:35213538""	""GCST90092851""]	[""metabolic syndrome""	""EFO_0000195""	""6:127118902""	""PMID:31589552""	""GCST009602""]	[""total lipids in large VLDL""	""EFO_0022175""	""6:127133884""	""PMID:36764567""	""GCST90269593""]	[""lipid measurement""	""EFO_0004529""	""6:127130520""	""PMID:35213538""	""GCST90093046""]	[""bone tissue density""	""OBA_1000110""	""6:127152696""	""PMID:37500982""	""GCST90321118""]	[""BMI-adjusted hip circumference""	""EFO_0008039""	""6:127077749""	""PMID:34021172""	""GCST012229""]	[""bone tissue density""	""OBA_1000110""	""6:127101910""	""PMID:37500982""	""GCST90321118""]	[""bone tissue density""	""OBA_1000110""	""6:127207868""	""PMID:37500982""	""GCST90321118""]	[""BMI-adjusted waist-hip ratio""	""EFO_0007788""	""6:127133748""	""PMID:25673412""	""GCST002782""]	[""free cholesterol in very large VLDL measurement ""	""EFO_0022274""	""6:127118902""	""PMID:41044249""	""GCST90500593""]	[""blood VLDL cholesterol amount""	""OBA_VT0005144""	""6:127131436""	""PMID:35213538""	""GCST90093000""]	[""visceral:gluteofemoral adipose tissue ratio measurement""	""EFO_0803319""	""6:127098592""	""PMID:35773277""	""GCST90205225""]	[""high density lipoprotein cholesterol measurement""	""EFO_0004612""	""6:127114919""	""PMID:30926973""	""GCST008685""]	[""low density lipoprotein cholesterol measurement""	""EFO_0004611""	""6:127114919""	""PMID:35213538""	""GCST90092961""]	[""BMI-adjusted hip circumference""	""EFO_0008039""	""6:127104485""	""PMID:34021172""	""GCST012229""]	[""phospholipids in VLDL measurement ""	""EFO_0022301""	""6:127117497""	""PMID:38448586""	""GCST90302027""]	[""triglyceride measurement""	""EFO_0004530""	""6:127098592""	""PMID:39024449""	""GCST90480719""]	[""HDL particle size""	""OBA_2050115""	""6:127128302""	""PMID:41044249""	""GCST90497454""]	[""bone tissue density""	""OBA_1000110""	""6:127140537""	""PMID:37500982""	""GCST90321118""]	[""visceral adipose tissue quantity""	""OBA_2045224""	""6:127118902""	""PMID:35773277""	""GCST90205221""]	[""free cholesterol to total lipids in medium HDL percentage ""	""EFO_0022282""	""6:127118902""	""PMID:41044249""	""GCST90501187""]	[""BMI-adjusted waist-hip ratio""	""EFO_0007788""	""6:127130520""	""PMID:31669095""	""GCST009858""]	[""heel bone mineral density""	""EFO_0009270""	""6:127110343""	""PMID:30048462""	""GCST006433""]	[""triglycerides to total lipids in medium HDL percentage ""	""EFO_0022333""	""6:127125645""	""PMID:36764567""	""GCST90269740""]	[""triglycerides to total lipids in large LDL percentage ""	""EFO_0022331""	""6:127118902""	""PMID:41044249""	""GCST90501157""]	[""triglycerides to total lipids in small HDL percentage ""	""EFO_0022336""	""6:127133748""	""PMID:41044249""	""GCST90501245""]	[""free cholesterol in medium VLDL measurement ""	""EFO_0022269""	""6:127118902""	""PMID:38448586""	""GCST90302061""]	[""triglycerides in chylomicrons and extremely large VLDL measurement ""	""EFO_0022316""	""6:127125465""	""PMID:41044249""	""GCST90501340""]	[""fatty acid amount""	""OBA_VT0010046""	""6:127133748""	""PMID:40545721""	""GCST90502218""]	[""triglycerides to phosphoglycerides ratio ""	""EFO_0022327""	""6:127118902""	""PMID:41044249""	""GCST90499996""]	[""free cholesterol to total lipids in large HDL percentage ""	""EFO_0022279""	""6:127118902""	""PMID:41044249""	""GCST90501139""]	[""bone tissue density""	""OBA_1000110""	""6:127190378""	""PMID:37500982""	""GCST90321118""]	[""bone tissue density""	""OBA_1000110""	""6:127174997""	""PMID:37500982""	""GCST90321118""]	[""hemoglobin measurement""	""EFO_0004509""	""6:127131494""	""PMID:35964923""	""GCST90258652""]	[""glucose measurement""	""EFO_0004468""	""6:127095890""	""PMID:37679419""	""GCST90271558""]	[""bone tissue density""	""OBA_1000110""	""6:127207276""	""PMID:37500982""	""GCST90321118""]	[""bone tissue density""	""OBA_1000110""	""6:127208064""	""PMID:37500982""	""GCST90321118""]	[""visceral:gluteofemoral adipose tissue ratio measurement""	""EFO_0803319""	""6:127113961""	""PMID:35773277""	""GCST90205216""]	[""bone tissue density""	""OBA_1000110""	""6:127130520""	""PMID:37500982""	""GCST90321118""]	[""bone fracture""	""EFO_0003931""	""6:127118902""	""PMID:37919453""	""GCST90281273""]	[""reticulocyte count""	""EFO_0007986""	""6:127098689""	""PMID:32888494""	""GCST90002385""]	[""triglyceride measurement""	""EFO_0004530""	""6:127208635""	""PMID:33462484""	""GCST90019523""]	[""total cholesterol measurement""	""EFO_0004574""	""6:127134977""	""PMID:35213538""	""GCST90092892""]	[""blood urea nitrogen amount""	""OBA_VT0005265""	""6:127138407""	""PMID:31152163""	""GCST008062""]	[""BMI-adjusted waist circumference""	""EFO_0007789""	""6:127062835""	""PMID:34021172""	""GCST90020024""]	[""cholesteryl esters to total lipids in medium HDL percentage ""	""EFO_0022251""	""6:127125645""	""PMID:36764567""	""GCST90269738""]	[""cholesterol to total lipids in very large VLDL percentage ""	""EFO_0022244""	""6:127118902""	""PMID:41044249""	""GCST90501307""]	[""BMI-adjusted waist-hip ratio""	""EFO_0007788""	""6:127118968""	""PMID:31669095""	""GCST009858""]	[""BMI-adjusted waist circumference""	""EFO_0007789""	""6:127120200""	""PMID:31669095""	""GCST009867""]	[""total lipids in VLDL measurement ""	""EFO_0022314""	""6:127118902""	""PMID:41044249""	""GCST90500236""]	[""BMI-adjusted waist-hip ratio""	""EFO_0007788""	""6:127117497""	""PMID:31669095""	""GCST009858""]	[""apolipoprotein A 1 measurement""	""EFO_0004614""	""6:127130520""	""PMID:35213538""	""GCST90092810""]	[""BMI-adjusted waist circumference""	""EFO_0007789""	""6:127115500""	""PMID:28448500""	""GCST004562""]	[""blood VLDL cholesterol amount""	""OBA_VT0005144""	""6:127131436""	""PMID:35213538""	""GCST90093047""]	[""bone tissue density""	""OBA_1000110""	""6:127202457""	""PMID:37500982""	""GCST90321118""]	[""fatty acid amount""	""OBA_VT0010046""	""6:127133993""	""PMID:40545721""	""GCST90502710""]	[""phospholipid level""	""OBA_1001011""	""6:127198089""	""PMID:35213538""	""GCST90092852""]	[""cholesterol to total lipids in large HDL percentage ""	""EFO_0022234""	""6:127133748""	""PMID:36764567""	""GCST90269732""]	[""bone disease""	""EFO_0004260""	""6:127147129""	""PMID:39024449""	""GCST90480553""]	[""bone tissue density""	""OBA_1000110""	""6:127167856""	""PMID:37500982""	""GCST90321118""]	[""blood VLDL cholesterol amount""	""OBA_VT0005144""	""6:127133884""	""PMID:35213538""	""GCST90093023""]	[""high density lipoprotein cholesterol measurement""	""EFO_0004612""	""6:127118902""	""PMID:33339817""	""GCST011348""]	[""phospholipids in VLDL measurement ""	""EFO_0022301""	""6:127118902""	""PMID:38448586""	""GCST90302065""]	[""bone tissue density""	""OBA_1000110""	""6:127131281""	""PMID:37500982""	""GCST90321118""]	[""total lipids in VLDL measurement ""	""EFO_0022314""	""6:127133884""	""PMID:41044249""	""GCST90501289""]	[""free cholesterol in chylomicrons and extremely large VLDL measurement ""	""EFO_0022263""	""6:127130520""	""PMID:36764567""	""GCST90269583""]	[""cholesteryl esters in small VLDL measurement""	""EFO_0920025""	""6:127133993""	""PMID:41044249""	""GCST90501260""]	[""BMI-adjusted waist-hip ratio""	""EFO_0007788""	""6:127133993""	""PMID:28443625""	""GCST004505""]	[""trypsin-1 measurement""	""EFO_0020790""	""6:127134676""	""PMID:34648354""	""GCST90249982""]	[""health trait""	""EFO_0007652""	""6:127118748""	""PMID:40374629""	""GCST90565837""]	[""visceral:abdominal adipose tissue ratio measurement""	""EFO_0803318""	""6:127118902""	""PMID:35773277""	""GCST90205224""]	[""alcohol consumption quality""	""OBA_1000840""	""6:127115955""	""PMID:30698716""	""GCST008074""]	[""blood VLDL cholesterol amount""	""OBA_VT0005144""	""6:127133993""	""PMID:41044249""	""GCST90501286""]	[""triglyceride:HDL cholesterol ratio""	""EFO_0007929""	""6:127118152""	""PMID:38200128""	""GCST90295951""]	[""high density lipoprotein cholesterol measurement""	""EFO_0004612""	""6:127147129""	""PMID:35213538""	""GCST90092827""]	[""triglycerides in large VLDL measurement""	""EFO_0022178""	""6:127118902""	""PMID:41044249""	""GCST90498287""]	[""endometriosis""	""EFO_0001065""	""6:127133993""	""PMID:37544299""	""GCST90693144""]	[""BMI-adjusted waist-hip ratio""	""EFO_0007788""	""6:127155371""	""PMID:30778226""	""GCST007494""]	[""cholesterol to total lipids in medium HDL percentage ""	""EFO_0022237""	""6:127133748""	""PMID:41044249""	""GCST90501183""]	[""high density lipoprotein cholesterol measurement""	""EFO_0004612""	""6:127066297""	""PMID:41044249""	""GCST90501116""]	[""blood VLDL cholesterol amount""	""OBA_VT0005144""	""6:127118902""	""PMID:38448586""	""GCST90302125""]	[""r-spondin-3 measurement""	""EFO_0021878""	""6:127118748""	""PMID:36168886""	""GCST90161282""]	[""blood VLDL cholesterol amount""	""OBA_VT0005144""	""6:127130520""	""PMID:36764567""	""GCST90269525""]	[""triglycerides in small HDL measurement""	""EFO_0022158""	""6:127133748""	""PMID:41044249""	""GCST90501244""]	[""Red cell distribution width""	""EFO_0009188""	""6:127203253""	""PMID:32888493""	""GCST90002369""]	[""cholesterol in large HDL measurement ""	""EFO_0021900""	""6:127128302""	""PMID:41044249""	""GCST90497730""]	[""smoking behavior""	""EFO_0004318""	""6:127131790""	""PMID:28443625""	""GCST004500""]	[""high density lipoprotein cholesterol measurement""	""EFO_0004612""	""6:127198089""	""PMID:35213538""	""GCST90092848""]	[""polyunsaturated fatty acids to monounsaturated fatty acids ratio ""	""EFO_0022302""	""6:127130971""	""PMID:40545721""	""GCST90502153""]	[""BMI-adjusted waist-hip ratio""	""EFO_0007788""	""6:127104796""	""PMID:31669095""	""GCST009858""]	[""serum alanine aminotransferase amount""	""OBA_2050062""	""6:127098666""	""PMID:34594039""	""GCST90018943""]	[""type 2 diabetes mellitus""	""MONDO_0005148""	""6:127080833""	""PMID:32541925""	""GCST010555""]	[""high density lipoprotein cholesterol measurement""	""EFO_0004612""	""6:127133748""	""PMID:33980691""	""GCST90020233""]	[""total lipids in chylomicrons and extremely large VLDL measurement ""	""EFO_0022306""	""6:127130520""	""PMID:36764567""	""GCST90269579""]	[""r-spondin-3 measurement""	""EFO_0021878""	""6:127157441""	""PMID:34648354""	""GCST90249393""]	[""cholesteryl esters to total lipids in very small VLDL percentage ""	""EFO_0022259""	""6:127118902""	""PMID:41044249""	""GCST90501321""]	[""bone tissue density""	""OBA_1000110""	""6:127166757""	""PMID:37500982""	""GCST90321118""]	[""BMI-adjusted hip circumference""	""EFO_0008039""	""6:127203253""	""PMID:34021172""	""GCST012227""]	[""polyunsaturated fatty acids to total fatty acids percentage ""	""EFO_0022303""	""6:127118902""	""PMID:40545721""	""GCST90502632""]	[""bone tissue density""	""OBA_1000110""	""6:127066297""	""PMID:37500982""	""GCST90321118""]	[""bone tissue density""	""OBA_1000110""	""6:127160665""	""PMID:37500982""	""GCST90321118""]	[""sleep duration trait""	""OBA_2040171""	""6:127155371""	""PMID:31719535""	""GCST009368""]	[""free cholesterol to total lipids in small VLDL percentage ""	""EFO_0022287""	""6:127118902""	""PMID:41044249""	""GCST90501263""]	[""high density lipoprotein cholesterol measurement""	""EFO_0004612""	""6:127118902""	""PMID:38448586""	""GCST90302002""]	[""free cholesterol in VLDL measurement ""	""EFO_0022276""	""6:127133884""	""PMID:41044249""	""GCST90501288""]	[""polyunsaturated fatty acids to monounsaturated fatty acids ratio ""	""EFO_0022302""	""6:127128302""	""PMID:40545721""	""GCST90502566""]	[""triglycerides to total lipids in large HDL percentage ""	""EFO_0022330""	""6:127133748""	""PMID:41044249""	""GCST90497888""]	[""bone tissue density""	""OBA_1000110""	""6:127201428""	""PMID:37500982""	""GCST90321118""]	[""bone tissue density""	""OBA_1000110""	""6:127169454""	""PMID:37500982""	""GCST90321118""]	[""total lipids in HDL measurement ""	""EFO_0022307""	""6:127133748""	""PMID:41044249""	""GCST90501115""]	[""BMI-adjusted waist-hip ratio""	""EFO_0007788""	""6:127155371""	""PMID:30778226""	""GCST007500""]	[""sexual dimorphism measurement""	""EFO_0021796""	""6:127155877""	""PMID:37277458""	""GCST90270116""]	[""BMI-adjusted hip circumference""	""EFO_0008039""	""6:127077749""	""PMID:34021172""	""GCST012227""]	[""apolipoprotein A 1 measurement""	""EFO_0004614""	""6:127133748""	""PMID:32203549""	""GCST010241""]	[""triglycerides in large VLDL measurement""	""EFO_0022178""	""6:127117497""	""PMID:38448586""	""GCST90302029""]	[""total lipids in medium VLDL""	""EFO_0022153""	""6:127133884""	""PMID:41044249""	""GCST90501212""]	[""fatty acid amount""	""OBA_VT0010046""	""6:127133748""	""PMID:40545721""	""GCST90502592""]	[""hemoglobin measurement""	""EFO_0004509""	""6:127133993""	""PMID:39024449""	""GCST90475372""]	[""C-reactive protein measurement""	""EFO_0004458""	""6:127093693""	""PMID:36376304""	""GCST90179146""]	[""bone tissue density""	""OBA_1000110""	""6:127062592""	""PMID:37500982""	""GCST90321118""]	[""triglyceride:HDL cholesterol ratio""	""EFO_0007929""	""6:127133748""	""PMID:39277575""	""GCST90435482""]	[""serum alanine aminotransferase amount""	""OBA_2050062""	""6:127133748""	""PMID:34315874""	""GCST90013663""]	[""HDL particle size""	""OBA_2050115""	""6:127133748""	""PMID:41044249""	""GCST90501118""]	[""bone tissue density""	""OBA_1000110""	""6:127163388""	""PMID:37500982""	""GCST90321118""]	[""physical activity measurement""	""EFO_0008002""	""6:127133993""	""PMID:28448500""	""GCST004576""]	[""cholesteryl ester measurement""	""EFO_0010351""	""6:127133884""	""PMID:35213538""	""GCST90092870""]	[""heel bone mineral density""	""EFO_0009270""	""6:127077450""	""PMID:28869591""	""GCST006288""]	[""uterine fibroid""	""EFO_0000731""	""6:127093656""	""PMID:40050615""	""GCST90461957""]	[""saturated fatty acids to total fatty acids percentage ""	""EFO_0022305""	""6:127118902""	""PMID:41044249""	""GCST90501219""]	[""bone tissue density""	""OBA_1000110""	""6:127176619""	""PMID:37500982""	""GCST90321118""]	[""bone tissue density""	""OBA_1000110""	""6:127068636""	""PMID:37500982""	""GCST90321118""]	[""phospholipids in chylomicrons and extremely large VLDL measurement ""	""EFO_0022292""	""6:127130520""	""PMID:36764567""	""GCST90269580""]	[""heel bone mineral density""	""EFO_0009270""	""6:127077450""	""PMID:30048462""	""GCST006433""]	[""high density lipoprotein cholesterol measurement""	""EFO_0004612""	""6:127133748""	""PMID:40436827""	""GCST90662894""]	[""triglycerides in small VLDL measurement""	""EFO_0022145""	""6:127133748""	""PMID:41044249""	""GCST90501268""]	[""free cholesterol in large HDL measurement""	""EFO_0022157""	""6:127133748""	""PMID:41044249""	""GCST90501138""]	[""lipid measurement""	""EFO_0004529""	""6:127133884""	""PMID:35213538""	""GCST90092874""]	[""high density lipoprotein cholesterol measurement""	""EFO_0004612""	""6:127098666""	""PMID:39024449""	""GCST90475352""]	[""high density lipoprotein cholesterol measurement""	""EFO_0004612""	""6:127114919""	""PMID:24097068""	""GCST002223""]	[""cholesterol to total lipids in large HDL percentage ""	""EFO_0022234""	""6:127133748""	""PMID:41044249""	""GCST90501135""]	[""triglycerides to total lipids in large HDL percentage ""	""EFO_0022330""	""6:127133748""	""PMID:41044249""	""GCST90501145""]	[""BMI-adjusted hip circumference""	""EFO_0008039""	""6:127208064""	""PMID:34021172""	""GCST90020026""]	[""high density lipoprotein cholesterol measurement""	""EFO_0004612""	""6:127133748""	""PMID:32203549""	""GCST010242""]	[""triglyceride measurement""	""EFO_0004530""	""6:127115751""	""PMID:34594039""	""GCST90018975""]	[""BMI-adjusted waist circumference""	""EFO_0007789""	""6:127133748""	""PMID:34021172""	""GCST90020024""]	[""total lipids in large HDL""	""EFO_0022189""	""6:127133748""	""PMID:41044249""	""GCST90501140""]	[""BMI-adjusted hip circumference""	""EFO_0008039""	""6:127062835""	""PMID:34021172""	""GCST90020028""]	[""total lipids in medium VLDL""	""EFO_0022153""	""6:127118902""	""PMID:38448586""	""GCST90302063""]	[""HDL particle size""	""OBA_2050115""	""6:127198089""	""PMID:36764567""	""GCST90269530""]	[""VLDL particle size""	""OBA_2050114""	""6:127118152""	""PMID:36764567""	""GCST90269528""]	[""endometriosis""	""EFO_0001065""	""6:127133993""	""PMID:40069456""	""GCST90454213""]	[""cholesteryl ester measurement""	""EFO_0010351""	""6:127130520""	""PMID:36764567""	""GCST90269582""]	[""triglyceride measurement""	""EFO_0004530""	""6:127133993""	""PMID:39024449""	""GCST90480718""]	[""BMI-adjusted waist-hip ratio""	""EFO_0007788""	""6:127104796""	""PMID:34021172""	""GCST90020025""]	[""blood VLDL cholesterol amount""	""OBA_VT0005144""	""6:127133884""	""PMID:35213538""	""GCST90092872""]	[""waist-hip ratio""	""EFO_0004343""	""6:127118902""	""PMID:30595370""	""GCST007067""]	[""serum alanine aminotransferase amount""	""OBA_2050062""	""6:127133748""	""PMID:38632349""	""GCST90428729""]	[""BMI-adjusted waist circumference""	""EFO_0007789""	""6:127131790""	""PMID:28443625""	""GCST004504""]	[""BMI-adjusted waist-hip ratio""	""EFO_0007788""	""6:127093295""	""PMID:34021172""	""GCST90020025""]	[""visceral:gluteofemoral adipose tissue ratio measurement""	""EFO_0803319""	""6:127133748""	""PMID:35773277""	""GCST90205216""]	[""triglycerides in very large VLDL measurement ""	""EFO_0022325""	""6:127133748""	""PMID:41044249""	""GCST90501316""]	[""type 2 diabetes mellitus""	""MONDO_0005148""	""6:127095785""	""PMID:35551307""	""GCST90132183""]	[""bone tissue density""	""OBA_1000110""	""6:127070325""	""PMID:37500982""	""GCST90321118""]	[""bone tissue density""	""OBA_1000110""	""6:127131494""	""PMID:37500982""	""GCST90321118""]	[""BMI-adjusted waist circumference""	""EFO_0007789""	""6:127168420""	""PMID:34021172""	""GCST90020024""]	[""concentration of very large HDL particles measurement""	""EFO_0920031""	""6:127130520""	""PMID:41044249""	""GCST90500436""]	[""age at assessment""	""EFO_0008007""	""6:127062715""	""PMID:26426971""	""GCST005962""]	[""bone tissue density""	""OBA_1000110""	""6:127093656""	""PMID:37500982""	""GCST90321118""]	[""gluteofemoral adipose tissue measurement""	""EFO_0803317""	""6:127133748""	""PMID:35773277""	""GCST90205202""]	[""triglycerides in very small VLDL measurement""	""EFO_0022144""	""6:127125645""	""PMID:36764567""	""GCST90269619""]	[""BMI-adjusted waist-hip ratio""	""EFO_0007788""	""6:127133993""	""PMID:28448500""	""GCST004576""]	[""BMI-adjusted waist-hip ratio""	""EFO_0007788""	""6:127117497""	""PMID:34021172""	""GCST90020025""]	[""triglyceride measurement""	""EFO_0004530""	""6:127115955""	""PMID:30698716""	""GCST008083""]	[""bone tissue density""	""OBA_1000110""	""6:127172323""	""PMID:37500982""	""GCST90321118""]	[""concentration of very large VLDL particles measurement""	""EFO_0920030""	""6:127133748""	""PMID:41044249""	""GCST90501313""]	[""gluteofemoral adipose tissue measurement""	""EFO_0803317""	""6:127133748""	""PMID:35773277""	""GCST90205223""]	[""velocity of sound measurement""	""EFO_0005654""	""6:127147129""	""PMID:24430505""	""GCST002333""]	[""BMI-adjusted waist-hip ratio""	""EFO_0007788""	""6:127151444""	""PMID:31669095""	""GCST009858""]	[""hemoglobin measurement""	""EFO_0004509""	""6:127133993""	""PMID:39024449""	""GCST90475376""]	[""BMI-adjusted waist-hip ratio""	""EFO_0007788""	""6:127155371""	""PMID:30778226""	""GCST007502""]	[""blood urea nitrogen amount""	""OBA_VT0005265""	""6:127114919""	""PMID:22797727""	""GCST001610""]	[""reticulocyte count""	""EFO_0007986""	""6:127098689""	""PMID:27863252""	""GCST004611""]	[""phospholipids:total lipids ratio""	""EFO_0020946""	""6:127118902""	""PMID:35213538""	""GCST90092977""]	[""blood VLDL cholesterol amount""	""OBA_VT0005144""	""6:127130520""	""PMID:35213538""	""GCST90092976""]	[""high density lipoprotein cholesterol measurement""	""EFO_0004612""	""6:127115955""	""PMID:30698716""	""GCST008084""]	[""total lipids in large VLDL""	""EFO_0022175""	""6:127133748""	""PMID:41044249""	""GCST90501167""]	[""physical activity measurement""	""EFO_0008002""	""6:127111512""	""PMID:28448500""	""GCST004563""]	[""triglycerides:total lipids ratio""	""EFO_0020947""	""6:127118152""	""PMID:35213538""	""GCST90092955""]	[""erythrocyte count""	""EFO_0004305""	""6:127169454""	""PMID:39024449""	""GCST90480668""]	[""neutrophil percentage of leukocytes""	""EFO_0007990""	""6:127133748""	""PMID:32888494""	""GCST90002399""]	[""appendicular lean mass""	""EFO_0004980""	""6:127133748""	""PMID:33097823""	""GCST90000025""]	[""glutamine measurement""	""EFO_0009768""	""6:127121947""	""PMID:38711861""	""GCST90503746""]	[""polyunsaturated fatty acids to total fatty acids percentage ""	""EFO_0022303""	""6:127118902""	""PMID:40545721""	""GCST90502173""]	[""free cholesterol in VLDL measurement ""	""EFO_0022276""	""6:127130520""	""PMID:36764567""	""GCST90269517""]	[""BMI-adjusted waist-hip ratio""	""EFO_0007788""	""6:127131790""	""PMID:26426971""	""GCST005962""]	[""bone tissue density""	""OBA_1000110""	""6:127116766""	""PMID:37500982""	""GCST90321118""]	[""bone tissue density""	""OBA_1000110""	""6:127151479""	""PMID:37500982""	""GCST90321118""]	[""blood VLDL cholesterol amount""	""OBA_VT0005144""	""6:127118902""	""PMID:35213538""	""GCST90092977""]	[""total cholesterol measurement""	""EFO_0004574""	""6:127118902""	""PMID:38448586""	""GCST90302123""]	[""BMI-adjusted waist-hip ratio""	""EFO_0007788""	""6:127113961""	""PMID:35793639""	""GCST90244070""]	[""high density lipoprotein cholesterol measurement""	""EFO_0004612""	""6:127198089""	""PMID:35213538""	""GCST90092852""]	[""fatty acid amount""	""OBA_VT0010046""	""6:127133748""	""PMID:40545721""	""GCST90502710""]	[""high density lipoprotein cholesterol measurement""	""EFO_0004612""	""6:127133748""	""PMID:35213538""	""GCST90093006""]	[""blood urea nitrogen amount""	""OBA_VT0005265""	""6:127138407""	""PMID:39024449""	""GCST90479524""]	[""bone tissue density""	""OBA_1000110""	""6:127088737""	""PMID:29304378""	""GCST005348""]	[""bone quantitative ultrasound measurement""	""EFO_0004514""	""6:127147129""	""PMID:24430505""	""GCST002335""]	[""saturated fatty acids measurement ""	""EFO_0022304""	""6:127130971""	""PMID:40545721""	""GCST90502186""]	[""Crohn's disease""	""EFO_0000384""	""6:127134977""	""PMID:28067908""	""GCST004132""]	[""hematocrit""	""EFO_0004348""	""6:127133993""	""PMID:32888493""	""GCST90002304""]	[""bone tissue density""	""OBA_1000110""	""6:127121947""	""PMID:37500982""	""GCST90321118""]	[""glutamine measurement""	""EFO_0009768""	""6:127121947""	""PMID:35213538""	""GCST90092818""]	[""body height""	""OBA_VT0001253""	""6:127077450""	""PMID:37106081""	""GCST90267284""]	[""bone tissue density""	""OBA_1000110""	""6:127180781""	""PMID:37500982""	""GCST90321118""]	[""bone tissue density""	""OBA_1000110""	""6:127202458""	""PMID:37500982""	""GCST90321118""]	[""bone tissue density""	""OBA_1000110""	""6:127069540""	""PMID:37500982""	""GCST90321118""]	[""BMI-adjusted waist circumference""	""EFO_0007789""	""6:127117497""	""PMID:34021172""	""GCST90020029""]	[""triglyceride measurement""	""EFO_0004530""	""6:127118902""	""PMID:34887591""	""GCST90239664""]	[""triglyceride measurement""	""EFO_0004530""	""6:127113961""	""PMID:32203549""	""GCST010244""]	[""triglyceride measurement""	""EFO_0004530""	""6:127114919""	""PMID:29507422""	""GCST007142""]	[""bone tissue density""	""OBA_1000110""	""6:127138407""	""PMID:33097703""	""GCST90013422""]	[""BMI-adjusted hip circumference""	""EFO_0008039""	""6:127118902""	""PMID:34021172""	""GCST90020028""]	[""phospholipids in large VLDL measurement""	""EFO_0022169""	""6:127131790""	""PMID:41044249""	""GCST90501166""]	[""heel bone mineral density""	""EFO_0009270""	""6:127143963""	""PMID:30595370""	""GCST007066""]	[""high density lipoprotein cholesterol measurement""	""EFO_0004612""	""6:127198089""	""PMID:36764567""	""GCST90269655""]	[""visceral:gluteofemoral adipose tissue ratio measurement""	""EFO_0803319""	""6:127118902""	""PMID:35773277""	""GCST90205207""]	[""phospholipids in very large VLDL measurement ""	""EFO_0022299""	""6:127131790""	""PMID:41044249""	""GCST90501314""]	[""blood urea nitrogen amount""	""OBA_VT0005265""	""6:127138407""	""PMID:39024449""	""GCST90475162""]	[""cholesteryl esters to total lipids in IDL percentage ""	""EFO_0022247""	""6:127118902""	""PMID:41044249""	""GCST90501124""]	[""free cholesterol in very large VLDL measurement ""	""EFO_0022274""	""6:127133884""	""PMID:36764567""	""GCST90269590""]	[""BMI-adjusted waist circumference""	""EFO_0007789""	""6:127133748""	""PMID:31669095""	""GCST009867""]	[""bone tissue density""	""OBA_1000110""	""6:127140007""	""PMID:37500982""	""GCST90321118""]	[""bone tissue density""	""OBA_1000110""	""6:127157441""	""PMID:37500982""	""GCST90321118""]	[""bone tissue density""	""OBA_1000110""	""6:127169640""	""PMID:37500982""	""GCST90321118""]	[""bone tissue density""	""OBA_1000110""	""6:127206959""	""PMID:37500982""	""GCST90321118""]	[""phospholipids in VLDL measurement ""	""EFO_0022301""	""6:127118902""	""PMID:41044249""	""GCST90500266""]	[""high density lipoprotein cholesterol measurement""	""EFO_0004612""	""6:127203253""	""PMID:29507422""	""GCST007140""]	[""triglycerides to phosphoglycerides ratio ""	""EFO_0022327""	""6:127130520""	""PMID:36764567""	""GCST90269532""]	[""bone tissue density""	""OBA_1000110""	""6:127066222""	""PMID:37500982""	""GCST90321118""]	[""fatty acid amount""	""OBA_VT0010046""	""6:127130971""	""PMID:40545721""	""GCST90502127""]	[""triglycerides in medium LDL measurement ""	""EFO_0022322""	""6:127133748""	""PMID:41044249""	""GCST90501204""]	[""polyunsaturated fatty acids to total fatty acids percentage ""	""EFO_0022303""	""6:127118902""	""PMID:41044249""	""GCST90501171""]	[""bone tissue density""	""OBA_1000110""	""6:127128302""	""PMID:37500982""	""GCST90321118""]	[""BMI-adjusted waist circumference""	""EFO_0007789""	""6:127111512""	""PMID:28448500""	""GCST004563""]	[""BMI-adjusted waist-hip ratio""	""EFO_0007788""	""6:127133748""	""PMID:28552196""	""GCST008159""]	[""triglycerides to total lipids in medium HDL percentage ""	""EFO_0022333""	""6:127118902""	""PMID:41044249""	""GCST90498667""]	[""total lipids in medium VLDL""	""EFO_0022153""	""6:127118902""	""PMID:41044249""	""GCST90501215""]	[""visceral:abdominal adipose tissue ratio measurement""	""EFO_0803318""	""6:127118902""	""PMID:35773277""	""GCST90205206""]	[""Crohn's disease""	""EFO_0000384""	""6:127134977""	""PMID:23128233""	""GCST001729""]	[""polyunsaturated fatty acids to total fatty acids percentage ""	""EFO_0022303""	""6:127130971""	""PMID:40545721""	""GCST90502173""]	[""fatty acid amount""	""OBA_VT0010046""	""6:127131790""	""PMID:40545721""	""GCST90502358""]	[""blood VLDL cholesterol amount""	""OBA_VT0005144""	""6:127130520""	""PMID:36764567""	""GCST90269606""]	[""r-spondin-3 measurement""	""EFO_0021878""	""6:127169379""	""PMID:36168886""	""GCST90161282""]	[""r-spondin-3 measurement""	""EFO_0021878""	""6:127120200""	""PMID:39789286""	""GCST90470504""]	[""bone tissue density""	""OBA_1000110""	""6:127138407""	""PMID:38965376""	""GCST90309353""]	[""fatty acid amount""	""OBA_VT0010046""	""6:127118902""	""PMID:40545721""	""GCST90502384""]	[""aspartate aminotransferase measurement""	""EFO_0004736""	""6:127133748""	""PMID:33980691""	""GCST90020237""]	[""triglycerides to total lipids in medium VLDL percentage ""	""EFO_0022335""	""6:127118902""	""PMID:41044249""	""GCST90501217""]	[""bone fracture""	""EFO_0003931""	""6:127147129""	""PMID:30598549""	""GCST006980""]	[""serum gamma-glutamyl transferase measurement""	""EFO_0004532""	""6:127098666""	""PMID:34594039""	""GCST90018954""]	[""apolipoprotein A 1 measurement""	""EFO_0004614""	""6:127147129""	""PMID:35213538""	""GCST90092808""]	[""fatty acid amount""	""OBA_VT0010046""	""6:127133993""	""PMID:40545721""	""GCST90502346""]	[""cholesterol to total lipids in medium VLDL percentage ""	""EFO_0022239""	""6:127133748""	""PMID:36764567""	""GCST90269692""]	[""body height""	""OBA_VT0001253""	""6:127118748""	""PMID:40374629""	""GCST90565843""]	[""triglycerides to total lipids in very small VLDL percentage ""	""EFO_0022341""	""6:127133748""	""PMID:36764567""	""GCST90269705""]	[""waist-hip ratio""	""EFO_0004343""	""6:127131494""	""PMID:25673412""	""GCST004064""]	[""BMI-adjusted waist-hip ratio""	""EFO_0007788""	""6:127130971""	""PMID:28443625""	""GCST004508""]	[""bone tissue density""	""OBA_1000110""	""6:127147129""	""PMID:37500982""	""GCST90321118""]	[""fatty acid amount""	""OBA_VT0010046""	""6:127130971""	""PMID:40545721""	""GCST90502043""]	[""BMI-adjusted hip circumference""	""EFO_0008039""	""6:127101910""	""PMID:34021172""	""GCST012227""]	[""health trait""	""EFO_0007652""	""6:127133748""	""PMID:40374629""	""GCST90565837""]	[""concentration of large HDL particles measurement""	""EFO_0022188""	""6:127128302""	""PMID:41044249""	""GCST90497828""]	[""fatty acid amount""	""OBA_VT0010046""	""6:127130520""	""PMID:40545721""	""GCST90502049""]	[""apolipoprotein B measurement""	""EFO_0004615""	""6:127208635""	""PMID:33462484""	""GCST90019496""]	[""bone tissue density""	""OBA_1000110""	""6:127168628""	""PMID:37500982""	""GCST90321118""]	[""testosterone measurement""	""EFO_0004908""	""6:127118902""	""PMID:35192695""	""GCST90104272""]	[""sexual dimorphism measurement""	""EFO_0021796""	""6:127133748""	""PMID:37277458""	""GCST90270116""]	[""bone tissue density""	""OBA_1000110""	""6:127101910""	""PMID:29304378""	""GCST005349""]	[""bone tissue density""	""OBA_1000110""	""6:127138407""	""PMID:36329257""	""GCST90239644""]	[""free cholesterol in very large VLDL measurement ""	""EFO_0022274""	""6:127131790""	""PMID:41044249""	""GCST90501310""]	[""cholesteryl ester measurement""	""EFO_0010351""	""6:127133748""	""PMID:36764567""	""GCST90269652""]	[""phospholipid level""	""OBA_1001011""	""6:127130520""	""PMID:35213538""	""GCST90092976""]	[""bone tissue density""	""OBA_1000110""	""6:127194441""	""PMID:37500982""	""GCST90321118""]	[""gluteofemoral adipose tissue measurement""	""EFO_0803317""	""6:127133748""	""PMID:35773277""	""GCST90205205""]	[""cholesterol in large HDL measurement ""	""EFO_0021900""	""6:127198089""	""PMID:36764567""	""GCST90269658""]	[""bone tissue density""	""OBA_1000110""	""6:127160863""	""PMID:37500982""	""GCST90321118""]	[""bone tissue density""	""OBA_1000110""	""6:127174147""	""PMID:37500982""	""GCST90321118""]	[""abdominal:gluteofemoral adipose tissue ratio measurement""	""EFO_0803320""	""6:127076095""	""PMID:35773277""	""GCST90205208""]	[""triglycerides in large VLDL measurement""	""EFO_0022178""	""6:127131790""	""PMID:41044249""	""GCST90501168""]	[""free cholesterol in chylomicrons and extremely large VLDL measurement ""	""EFO_0022263""	""6:127133748""	""PMID:41044249""	""GCST90501334""]	[""polyunsaturated fatty acids to total fatty acids percentage ""	""EFO_0022303""	""6:127130971""	""PMID:40545721""	""GCST90502179""]	[""triglycerides to phosphoglycerides ratio ""	""EFO_0022327""	""6:127118902""	""PMID:41044249""	""GCST90499992""]	[""blood urea nitrogen amount""	""OBA_VT0005265""	""6:127134977""	""PMID:36329257""	""GCST90239627""]	[""triglycerides in small VLDL measurement""	""EFO_0022145""	""6:127118152""	""PMID:36764567""	""GCST90269612""]	[""triglyceride measurement""	""EFO_0004530""	""6:127118902""	""PMID:36376304""	""GCST90179149""]	[""triglycerides to phosphoglycerides ratio ""	""EFO_0022327""	""6:127133748""	""PMID:41044249""	""GCST90501273""]	[""triglycerides:total lipids ratio""	""EFO_0020947""	""6:127118152""	""PMID:38448586""	""GCST90302042""]	[""BMI-adjusted hip circumference""	""EFO_0008039""	""6:127117497""	""PMID:34021172""	""GCST012229""]	[""blood urea nitrogen amount""	""OBA_VT0005265""	""6:127198089""	""PMID:39024449""	""GCST90479526""]	[""BMI-adjusted waist circumference""	""EFO_0007789""	""6:127104485""	""PMID:34021172""	""GCST90020024""]	[""total lipids in chylomicrons and extremely large VLDL measurement ""	""EFO_0022306""	""6:127125465""	""PMID:41044249""	""GCST90501336""]	[""cholesteryl ester measurement""	""EFO_0010351""	""6:127133748""	""PMID:35213538""	""GCST90093006""]	[""BMI-adjusted waist-hip ratio""	""EFO_0007788""	""6:127104485""	""PMID:34021172""	""GCST012228""]	[""heel bone mineral density""	""EFO_0009270""	""6:127143963""	""PMID:30598549""	""GCST006979""]	[""polyunsaturated fatty acids to total fatty acids percentage ""	""EFO_0022303""	""6:127128302""	""PMID:40545721""	""GCST90502644""]	[""fatty acid amount""	""OBA_VT0010046""	""6:127133748""	""PMID:40545721""	""GCST90502358""]	[""cholesteryl esters to total lipids in medium LDL percentage ""	""EFO_0022252""	""6:127133748""	""PMID:41044249""	""GCST90501197""]	[""BMI-adjusted waist circumference""	""EFO_0007789""	""6:127104485""	""PMID:31669095""	""GCST009867""]	[""cholesteryl esters to total lipids in medium HDL percentage ""	""EFO_0022251""	""6:127133748""	""PMID:41044249""	""GCST90501185""]	[""triglycerides:total lipids ratio""	""EFO_0020947""	""6:127133884""	""PMID:35213538""	""GCST90092855""]	[""total lipids in small VLDL""	""EFO_0022148""	""6:127118902""	""PMID:38448586""	""GCST90302110""]	[""BMI-adjusted waist-hip ratio""	""EFO_0007788""	""6:127076414""	""PMID:34021172""	""GCST012230""]	[""fatty acid amount""	""OBA_VT0010046""	""6:127128302""	""PMID:40545721""	""GCST90502528""]	[""alcohol drinking""	""EFO_0004329""	""6:127115955""	""PMID:30698716""	""GCST008083""]	[""phospholipids in VLDL measurement ""	""EFO_0022301""	""6:127133884""	""PMID:41044249""	""GCST90501291""]	[""saturated fatty acids measurement ""	""EFO_0022304""	""6:127131436""	""PMID:40545721""	""GCST90502658""]	[""cholesterol to total lipids in IDL percentage ""	""EFO_0022233""	""6:127118902""	""PMID:41044249""	""GCST90501122""]	[""BMI-adjusted waist-hip ratio""	""EFO_0007788""	""6:127062715""	""PMID:26426971""	""GCST005956""]	[""high density lipoprotein cholesterol measurement""	""EFO_0004612""	""6:127115955""	""PMID:30698716""	""GCST008085""]	[""serum alanine aminotransferase amount""	""OBA_2050062""	""6:127133748""	""PMID:33980691""	""GCST90020236""]	[""bone tissue density""	""OBA_1000110""	""6:127141004""	""PMID:37500982""	""GCST90321118""]	[""triglyceride measurement""	""EFO_0004530""	""6:127133748""	""PMID:32154731""	""GCST010173""]	[""phospholipids in large HDL measurement""	""EFO_0022190""	""6:127198089""	""PMID:36764567""	""GCST90269657""]	[""cholesterol to total lipids in medium HDL percentage ""	""EFO_0022237""	""6:127118902""	""PMID:41044249""	""GCST90498495""]	[""total lipids in small VLDL""	""EFO_0022148""	""6:127118902""	""PMID:41044249""	""GCST90501267""]	[""cholesteryl esters to total lipids in large VLDL percentage ""	""EFO_0022250""	""6:127118752""	""PMID:41044249""	""GCST90501161""]	[""blood VLDL cholesterol amount""	""OBA_VT0005144""	""6:127117497""	""PMID:38448586""	""GCST90302026""]	[""bone tissue density""	""OBA_1000110""	""6:127155371""	""PMID:37500982""	""GCST90321118""]	[""cholesterol in chylomicrons and extremely large VLDL measurement ""	""EFO_0021898""	""6:127118902""	""PMID:41044249""	""GCST90500929""]	[""triglyceride measurement""	""EFO_0004530""	""6:127127104""	""PMID:30670697""	""GCST007286""]	[""total cholesterol in small VLDL""	""EFO_0022171""	""6:127118902""	""PMID:38448586""	""GCST90302104""]	[""polyunsaturated fatty acids to monounsaturated fatty acids ratio ""	""EFO_0022302""	""6:127128302""	""PMID:40545721""	""GCST90502554""]	[""bone tissue density""	""OBA_1000110""	""6:127211662""	""PMID:37500982""	""GCST90321118""]	[""BMI-adjusted hip circumference""	""EFO_0008039""	""6:127077749""	""PMID:34021172""	""GCST90020026""]	[""phospholipids in chylomicrons and extremely large VLDL measurement ""	""EFO_0022292""	""6:127118902""	""PMID:41044249""	""GCST90501045""]	[""cholesteryl ester measurement""	""EFO_0010351""	""6:127118902""	""PMID:41044249""	""GCST90498162""]	[""BMI-adjusted waist circumference""	""EFO_0007789""	""6:127066297""	""PMID:34021172""	""GCST90020024""]	[""blood protein amount""	""OBA_VT0005416""	""6:127142500""	""PMID:35078996""	""GCST90090195""]	[""triglycerides to total lipids in small HDL percentage ""	""EFO_0022336""	""6:127118902""	""PMID:41044249""	""GCST90499519""]	[""hip circumference""	""OBA_1000032""	""6:127118752""	""PMID:31453325""	""GCST009109""]	[""BMI-adjusted waist-hip ratio""	""EFO_0007788""	""6:127133748""	""PMID:34021172""	""GCST90020025""]	[""free cholesterol in medium HDL measurement ""	""EFO_0022267""	""6:127133748""	""PMID:41044249""	""GCST90501186""]	[""phospholipids in very large VLDL measurement ""	""EFO_0022299""	""6:127133884""	""PMID:36764567""	""GCST90269587""]	[""bone tissue density""	""OBA_1000110""	""6:127098592""	""PMID:37500982""	""GCST90321118""]	[""BMI-adjusted waist-hip ratio""	""EFO_0007788""	""6:127155371""	""PMID:30778226""	""GCST007492""]	[""concentration of large VLDL particles measurement""	""EFO_0022173""	""6:127118902""	""PMID:41044249""	""GCST90498226""]	[""bone tissue density""	""OBA_1000110""	""6:127169854""	""PMID:37500982""	""GCST90321118""]	[""blood VLDL cholesterol amount""	""OBA_VT0005144""	""6:127133884""	""PMID:35213538""	""GCST90092870""]	[""bone tissue density""	""OBA_1000110""	""6:127169165""	""PMID:37500982""	""GCST90321118""]	[""total lipids in very large VLDL measurement ""	""EFO_0022313""	""6:127131790""	""PMID:41044249""	""GCST90501312""]	[""blood VLDL cholesterol amount""	""OBA_VT0005144""	""6:127118902""	""PMID:38448586""	""GCST90302123""]	[""blood VLDL cholesterol amount""	""OBA_VT0005144""	""6:127133884""	""PMID:35213538""	""GCST90092874""]	[""hematocrit""	""EFO_0004348""	""6:127133993""	""PMID:39024449""	""GCST90475341""]	[""phospholipids in small VLDL measurement""	""EFO_0022146""	""6:127133993""	""PMID:41044249""	""GCST90501266""]	[""triglycerides in small LDL measurement ""	""EFO_0022323""	""6:127118902""	""PMID:41044249""	""GCST90499726""]	[""concentration of medium VLDL particles""	""EFO_0022152""	""6:127151479""	""PMID:41044249""	""GCST90501213""]	[""BMI-adjusted waist circumference""	""EFO_0007789""	""6:127127104""	""PMID:28448500""	""GCST004564""]	[""fatty acid amount""	""OBA_VT0010046""	""6:127128302""	""PMID:40545721""	""GCST90502540""]	[""heel bone mineral density""	""EFO_0009270""	""6:127177939""	""PMID:30595370""	""GCST007066""]	[""bone disease""	""EFO_0004260""	""6:127138407""	""PMID:39024449""	""GCST90476258""]	[""BMI-adjusted hip circumference""	""EFO_0008039""	""6:127208064""	""PMID:34021172""	""GCST90020028""]	[""free cholesterol in large HDL measurement""	""EFO_0022157""	""6:127128302""	""PMID:41044249""	""GCST90497793""]	[""osteoporosis""	""EFO_0003882""	""6:127125645""	""PMID:34594039""	""GCST90018887""]	[""triglycerides to total lipids in small LDL percentage ""	""EFO_0022337""	""6:127118902""	""PMID:41044249""	""GCST90501257""]	[""bone tissue density""	""OBA_1000110""	""6:127137163""	""PMID:37500982""	""GCST90321118""]	[""BMI-adjusted waist-hip ratio""	""EFO_0007788""	""6:127209058""	""PMID:31669095""	""GCST009858""]	[""aspartate aminotransferase measurement""	""EFO_0004736""	""6:127113961""	""PMID:33547301""	""GCST90011899""]	[""heel bone mineral density""	""EFO_0009270""	""6:127121947""	""PMID:30595370""	""GCST007066""]	[""triglycerides in small HDL measurement""	""EFO_0022158""	""6:127118902""	""PMID:41044249""	""GCST90499543""]	[""BMI-adjusted waist-hip ratio""	""EFO_0007788""	""6:127062835""	""PMID:34021172""	""GCST90020027""]	[""cholesterol in very large HDL measurement ""	""EFO_0022229""	""6:127118902""	""PMID:41044249""	""GCST90501294""]	[""cholesterol in chylomicrons and extremely large VLDL measurement ""	""EFO_0021898""	""6:127130520""	""PMID:36764567""	""GCST90269581""]	[""blood VLDL cholesterol amount""	""OBA_VT0005144""	""6:127118902""	""PMID:38448586""	""GCST90302111""]	[""free cholesterol:total lipids ratio""	""EFO_0020945""	""6:127114919""	""PMID:35213538""	""GCST90092961""]	[""triglycerides in very large VLDL measurement ""	""EFO_0022325""	""6:127133884""	""PMID:36764567""	""GCST90269591""]	[""free cholesterol to total lipids in medium VLDL percentage ""	""EFO_0022284""	""6:127118902""	""PMID:41044249""	""GCST90501211""]	[""heel bone mineral density""	""EFO_0009270""	""6:127086096""	""PMID:30598549""	""GCST006979""]	[""triglycerides in small LDL measurement ""	""EFO_0022323""	""6:127130520""	""PMID:36764567""	""GCST90269647""]	[""HMG CoA reductase inhibitor use measurement""	""EFO_0009932""	""6:127118902""	""PMID:31015401""	""GCST007931""]	[""age at assessment""	""EFO_0008007""	""6:127131790""	""PMID:26426971""	""GCST005962""]	[""total lipids in VLDL measurement ""	""EFO_0022314""	""6:127118152""	""PMID:36764567""	""GCST90269521""]	[""total lipids in large HDL""	""EFO_0022189""	""6:127128302""	""PMID:41044249""	""GCST90497815""]	[""total lipids in large HDL""	""EFO_0022189""	""6:127118902""	""PMID:41044249""	""GCST90501143""]	[""heel bone mineral density""	""EFO_0009270""	""6:127077911""	""PMID:30048462""	""GCST006433""]	[""phospholipids in very large HDL measurement ""	""EFO_0022298""	""6:127128302""	""PMID:41044249""	""GCST90500474""]	[""sexual dimorphism measurement""	""EFO_0021796""	""6:127067956""	""PMID:37277458""	""GCST90270116""]	[""bone tissue density""	""OBA_1000110""	""6:127104485""	""PMID:37402774""	""GCST90310280""]	[""bone tissue density""	""OBA_1000110""	""6:127172466""	""PMID:37500982""	""GCST90321118""]	[""phospholipids:total lipids ratio""	""EFO_0020946""	""6:127118902""	""PMID:41044249""	""GCST90498243""]	[""polyunsaturated fatty acids to total fatty acids percentage ""	""EFO_0022303""	""6:127118902""	""PMID:41044249""	""GCST90501231""]	[""bone tissue density""	""OBA_1000110""	""6:127128101""	""PMID:37500982""	""GCST90321118""]	[""cholesterol in very large VLDL measurement ""	""EFO_0022230""	""6:127118902""	""PMID:41044249""	""GCST90500542""]	[""high density lipoprotein cholesterol measurement""	""EFO_0004612""	""6:127134977""	""PMID:35213538""	""GCST90092892""]	[""high density lipoprotein cholesterol measurement""	""EFO_0004612""	""6:127133748""	""PMID:35213538""	""GCST90093011""]	[""BMI-adjusted waist-hip ratio""	""EFO_0007788""	""6:127168420""	""PMID:34021172""	""GCST012230""]	[""HMG CoA reductase inhibitor use measurement""	""EFO_0009932""	""6:127118902""	""PMID:34594039""	""GCST90018989""]	[""BMI-adjusted waist-hip ratio""	""EFO_0007788""	""6:127131281""	""PMID:34021172""	""GCST90020025""]	[""blood urea nitrogen amount""	""OBA_VT0005265""	""6:127121947""	""PMID:38116116""	""GCST90278623""]	[""BMI-adjusted waist-hip ratio""	""EFO_0007788""	""6:127062715""	""PMID:26426971""	""GCST005962""]	[""high density lipoprotein cholesterol measurement""	""EFO_0004612""	""6:127133748""	""PMID:29507422""	""GCST007140""]	[""cholesterol in very large HDL measurement ""	""EFO_0022229""	""6:127133748""	""PMID:36764567""	""GCST90269651""]	[""physical activity measurement""	""EFO_0008002""	""6:127133993""	""PMID:28448500""	""GCST004567""]	[""serum albumin amount""	""OBA_2050068""	""6:127133748""	""PMID:41044249""	""GCST90501097""]	[""bone tissue density""	""OBA_1000110""	""6:127130971""	""PMID:37500982""	""GCST90321118""]	[""bone tissue density""	""OBA_1000110""	""6:127168673""	""PMID:37500982""	""GCST90321118""]	[""bone tissue density""	""OBA_1000110""	""6:127172135""	""PMID:37500982""	""GCST90321118""]	[""phospholipids:total lipids ratio""	""EFO_0020946""	""6:127118902""	""PMID:41044249""	""GCST90501191""]	[""triglycerides to total lipids in small VLDL percentage ""	""EFO_0022338""	""6:127118902""	""PMID:41044249""	""GCST90501269""]	[""high density lipoprotein cholesterol measurement""	""EFO_0004612""	""6:127133748""	""PMID:33980691""	""GCST90038594""]	[""bone tissue density""	""OBA_1000110""	""6:127198089""	""PMID:37500982""	""GCST90321118""]	[""aspartate aminotransferase measurement""	""EFO_0004736""	""6:127113961""	""PMID:34594039""	""GCST90018944""]	[""bone tissue density""	""OBA_1000110""	""6:127131436""	""PMID:37500982""	""GCST90321118""]	[""uric acid measurement""	""EFO_0004761""	""6:127172466""	""PMID:21909109""	""GCST001233""]	[""cholesteryl ester measurement""	""EFO_0010351""	""6:127130520""	""PMID:36764567""	""GCST90269596""]	[""BMI-adjusted waist-hip ratio""	""EFO_0007788""	""6:127130971""	""PMID:28443625""	""GCST004507""]	[""bone tissue density""	""OBA_1000110""	""6:127139204""	""PMID:37500982""	""GCST90321118""]	[""BMI-adjusted waist-hip ratio""	""EFO_0007788""	""6:127155371""	""PMID:30778226""	""GCST007487""]	[""saturated fatty acids measurement ""	""EFO_0022304""	""6:127118902""	""PMID:40545721""	""GCST90502186""]	[""triglycerides in small HDL measurement""	""EFO_0022158""	""6:127118152""	""PMID:36764567""	""GCST90269675""]	[""total lipids in large VLDL""	""EFO_0022175""	""6:127131790""	""PMID:41044249""	""GCST90501164""]	[""bone tissue density""	""OBA_1000110""	""6:127134676""	""PMID:37500982""	""GCST90321118""]	[""omega-6:omega-3 polyunsaturated fatty acid ratio""	""EFO_0010732""	""6:127118902""	""PMID:41044249""	""GCST90501224""]	[""bone tissue density""	""OBA_1000110""	""6:127171996""	""PMID:37500982""	""GCST90321118""]	[""bone tissue density""	""OBA_1000110""	""6:127155216""	""PMID:37500982""	""GCST90321118""]	[""cholesterol in very large VLDL measurement ""	""EFO_0022230""	""6:127130520""	""PMID:36764567""	""GCST90269588""]	[""BMI-adjusted waist-hip ratio""	""EFO_0007788""	""6:127118902""	""PMID:30239722""	""GCST008995""]	[""phospholipids in very large HDL measurement ""	""EFO_0022298""	""6:127118902""	""PMID:41044249""	""GCST90501302""]	[""cholesterol in very large VLDL measurement ""	""EFO_0022230""	""6:127133884""	""PMID:41044249""	""GCST90501306""]	[""polyunsaturated fatty acids to total fatty acids percentage ""	""EFO_0022303""	""6:127118902""	""PMID:41044249""	""GCST90501225""]	[""triglyceride:HDL cholesterol ratio""	""EFO_0007929""	""6:127133748""	""PMID:38200128""	""GCST90295949""]	[""blood urea nitrogen amount""	""OBA_VT0005265""	""6:127125465""	""PMID:34594039""	""GCST90018948""]	[""bone tissue density""	""OBA_1000110""	""6:127143609""	""PMID:37500982""	""GCST90321118""]	[""high density lipoprotein cholesterol measurement""	""EFO_0004612""	""6:127134977""	""PMID:35213538""	""GCST90092899""]	[""free cholesterol in large VLDL measurement ""	""EFO_0022265""	""6:127118902""	""PMID:41044249""	""GCST90498199""]	[""concentration of large VLDL particles measurement""	""EFO_0022173""	""6:127131790""	""PMID:41044249""	""GCST90501165""]	[""BMI-adjusted waist circumference""	""EFO_0007789""	""6:127131790""	""PMID:28443625""	""GCST004500""]	[""sexual dimorphism measurement""	""EFO_0021796""	""6:127168673""	""PMID:37277458""	""GCST90270116""]	[""high density lipoprotein cholesterol measurement""	""EFO_0004612""	""6:127133748""	""PMID:34887591""	""GCST90239652""]	[""waist-hip ratio""	""EFO_0004343""	""6:127131494""	""PMID:20935629""	""GCST000829""]	[""phospholipids in large VLDL measurement""	""EFO_0022169""	""6:127133884""	""PMID:36764567""	""GCST90269594""]	[""bone tissue density""	""OBA_1000110""	""6:127107087""	""PMID:37500982""	""GCST90321118""]	[""low density lipoprotein cholesterol measurement""	""EFO_0004611""	""6:127118752""	""PMID:32154731""	""GCST010204""]	[""fatty acid amount""	""OBA_VT0010046""	""6:127118902""	""PMID:40545721""	""GCST90502127""]	[""bone tissue density""	""OBA_1000110""	""6:127169379""	""PMID:37500982""	""GCST90321118""]	[""BMI-adjusted waist-hip ratio""	""EFO_0007788""	""6:127120200""	""PMID:31669095""	""GCST009858""]	[""heel bone mineral density""	""EFO_0009270""	""6:127121947""	""PMID:30598549""	""GCST006979""]	[""BMI-adjusted waist-hip ratio""	""EFO_0007788""	""6:127062835""	""PMID:31669095""	""GCST009858""]	[""chylomicron amount""	""OBA_2050296""	""6:127130520""	""PMID:35213538""	""GCST90093046""]	[""fatty acid amount""	""OBA_VT0010046""	""6:127133993""	""PMID:40545721""	""GCST90502212""]	[""high density lipoprotein cholesterol measurement""	""EFO_0004612""	""6:127133993""	""PMID:36376304""	""GCST90179147""]	[""blood protein amount""	""OBA_VT0005416""	""6:127150646""	""PMID:30072576""	""GCST006585""]	[""BMI-adjusted waist-hip ratio""	""EFO_0007788""	""6:127133993""	""PMID:28448500""	""GCST004567""]	[""BMI-adjusted waist-hip ratio""	""EFO_0007788""	""6:127062592""	""PMID:34021172""	""GCST90020025""]	[""total lipids in large VLDL""	""EFO_0022175""	""6:127118902""	""PMID:41044249""	""GCST90498207""]	[""high density lipoprotein cholesterol measurement""	""EFO_0004612""	""6:127133748""	""PMID:35213538""	""GCST90092845""]	[""non-high density lipoprotein cholesterol measurement""	""EFO_0005689""	""6:127118752""	""PMID:34887591""	""GCST90239667""]	[""cholesteryl esters in large VLDL measurement""	""EFO_0022170""	""6:127117497""	""PMID:38448586""	""GCST90302021""]	[""apolipoprotein A 1 measurement""	""EFO_0004614""	""6:127118902""	""PMID:38448586""	""GCST90301947""]	[""BMI-adjusted waist-hip ratio""	""EFO_0007788""	""6:127131790""	""PMID:26426971""	""GCST005956""]	[""body fat percentage""	""EFO_0007800""	""6:127133748""	""PMID:33980691""	""GCST90038594""]	[""aspartate aminotransferase measurement""	""EFO_0004736""	""6:127133748""	""PMID:33980691""	""GCST90038594""]	[""triglyceride measurement""	""EFO_0004530""	""6:127118902""	""PMID:41044249""	""GCST90500140""]	[""non-high density lipoprotein cholesterol measurement""	""EFO_0005689""	""6:127156123""	""PMID:40537477""	""GCST90570697""]	[""visceral:gluteofemoral adipose tissue ratio measurement""	""EFO_0803319""	""6:127098592""	""PMID:35773277""	""GCST90205207""]	[""BMI-adjusted hip circumference""	""EFO_0008039""	""6:127133748""	""PMID:34021172""	""GCST012229""]	[""bone tissue density""	""OBA_1000110""	""6:127134977""	""PMID:37500982""	""GCST90321118""]	[""bone tissue density""	""OBA_1000110""	""6:127062715""	""PMID:37500982""	""GCST90321118""]	[""triglyceride measurement""	""EFO_0004530""	""6:127118902""	""PMID:34887591""	""GCST90239661""]	[""bone tissue density""	""OBA_1000110""	""6:127198089""	""PMID:29304378""	""GCST005348""]	[""bone tissue density""	""OBA_1000110""	""6:127069574""	""PMID:37500982""	""GCST90321118""]	[""low density lipoprotein triglyceride measurement""	""EFO_0009946""	""6:127133748""	""PMID:33980691""	""GCST90038594""]	[""cholesterol to total lipids in large LDL percentage ""	""EFO_0022235""	""6:127133748""	""PMID:41044249""	""GCST90501147""]	[""high density lipoprotein cholesterol measurement""	""EFO_0004612""	""6:127131790""	""PMID:35213538""	""GCST90092847""]	[""type 2 diabetes mellitus""	""MONDO_0005148""	""6:127095785""	""PMID:38685053""	""GCST90693212""]	[""cholesteryl ester measurement""	""EFO_0010351""	""6:127128302""	""PMID:41044249""	""GCST90497763""]	[""hematocrit""	""EFO_0004348""	""6:127125465""	""PMID:32888493""	""GCST90002308""]	[""VLDL particle size""	""OBA_2050114""	""6:127131790""	""PMID:35213538""	""GCST90093002""]	[""free cholesterol in large VLDL measurement ""	""EFO_0022265""	""6:127118902""	""PMID:41044249""	""GCST90498130""]	[""low density lipoprotein cholesterol measurement""	""EFO_0004611""	""6:127118152""	""PMID:35213538""	""GCST90092966""]	[""HDL particle size""	""OBA_2050115""	""6:127118902""	""PMID:38448586""	""GCST90301972""]	[""bone quantitative ultrasound measurement""	""EFO_0004514""	""6:127147129""	""PMID:28472463""	""GCST004351""]	[""BMI-adjusted hip circumference""	""EFO_0008039""	""6:127101910""	""PMID:34021172""	""GCST90020026""]	[""urinary system trait""	""OBA_VT1000777""	""6:127114919""	""PMID:22797727""	""GCST001610""]	[""high density lipoprotein cholesterol measurement""	""EFO_0004612""	""6:127134977""	""PMID:35213538""	""GCST90092823""]	[""r-spondin-3 measurement""	""EFO_0021878""	""6:127160009""	""PMID:34648354""	""GCST90249393""]	[""BMI-adjusted waist-hip ratio""	""EFO_0007788""	""6:127130971""	""PMID:25673412""	""GCST002782""]	[""sexual dimorphism measurement""	""EFO_0021796""	""6:127062835""	""PMID:37277458""	""GCST90270116""]	[""BMI-adjusted waist circumference""	""EFO_0007789""	""6:127133993""	""PMID:28448500""	""GCST004564""]	[""bone tissue density""	""OBA_1000110""	""6:127153186""	""PMID:37500982""	""GCST90321118""]	[""hip circumference""	""OBA_1000032""	""6:127118752""	""PMID:31453325""	""GCST009123""]	[""triglyceride measurement""	""EFO_0004530""	""6:127118902""	""PMID:40436827""	""GCST90662893""]	[""triglyceride measurement""	""EFO_0004530""	""6:127133884""	""PMID:35213538""	""GCST90092878""]	[""triglycerides to total lipids in IDL percentage ""	""EFO_0022329""	""6:127118902""	""PMID:41044249""	""GCST90501132""]	[""phospholipids in medium HDL measurement ""	""EFO_0022295""	""6:127066297""	""PMID:41044249""	""GCST90501190""]	[""BMI-adjusted waist-hip ratio""	""EFO_0007788""	""6:127143963""	""PMID:34021172""	""GCST90020025""]	[""serum albumin amount""	""OBA_2050068""	""6:127118902""	""PMID:40436827""	""GCST90662901""]	[""BMI-adjusted waist-hip ratio""	""EFO_0007788""	""6:127118902""	""PMID:34021172""	""GCST012230""]	[""cholesteryl ester measurement""	""EFO_0010351""	""6:127118902""	""PMID:41044249""	""GCST90500956""]	[""triglyceride measurement""	""EFO_0004530""	""6:127203253""	""PMID:29507422""	""GCST007142""]	[""triglycerides in small VLDL measurement""	""EFO_0022145""	""6:127118902""	""PMID:38448586""	""GCST90302114""]	[""BMI-adjusted waist circumference""	""EFO_0007789""	""6:127131790""	""PMID:25673412""	""GCST004063""]	[""BMI-adjusted waist-hip ratio""	""EFO_0007788""	""6:127117497""	""PMID:34021172""	""GCST012228""]	[""triglycerides in VLDL measurement ""	""EFO_0022326""	""6:127133748""	""PMID:41044249""	""GCST90501293""]	[""body height""	""OBA_VT0001253""	""6:127088737""	""PMID:30595370""	""GCST007841""]	[""triglycerides in small LDL measurement ""	""EFO_0022323""	""6:127125465""	""PMID:41044249""	""GCST90501256""]	[""BMI-adjusted waist-hip ratio""	""EFO_0007788""	""6:127118902""	""PMID:31669095""	""GCST009858""]	[""BMI-adjusted waist-hip ratio""	""EFO_0007788""	""6:127104485""	""PMID:34021172""	""GCST012230""]	[""polyunsaturated fatty acids to monounsaturated fatty acids ratio ""	""EFO_0022302""	""6:127118902""	""PMID:41044249""	""GCST90501230""]	[""high density lipoprotein cholesterol measurement""	""EFO_0004612""	""6:127134977""	""PMID:35213538""	""GCST90092844""]	[""blood urea nitrogen amount""	""OBA_VT0005265""	""6:127138407""	""PMID:39024449""	""GCST90479525""]	[""reticulocyte amount""	""OBA_0002272""	""6:127098689""	""PMID:32888494""	""GCST90002386""]	[""Red cell distribution width""	""EFO_0009188""	""6:127133748""	""PMID:30595370""	""GCST007074""]	[""high density lipoprotein cholesterol measurement""	""EFO_0004612""	""6:127098666""	""PMID:39024449""	""GCST90475348""]	[""hemoglobin measurement""	""EFO_0004509""	""6:127133993""	""PMID:32888493""	""GCST90002310""]	[""bone tissue density""	""OBA_1000110""	""6:127060915""	""PMID:37500982""	""GCST90321118""]	[""BMI-adjusted hip circumference""	""EFO_0008039""	""6:127130520""	""PMID:34021172""	""GCST90020026""]	[""triglyceride measurement""	""EFO_0004530""	""6:127133884""	""PMID:35213538""	""GCST90092992""]	[""C-reactive protein measurement""	""EFO_0004458""	""6:127133748""	""PMID:31900758""	""GCST009777""]	[""bone tissue density""	""OBA_1000110""	""6:127171695""	""PMID:37500982""	""GCST90321118""]	[""BMI-adjusted waist-hip ratio""	""EFO_0007788""	""6:127138783""	""PMID:31669095""	""GCST009858""]	[""concentration of chylomicrons and extremely large VLDL particles measurement ""	""EFO_0022260""	""6:127130520""	""PMID:36764567""	""GCST90269578""]	[""hemoglobin measurement""	""EFO_0004509""	""6:127127104""	""PMID:32327693""	""GCST010083""]	[""cholesteryl esters to total lipids in very small VLDL percentage ""	""EFO_0022259""	""6:127133748""	""PMID:36764567""	""GCST90269703""]	[""free cholesterol measurement""	""EFO_0008591""	""6:127198089""	""PMID:35213538""	""GCST90092824""]	[""triglycerides in medium VLDL measurement""	""EFO_0022155""	""6:127118902""	""PMID:38448586""	""GCST90302067""]	[""total lipids in very large VLDL measurement ""	""EFO_0022313""	""6:127118902""	""PMID:41044249""	""GCST90500607""]	[""BMI-adjusted hip circumference""	""EFO_0008039""	""6:127113961""	""PMID:34021172""	""GCST012229""]	[""calvaria morphology trait""	""OBA_VT0000076""	""6:127134977""	""PMID:37973980""	""GCST90270329""]	[""free cholesterol in very large HDL measurement ""	""EFO_0022273""	""6:127118902""	""PMID:41044249""	""GCST90501298""]	[""total cholesterol change measurement""	""EFO_0007806""	""6:127118902""	""PMID:38448586""	""GCST90301995""]	[""apolipoprotein B measurement""	""EFO_0004615""	""6:127130520""	""PMID:35213538""	""GCST90092810""]	[""free cholesterol to total lipids in medium LDL percentage ""	""EFO_0022283""	""6:127133748""	""PMID:36764567""	""GCST90269719""]	[""bone tissue density""	""OBA_1000110""	""6:127156123""	""PMID:37500982""	""GCST90321118""]	[""high density lipoprotein cholesterol measurement""	""EFO_0004612""	""6:127208635""	""PMID:33462484""	""GCST90019510""]	[""blood protein amount""	""OBA_VT0005416""	""6:127137163""	""PMID:35078996""	""GCST90087369""]	[""BMI-adjusted hip circumference""	""EFO_0008039""	""6:127077749""	""PMID:34021172""	""GCST90020028""]	[""total cholesterol measurement""	""EFO_0004574""	""6:127118902""	""PMID:38448586""	""GCST90301969""]	[""cholesteryl ester measurement""	""EFO_0010351""	""6:127147129""	""PMID:36764567""	""GCST90269515""]	[""BMI-adjusted waist circumference""	""EFO_0007789""	""6:127143963""	""PMID:34021172""	""GCST90020029""]	[""fatty acid amount""	""OBA_VT0010046""	""6:127131790""	""PMID:40545721""	""GCST90502722""]	[""bone tissue density""	""OBA_1000110""	""6:127127104""	""PMID:37500982""	""GCST90321118""]	[""phospholipids in chylomicrons and extremely large VLDL measurement ""	""EFO_0022292""	""6:127133748""	""PMID:41044249""	""GCST90501338""]	[""BMI-adjusted waist-hip ratio""	""EFO_0007788""	""6:127133993""	""PMID:28443625""	""GCST004508""]	[""free cholesterol to total lipids in IDL percentage ""	""EFO_0022278""	""6:127118902""	""PMID:41044249""	""GCST90501126""]	[""cholesterol to total lipids in small VLDL percentage ""	""EFO_0022242""	""6:127118752""	""PMID:41044249""	""GCST90501259""]	[""BMI-adjusted waist-hip ratio""	""EFO_0007788""	""6:127130971""	""PMID:30575882""	""GCST008733""]	[""glucose measurement""	""EFO_0004468""	""6:127091583""	""PMID:41044249""	""GCST90501109""]	[""serum alanine aminotransferase amount""	""OBA_2050062""	""6:127133748""	""PMID:40436827""	""GCST90662898""]	[""BMI-adjusted hip circumference""	""EFO_0008039""	""6:127198089""	""PMID:34021172""	""GCST012229""]	[""bone tissue density""	""OBA_1000110""	""6:127188012""	""PMID:37500982""	""GCST90321118""]	[""bone quantitative ultrasound measurement""	""EFO_0004514""	""6:127147129""	""PMID:28472463""	""GCST004350""]	[""triglycerides to total lipids in very large HDL percentage ""	""EFO_0022339""	""6:127202457""	""PMID:36764567""	""GCST90269730""]	[""concentration of very large VLDL particles measurement""	""EFO_0920030""	""6:127118902""	""PMID:41044249""	""GCST90500628""]	[""bone tissue density""	""OBA_1000110""	""6:127136115""	""PMID:37500982""	""GCST90321118""]	[""cholesterol in very large HDL measurement ""	""EFO_0022229""	""6:127133884""	""PMID:41044249""	""GCST90500324""]	[""alkaline phosphatase measurement""	""EFO_0004533""	""6:127118902""	""PMID:34594039""	""GCST90018942""]	[""r-spondin-3 measurement""	""EFO_0021878""	""6:127118902""	""PMID:34648354""	""GCST90249393""]	[""omega-6 polyunsaturated fatty acid measurement""	""EFO_0005680""	""6:127118902""	""PMID:40307439""	""GCST90454484""]	[""phospholipids in VLDL measurement ""	""EFO_0022301""	""6:127130520""	""PMID:36764567""	""GCST90269509""]	[""waist circumference""	""OBA_1001085""	""6:127134676""	""PMID:25673412""	""GCST004065""]	[""bone tissue density""	""OBA_1000110""	""6:127175367""	""PMID:37500982""	""GCST90321118""]	[""cholesteryl ester measurement""	""EFO_0010351""	""6:127134977""	""PMID:35213538""	""GCST90092823""]	[""free cholesterol to total lipids in large LDL percentage ""	""EFO_0022280""	""6:127133748""	""PMID:36764567""	""GCST90269714""]	[""lymphocyte count""	""EFO_0004587""	""6:127131790""	""PMID:32888493""	""GCST90002320""]	[""bone tissue density""	""OBA_1000110""	""6:127161062""	""PMID:37500982""	""GCST90321118""]	[""serum gamma-glutamyl transferase measurement""	""EFO_0004532""	""6:127113961""	""PMID:33972514""	""GCST90013407""]	[""blood urea nitrogen amount""	""OBA_VT0005265""	""6:127131494""	""PMID:34594039""	""GCST90018728""]	[""sex interaction measurement""	""EFO_0008343""	""6:127062715""	""PMID:26426971""	""GCST005962""]	[""smoking behavior""	""EFO_0004318""	""6:127133993""	""PMID:28443625""	""GCST004507""]	[""bone tissue density""	""OBA_1000110""	""6:127116431""	""PMID:37500982""	""GCST90321118""]	[""BMI-adjusted waist-hip ratio""	""EFO_0007788""	""6:127062835""	""PMID:34021172""	""GCST90020025""]	[""blood VLDL cholesterol amount""	""OBA_VT0005144""	""6:127130520""	""PMID:35213538""	""GCST90092923""]	[""total cholesterol measurement""	""EFO_0004574""	""6:127118902""	""PMID:38448586""	""GCST90301971""]	[""bone tissue density""	""OBA_1000110""	""6:127147043""	""PMID:37500982""	""GCST90321118""]	[""triglycerides to total lipids in medium VLDL percentage ""	""EFO_0022335""	""6:127133748""	""PMID:36764567""	""GCST90269695""]	[""bone tissue density""	""OBA_1000110""	""6:127138407""	""PMID:37500982""	""GCST90321118""]	[""BMI-adjusted waist-hip ratio""	""EFO_0007788""	""6:127155371""	""PMID:30778226""	""GCST007483""]	[""bone tissue density""	""OBA_1000110""	""6:127137859""	""PMID:37500982""	""GCST90321118""]	[""triglycerides to total lipids in medium LDL percentage ""	""EFO_0022334""	""6:127118902""	""PMID:41044249""	""GCST90501205""]	[""blood VLDL cholesterol amount""	""OBA_VT0005144""	""6:127133884""	""PMID:41044249""	""GCST90501290""]	[""bone tissue density""	""OBA_1000110""	""6:127115751""	""PMID:37500982""	""GCST90321118""]	[""hematocrit""	""EFO_0004348""	""6:127133993""	""PMID:39024449""	""GCST90475338""]	[""lymphocyte count""	""EFO_0004587""	""6:127131790""	""PMID:32888493""	""GCST90002316""]	[""reticulocyte count""	""EFO_0007986""	""6:127112993""	""PMID:27863252""	""GCST004622""]	[""fatty acid amount""	""OBA_VT0010046""	""6:127133748""	""PMID:40545721""	""GCST90502722""]	[""total lipids in very large HDL measurement ""	""EFO_0022312""	""6:127133884""	""PMID:41044249""	""GCST90500410""]	[""free cholesterol in large VLDL measurement ""	""EFO_0022265""	""6:127133884""	""PMID:36764567""	""GCST90269597""]	[""triglycerides in LDL measurement ""	""EFO_0022320""	""6:127098592""	""PMID:41044249""	""GCST90501180""]	[""sex hormone-binding globulin measurement""	""EFO_0004696""	""6:127118752""	""PMID:36653534""	""GCST90239822""]	[""concentration of chylomicrons and extremely large VLDL particles measurement ""	""EFO_0022260""	""6:127133748""	""PMID:41044249""	""GCST90501337""]	[""free cholesterol in large HDL measurement""	""EFO_0022157""	""6:127198089""	""PMID:36764567""	""GCST90269660""]	[""bone tissue density""	""OBA_1000110""	""6:127202463""	""PMID:37500982""	""GCST90321118""]	[""testosterone measurement""	""EFO_0004908""	""6:127118902""	""PMID:35192695""	""GCST90104296""]	[""pancreas volume""	""OBA_2050006""	""6:127121947""	""PMID:34128465""	""GCST90016669""]	[""free cholesterol in small VLDL measurement ""	""EFO_0022272""	""6:127118902""	""PMID:38448586""	""GCST90302108""]	[""triglycerides to total lipids in medium HDL percentage ""	""EFO_0022333""	""6:127133748""	""PMID:41044249""	""GCST90501193""]	[""physical activity measurement""	""EFO_0008002""	""6:127127104""	""PMID:28448500""	""GCST004563""]	[""neutrophil measurement""	""EFO_0803548""	""6:127133748""	""PMID:38965376""	""GCST90309369""]	[""erythrocyte count""	""EFO_0004305""	""6:127125465""	""PMID:34594039""	""GCST90018971""]	[""bone tissue density""	""OBA_1000110""	""6:127133993""	""PMID:37500982""	""GCST90321118""]	[""high density lipoprotein cholesterol measurement""	""EFO_0004612""	""6:127118152""	""PMID:38448586""	""GCST90302042""]	[""phospholipids in medium VLDL measurement""	""EFO_0022154""	""6:127151479""	""PMID:41044249""	""GCST90501214""]	[""triglycerides in very large HDL measurement ""	""EFO_0022324""	""6:127113961""	""PMID:41044249""	""GCST90501304""]	[""triglycerides in IDL measurement""	""EFO_0022149""	""6:127113961""	""PMID:41044249""	""GCST90501131""]	[""bone tissue density""	""OBA_1000110""	""6:127199982""	""PMID:37500982""	""GCST90321118""]	[""free cholesterol measurement""	""EFO_0008591""	""6:127133884""	""PMID:35213538""	""GCST90092872""]	[""blood VLDL cholesterol amount""	""OBA_VT0005144""	""6:127118902""	""PMID:35213538""	""GCST90092973""]	[""saturated fatty acids measurement ""	""EFO_0022304""	""6:127131790""	""PMID:40545721""	""GCST90502670""]	[""chylomicron amount""	""OBA_2050296""	""6:127130520""	""PMID:35213538""	""GCST90093050""]	[""bone tissue density""	""OBA_1000110""	""6:127153537""	""PMID:37500982""	""GCST90321118""]	[""bone tissue density""	""OBA_1000110""	""6:127160009""	""PMID:37500982""	""GCST90321118""]	[""BMI-adjusted waist circumference""	""EFO_0007789""	""6:127062835""	""PMID:34021172""	""GCST90020029""]	[""BMI-adjusted hip circumference""	""EFO_0008039""	""6:127062835""	""PMID:34021172""	""GCST012229""]	[""bone tissue density""	""OBA_1000110""	""6:127157801""	""PMID:37500982""	""GCST90321118""]	[""triglyceride:HDL cholesterol ratio""	""EFO_0007929""	""6:127133748""	""PMID:38200128""	""GCST90295951""]	[""concentration of small VLDL particles""	""EFO_0022147""	""6:127118902""	""PMID:41044249""	""GCST90499856""]	[""phospholipid level""	""OBA_1001011""	""6:127118902""	""PMID:38448586""	""GCST90302116""]	[""free cholesterol to total lipids in very large HDL percentage ""	""EFO_0022288""	""6:127133748""	""PMID:41044249""	""GCST90501299""]	[""high density lipoprotein cholesterol measurement""	""EFO_0004612""	""6:127155371""	""PMID:31719535""	""GCST009368""]	[""body fat percentage""	""EFO_0007800""	""6:127133748""	""PMID:33980691""	""GCST90020232""]	[""triglycerides in medium LDL measurement ""	""EFO_0022322""	""6:127125645""	""PMID:36764567""	""GCST90269640""]	[""concentration of medium HDL particles measurement""	""EFO_0920032""	""6:127066297""	""PMID:41044249""	""GCST90501189""]	[""concentration of very large HDL particles measurement""	""EFO_0920031""	""6:127118902""	""PMID:41044249""	""GCST90501301""]	[""triglyceride measurement""	""EFO_0004530""	""6:127118902""	""PMID:38448586""	""GCST90302076""]	[""triglycerides in small VLDL measurement""	""EFO_0022145""	""6:127118902""	""PMID:41044249""	""GCST90499934""]	[""smoking behavior""	""EFO_0004318""	""6:127133993""	""PMID:28443625""	""GCST004505""]	[""triglyceride measurement""	""EFO_0004530""	""6:127130520""	""PMID:35213538""	""GCST90093050""]	[""heel bone mineral density""	""EFO_0009270""	""6:127138407""	""PMID:30048462""	""GCST006433""]	[""polyunsaturated fatty acids to monounsaturated fatty acids ratio ""	""EFO_0022302""	""6:127118902""	""PMID:40545721""	""GCST90502147""]	[""lymphocyte percentage of leukocytes""	""EFO_0007993""	""6:127133748""	""PMID:32888494""	""GCST90002389""]	[""high density lipoprotein cholesterol measurement""	""EFO_0004612""	""6:127199982""	""PMID:35213538""	""GCST90093010""]	[""BMI-adjusted waist-hip ratio""	""EFO_0007788""	""6:127093295""	""PMID:34021172""	""GCST90020027""]	[""bone tissue density""	""OBA_1000110""	""6:127142231""	""PMID:37500982""	""GCST90321118""]	[""body height""	""OBA_VT0001253""	""6:127077450""	""PMID:39134668""	""GCST90435412""]	[""total lipids in small VLDL""	""EFO_0022148""	""6:127118902""	""PMID:41044249""	""GCST90499840""]	[""low density lipoprotein cholesterol measurement""	""EFO_0004611""	""6:127133748""	""PMID:35213538""	""GCST90092861""]	[""BMI-adjusted hip circumference""	""EFO_0008039""	""6:127118752""	""PMID:34021172""	""GCST012227""]	[""triglyceride measurement""	""EFO_0004530""	""6:127118902""	""PMID:38448586""	""GCST90302125""]	[""cholesteryl ester measurement""	""EFO_0010351""	""6:127130520""	""PMID:36764567""	""GCST90269589""]	[""cholesterol:total lipids ratio""	""EFO_0020943""	""6:127133748""	""PMID:35213538""	""GCST90092845""]	[""triglycerides to phosphoglycerides ratio ""	""EFO_0022327""	""6:127133884""	""PMID:40307439""	""GCST90454483""]	[""BMI-adjusted hip circumference""	""EFO_0008039""	""6:127113961""	""PMID:34021172""	""GCST012227""]	[""blood VLDL cholesterol amount""	""OBA_VT0005144""	""6:127130520""	""PMID:35213538""	""GCST90093046""]	[""C-reactive protein measurement""	""EFO_0004458""	""6:127208635""	""PMID:33462484""	""GCST90019499""]	[""hemoglobin measurement""	""EFO_0004509""	""6:127125465""	""PMID:32888493""	""GCST90002314""]	[""BMI-adjusted waist circumference""	""EFO_0007789""	""6:127117497""	""PMID:34021172""	""GCST90020024""]	[""gluteofemoral adipose tissue measurement""	""EFO_0803317""	""6:127133748""	""PMID:35773277""	""GCST90205214""]	[""bone tissue density""	""OBA_1000110""	""6:127104485""	""PMID:37500982""	""GCST90321118""]	[""saturated fatty acids measurement ""	""EFO_0022304""	""6:127133748""	""PMID:40545721""	""GCST90502670""]	[""free cholesterol:total lipids ratio""	""EFO_0020945""	""6:127133748""	""PMID:35213538""	""GCST90092861""]	[""BMI-adjusted waist circumference""	""EFO_0007789""	""6:127143963""	""PMID:34021172""	""GCST90020024""]	[""bone tissue density""	""OBA_1000110""	""6:127118003""	""PMID:37500982""	""GCST90321118""]	[""bone tissue density""	""OBA_1000110""	""6:127098666""	""PMID:37500982""	""GCST90321118""]	[""total lipids in small LDL""	""EFO_0022168""	""6:127133748""	""PMID:41044249""	""GCST90501255""]	[""BMI-adjusted waist circumference""	""EFO_0007789""	""6:127077749""	""PMID:34021172""	""GCST90020029""]	[""bone fracture""	""EFO_0003931""	""6:127198089""	""PMID:30158200""	""GCST006423""]	[""hemoglobin measurement""	""EFO_0004509""	""6:127151479""	""PMID:35964923""	""GCST90258653""]	[""free cholesterol to total lipids in small LDL percentage ""	""EFO_0022286""	""6:127133748""	""PMID:41044249""	""GCST90501251""]	[""triglycerides to total lipids in large HDL percentage ""	""EFO_0022330""	""6:127202457""	""PMID:36764567""	""GCST90269735""]	[""visceral adipose tissue quantity""	""OBA_2045224""	""6:127125645""	""PMID:31501611""	""GCST008742""]	[""fatty acid amount""	""OBA_VT0010046""	""6:127130971""	""PMID:40545721""	""GCST90502166""]	[""concentration of small VLDL particles""	""EFO_0022147""	""6:127133884""	""PMID:41044249""	""GCST90501265""]	[""cholesterol to total lipids in medium HDL percentage ""	""EFO_0022237""	""6:127190378""	""PMID:36764567""	""GCST90269737""]	[""total lipids in very large HDL measurement ""	""EFO_0022312""	""6:127118902""	""PMID:38448586""	""GCST90302132""]	[""physical activity measurement""	""EFO_0008002""	""6:127133993""	""PMID:28448500""	""GCST004563""]	[""bone tissue density""	""OBA_1000110""	""6:127154288""	""PMID:37500982""	""GCST90321118""]	[""blood VLDL cholesterol amount""	""OBA_VT0005144""	""6:127130520""	""PMID:35213538""	""GCST90092975""]	[""visceral:abdominal adipose tissue ratio measurement""	""EFO_0803318""	""6:127098592""	""PMID:35773277""	""GCST90205206""]	[""serum gamma-glutamyl transferase measurement""	""EFO_0004532""	""6:127113961""	""PMID:38632349""	""GCST90428730""]	[""HDL cholesterol change measurement""	""EFO_0007805""	""6:127133748""	""PMID:41044249""	""GCST90501112""]	[""BMI-adjusted waist-hip ratio""	""EFO_0007788""	""6:127113961""	""PMID:35793639""	""GCST90244069""]	[""saturated fatty acids measurement ""	""EFO_0022304""	""6:127133748""	""PMID:40545721""	""GCST90502658""]	[""total lipids in large HDL""	""EFO_0022189""	""6:127198089""	""PMID:36764567""	""GCST90269656""]	[""total lipids in medium VLDL""	""EFO_0022153""	""6:127118152""	""PMID:36764567""	""GCST90269600""]	[""bone tissue density""	""OBA_1000110""	""6:127076095""	""PMID:37500982""	""GCST90321118""]	[""BMI-adjusted hip circumference""	""EFO_0008039""	""6:127101910""	""PMID:34021172""	""GCST90020028""]	[""r-spondin-3 measurement""	""EFO_0021878""	""6:127134977""	""PMID:34814699""	""GCST90137892""]	[""cholesteryl esters to total lipids in medium VLDL percentage ""	""EFO_0022253""	""6:127118902""	""PMID:41044249""	""GCST90501209""]	[""high density lipoprotein cholesterol measurement""	""EFO_0004612""	""6:127098666""	""PMID:39024449""	""GCST90479631""]	[""triglyceride measurement""	""EFO_0004530""	""6:127133993""	""PMID:39024449""	""GCST90480717""]	[""bone tissue density""	""OBA_1000110""	""6:127115168""	""PMID:37500982""	""GCST90321118""]	[""erythrocyte count""	""EFO_0004305""	""6:127131790""	""PMID:30595370""	""GCST007069""]	[""Drugs used in diabetes use measurement""	""EFO_0009924""	""6:127093473""	""PMID:31015401""	""GCST007923""]	[""electrocardiography""	""EFO_0004327""	""6:127114450""	""PMID:32916098""	""GCST010796""]	[""BMI-adjusted waist-hip ratio""	""EFO_0007788""	""6:127133993""	""PMID:28443625""	""GCST004507""]	[""bone tissue density""	""OBA_1000110""	""6:127125645""	""PMID:37500982""	""GCST90321118""]	[""VLDL particle size""	""OBA_2050114""	""6:127128302""	""PMID:41044249""	""GCST90500279""]	[""fatty acid amount""	""OBA_VT0010046""	""6:127133993""	""PMID:40545721""	""GCST90502030""]	[""heel bone mineral density""	""EFO_0009270""	""6:127147129""	""PMID:28869591""	""GCST006288""]	[""triglycerides in small HDL measurement""	""EFO_0022158""	""6:127118902""	""PMID:38448586""	""GCST90302089""]	[""bone tissue density""	""OBA_1000110""	""6:127211236""	""PMID:37500982""	""GCST90321118""]	[""sex interaction measurement""	""EFO_0008343""	""6:127131790""	""PMID:26426971""	""GCST005962""]	[""Varicose veins""	""HP_0002619""	""6:127118152""	""PMID:34594039""	""GCST90018939""]	[""triglycerides to total lipids in very large HDL percentage ""	""EFO_0022339""	""6:127131790""	""PMID:41044249""	""GCST90500481""]	[""polyunsaturated fatty acids to total fatty acids percentage ""	""EFO_0022303""	""6:127118902""	""PMID:40545721""	""GCST90502644""]	[""fatty acid amount""	""OBA_VT0010046""	""6:127130971""	""PMID:40545721""	""GCST90502121""]	[""cholesteryl ester measurement""	""EFO_0010351""	""6:127125465""	""PMID:41044249""	""GCST90501332""]	[""heel bone mineral density""	""EFO_0009270""	""6:127147129""	""PMID:30048462""	""GCST006433""]	[""BMI-adjusted hip circumference""	""EFO_0008039""	""6:127062592""	""PMID:34021172""	""GCST90020028""]	[""testosterone measurement""	""EFO_0004908""	""6:127118902""	""PMID:32042192""	""GCST90012114""]	[""bone fracture""	""EFO_0003931""	""6:127138407""	""PMID:37919453""	""GCST90281273""]	[""smoking behavior""	""EFO_0004318""	""6:127130971""	""PMID:28443625""	""GCST004507""]	[""cholesteryl esters to total lipids in large HDL percentage ""	""EFO_0022248""	""6:127133748""	""PMID:41044249""	""GCST90501137""]	[""blood VLDL cholesterol amount""	""OBA_VT0005144""	""6:127133884""	""PMID:35213538""	""GCST90092875""]	[""phospholipids:total lipids ratio""	""EFO_0020946""	""6:127133748""	""PMID:41044249""	""GCST90501339""]	[""free cholesterol to total lipids in very large VLDL percentage ""	""EFO_0022289""	""6:127118902""	""PMID:41044249""	""GCST90501311""]	[""r-spondin-3 measurement""	""EFO_0021878""	""6:127134676""	""PMID:29875488""	""GCST90242572""]	[""phospholipids:total lipids ratio""	""EFO_0020946""	""6:127190378""	""PMID:36764567""	""GCST90269736""]	[""heel bone mineral density""	""EFO_0009270""	""6:127091608""	""PMID:30048462""	""GCST006433""]	[""BMI-adjusted waist-hip ratio""	""EFO_0007788""	""6:127117497""	""PMID:34021172""	""GCST012230""]	[""triglycerides in medium VLDL measurement""	""EFO_0022155""	""6:127118152""	""PMID:36764567""	""GCST90269605""]	[""total cholesterol in medium VLDL""	""EFO_0022162""	""6:127118902""	""PMID:38448586""	""GCST90302057""]	[""bone tissue density""	""OBA_1000110""	""6:127139545""	""PMID:37500982""	""GCST90321118""]	[""high density lipoprotein cholesterol measurement""	""EFO_0004612""	""6:127198089""	""PMID:35213538""	""GCST90092824""]	[""BMI-adjusted hip circumference""	""EFO_0008039""	""6:127130520""	""PMID:34021172""	""GCST90020028""]	[""BMI-adjusted waist circumference""	""EFO_0007789""	""6:127133748""	""PMID:34021172""	""GCST90020029""]	[""type 2 diabetes mellitus""	""MONDO_0005148""	""6:127091583""	""PMID:32541925""	""GCST010557""]	[""red blood cell density""	""OBA_2045260""	""6:127118152""	""PMID:32888493""	""GCST90002367""]	[""fatty acid amount""	""OBA_VT0010046""	""6:127133748""	""PMID:40545721""	""GCST90502346""]	[""BMI-adjusted waist-hip ratio""	""EFO_0007788""	""6:127131436""	""PMID:34021172""	""GCST90020027""]	[""high density lipoprotein cholesterol measurement""	""EFO_0004612""	""6:127111512""	""PMID:27286809""	""GCST003680""]	[""bone tissue density""	""OBA_1000110""	""6:127066942""	""PMID:37500982""	""GCST90321118""]	[""apolipoprotein B measurement""	""EFO_0004615""	""6:127134977""	""PMID:32203549""	""GCST010243""]	[""total lipids in medium HDL measurement ""	""EFO_0022310""	""6:127066297""	""PMID:41044249""	""GCST90501188""]	[""sleep duration trait""	""OBA_2040171""	""6:127171996""	""PMID:31719535""	""GCST009367""]	[""IGF-1 measurement""	""EFO_0004627""	""6:127208635""	""PMID:33462484""	""GCST90019511""]	[""phospholipids in large HDL measurement""	""EFO_0022190""	""6:127118902""	""PMID:38448586""	""GCST90302003""]	[""type 2 diabetes mellitus""	""MONDO_0005148""	""6:127095785""	""PMID:30297969""	""GCST009379""]	[""triglyceride measurement""	""EFO_0004530""	""6:127133748""	""PMID:41044249""	""GCST90501282""]	[""omega-3 polyunsaturated fatty acid measurement""	""EFO_0010119""	""6:127118902""	""PMID:41044249""	""GCST90501221""]	[""serum albumin amount""	""OBA_2050068""	""6:127118752""	""PMID:34321204""	""GCST90027079""]	[""bone tissue density""	""OBA_1000110""	""6:127187994""	""PMID:37500982""	""GCST90321118""]	[""alkaline phosphatase measurement""	""EFO_0004533""	""6:127208635""	""PMID:33462484""	""GCST90019494""]	[""triglyceride measurement""	""EFO_0004530""	""6:127093656""	""PMID:28334899""	""GCST004237""]	[""bone tissue density""	""OBA_1000110""	""6:127161217""	""PMID:37500982""	""GCST90321118""]	[""BMI-adjusted waist circumference""	""EFO_0007789""	""6:127168420""	""PMID:34021172""	""GCST90020029""]	[""triglycerides in medium VLDL measurement""	""EFO_0022155""	""6:127131790""	""PMID:41044249""	""GCST90501216""]	[""blood protein amount""	""OBA_VT0005416""	""6:127139204""	""PMID:30072576""	""GCST006585""]	[""BMI-adjusted waist-hip ratio""	""EFO_0007788""	""6:127077749""	""PMID:34021172""	""GCST90020027""]	[""saturated fatty acids measurement ""	""EFO_0022304""	""6:127133748""	""PMID:40545721""	""GCST90502192""]	[""type 2 diabetes mellitus""	""MONDO_0005148""	""6:127093693""	""PMID:36738649""	""GCST90624667""]	[""blood VLDL cholesterol amount""	""OBA_VT0005144""	""6:127118902""	""PMID:38448586""	""GCST90302064""]	[""BMI-adjusted hip circumference""	""EFO_0008039""	""6:127131494""	""PMID:25673412""	""GCST004067""]	[""physical activity""	""EFO_0003940""	""6:127127104""	""PMID:30670697""	""GCST007286""]	[""triglyceride measurement""	""EFO_0004530""	""6:127114919""	""PMID:24097068""	""GCST002216""]	[""high density lipoprotein cholesterol measurement""	""EFO_0004612""	""6:127115955""	""PMID:30698716""	""GCST008075""]	[""triglyceride measurement""	""EFO_0004530""	""6:127118152""	""PMID:36764567""	""GCST90269504""]	[""waist-hip ratio""	""EFO_0004343""	""6:127133748""	""PMID:30239722""	""GCST008997""]	[""erythrocyte count""	""EFO_0004305""	""6:127133884""	""PMID:32888494""	""GCST90002403""]	[""polyunsaturated fatty acids to monounsaturated fatty acids ratio ""	""EFO_0022302""	""6:127118902""	""PMID:40545721""	""GCST90502554""]	[""BMI-adjusted waist-hip ratio""	""EFO_0007788""	""6:127104485""	""PMID:34021172""	""GCST90020027""]	[""high density lipoprotein cholesterol measurement""	""EFO_0004612""	""6:127098666""	""PMID:39024449""	""GCST90479633""]	[""serum albumin amount""	""OBA_2050068""	""6:127133748""	""PMID:34321204""	""GCST90027080""]	[""attention deficit hyperactivity disorder""	""EFO_0003888""	""6:127093693""	""PMID:36738649""	""GCST90624667""]	[""high density lipoprotein cholesterol measurement""	""EFO_0004612""	""6:127155572""	""PMID:30275531""	""GCST006611""]	[""carboxypeptidase B measurement""	""EFO_0801453""	""6:127206959""	""PMID:34648354""	""GCST90246875""]	[""cholesteryl esters to total lipids in medium HDL percentage ""	""EFO_0022251""	""6:127133748""	""PMID:41044249""	""GCST90498538""]	[""low density lipoprotein cholesterol measurement""	""EFO_0004611""	""6:127118902""	""PMID:38448586""	""GCST90302012""]	[""triglycerides to total lipids in very large VLDL percentage ""	""EFO_0022340""	""6:127118902""	""PMID:41044249""	""GCST90501317""]	[""waist-hip ratio""	""EFO_0004343""	""6:127118902""	""PMID:30239722""	""GCST008998""]	[""bone tissue density""	""OBA_1000110""	""6:127150646""	""PMID:37500982""	""GCST90321118""]	[""triglycerides in very large VLDL measurement ""	""EFO_0022325""	""6:127118902""	""PMID:41044249""	""GCST90500692""]	[""bone tissue density""	""OBA_1000110""	""6:127167321""	""PMID:37500982""	""GCST90321118""]	[""BMI-adjusted waist circumference""	""EFO_0007789""	""6:127077749""	""PMID:34021172""	""GCST90020024""]	[""smoking behavior""	""EFO_0004318""	""6:127130971""	""PMID:28443625""	""GCST004505""]	[""concentration of large HDL particles measurement""	""EFO_0022188""	""6:127133748""	""PMID:41044249""	""GCST90501141""]	[""bone tissue density""	""OBA_1000110""	""6:127155877""	""PMID:37500982""	""GCST90321118""]	[""BMI-adjusted waist circumference""	""EFO_0007789""	""6:127111512""	""PMID:28448500""	""GCST004564""]	[""free cholesterol:total lipids ratio""	""EFO_0020945""	""6:127118902""	""PMID:38448586""	""GCST90302012""]	[""phospholipids:total lipids ratio""	""EFO_0020946""	""6:127118752""	""PMID:41044249""	""GCST90501303""]	[""reticulocyte amount""	""OBA_0002272""	""6:127105653""	""PMID:32888494""	""GCST90002406""]	[""high density lipoprotein cholesterol measurement""	""EFO_0004612""	""6:127147129""	""PMID:36764567""	""GCST90269503""]	[""visceral:gluteofemoral adipose tissue ratio measurement""	""EFO_0803319""	""6:127118902""	""PMID:35773277""	""GCST90205225""]	[""triglycerides to total lipids in small HDL percentage ""	""EFO_0022336""	""6:127118902""	""PMID:41044249""	""GCST90499516""]	[""chylomicron amount""	""OBA_2050296""	""6:127131436""	""PMID:35213538""	""GCST90093047""]	[""bone tissue density""	""OBA_1000110""	""6:127143899""	""PMID:37500982""	""GCST90321118""]	[""cholesteryl ester measurement""	""EFO_0010351""	""6:127118902""	""PMID:41044249""	""GCST90501296""]	[""phospholipids in large HDL measurement""	""EFO_0022190""	""6:127131494""	""PMID:41044249""	""GCST90497863""]	[""fatty acid amount""	""OBA_VT0010046""	""6:127118902""	""PMID:40545721""	""GCST90502528""]	[""BMI-adjusted waist-hip ratio""	""EFO_0007788""	""6:127076414""	""PMID:34021172""	""GCST012228""]	[""visceral adipose tissue quantity""	""OBA_2045224""	""6:127098666""	""PMID:35773277""	""GCST90205203""]	[""polyunsaturated fatty acids to monounsaturated fatty acids ratio ""	""EFO_0022302""	""6:127130971""	""PMID:40545721""	""GCST90502147""]	[""fatty acid amount""	""OBA_VT0010046""	""6:127128302""	""PMID:40545721""	""GCST90502384""]	[""BMI-adjusted hip circumference""	""EFO_0008039""	""6:127133748""	""PMID:34021172""	""GCST90020026""]	[""bone tissue density""	""OBA_1000110""	""6:127171230""	""PMID:37500982""	""GCST90321118""]	[""BMI-adjusted waist-hip ratio""	""EFO_0007788""	""6:127130971""	""PMID:28443625""	""GCST004505""]	[""cholesteryl esters in HDL measurement""	""EFO_0920022""	""6:127133748""	""PMID:41044249""	""GCST90501113""]	[""BMI-adjusted waist circumference""	""EFO_0007789""	""6:127133993""	""PMID:28448500""	""GCST004562""]	[""triglycerides in large VLDL measurement""	""EFO_0022178""	""6:127133884""	""PMID:36764567""	""GCST90269598""]	[""phospholipid level""	""OBA_1001011""	""6:127133884""	""PMID:35213538""	""GCST90092876""]	[""high density lipoprotein cholesterol measurement""	""EFO_0004612""	""6:127134977""	""PMID:35213538""	""GCST90092846""]	[""high density lipoprotein cholesterol measurement""	""EFO_0004612""	""6:127131494""	""PMID:28334899""	""GCST004232""]	[""bone tissue density""	""OBA_1000110""	""6:127147129""	""PMID:38116116""	""GCST90278621""]	[""lipid measurement""	""EFO_0004529""	""6:127199982""	""PMID:35213538""	""GCST90093010""]	[""bone tissue density""	""OBA_1000110""	""6:127077450""	""PMID:37500982""	""GCST90321118""]	[""BMI-adjusted waist circumference""	""EFO_0007789""	""6:127118902""	""PMID:34021172""	""GCST012226""]	[""cholesteryl esters in medium HDL measurement""	""EFO_0920026""	""6:127133748""	""PMID:41044249""	""GCST90501184""]	[""triglycerides in medium HDL measurement ""	""EFO_0022321""	""6:127133748""	""PMID:41044249""	""GCST90501192""]	[""bone tissue density""	""OBA_1000110""	""6:127067041""	""PMID:37500982""	""GCST90321118""]	[""bone tissue density""	""OBA_1000110""	""6:127067307""	""PMID:37500982""	""GCST90321118""]	[""free cholesterol in very large HDL measurement ""	""EFO_0022273""	""6:127131790""	""PMID:38448586""	""GCST90302130""]	[""phospholipid level""	""OBA_1001011""	""6:127133884""	""PMID:35213538""	""GCST90093001""]	[""cholesteryl esters in VLDL measurement""	""EFO_0920021""	""6:127151479""	""PMID:41044249""	""GCST90501287""]	[""aspartate aminotransferase measurement""	""EFO_0004736""	""6:127133748""	""PMID:34315874""	""GCST90013664""]	[""cholesteryl esters to total lipids in medium VLDL percentage ""	""EFO_0022253""	""6:127133748""	""PMID:36764567""	""GCST90269693""]	[""apolipoprotein B measurement""	""EFO_0004615""	""6:127118902""	""PMID:38448586""	""GCST90301947""]	[""triglyceride measurement""	""EFO_0004530""	""6:127133748""	""PMID:25961943""	""GCST002897""]	[""triglycerides in very small VLDL measurement""	""EFO_0022144""	""6:127133748""	""PMID:41044249""	""GCST90501328""]	[""low density lipoprotein cholesterol measurement""	""EFO_0004611""	""6:127150388""	""PMID:32203549""	""GCST010245""]	[""visceral adipose tissue quantity""	""OBA_2045224""	""6:127118902""	""PMID:35773277""	""GCST90205203""]	[""bone tissue density""	""OBA_1000110""	""6:127118152""	""PMID:37500982""	""GCST90321118""]	[""triglycerides to total lipids in small HDL percentage ""	""EFO_0022336""	""6:127125645""	""PMID:36764567""	""GCST90269745""]	[""cholesteryl ester measurement""	""EFO_0010351""	""6:127147129""	""PMID:36764567""	""GCST90269666""]	[""cholesterol in medium HDL measurement ""	""EFO_0021903""	""6:127133748""	""PMID:41044249""	""GCST90501182""]	[""BMI-adjusted waist-hip ratio""	""EFO_0007788""	""6:127133748""	""PMID:34021172""	""GCST90020027""]	[""triglycerides in chylomicrons and extremely large VLDL measurement ""	""EFO_0022316""	""6:127130520""	""PMID:36764567""	""GCST90269584""]	[""total cholesterol measurement""	""EFO_0004574""	""6:127133884""	""PMID:35213538""	""GCST90092868""]	[""BMI-adjusted hip circumference""	""EFO_0008039""	""6:127062592""	""PMID:34021172""	""GCST90020026""]	[""cholesterol in large VLDL measurement ""	""EFO_0021902""	""6:127131790""	""PMID:41044249""	""GCST90501158""]	[""bone tissue density""	""OBA_1000110""	""6:127104485""	""PMID:41206123""	""GCST90568455""]	[""total lipids in large HDL""	""EFO_0022189""	""6:127118902""	""PMID:38448586""	""GCST90302001""]	[""Crohn's disease""	""EFO_0000384""	""6:127121947""	""PMID:37156999""	""GCST90446792""]	[""cholesteryl esters to total lipids in small LDL percentage ""	""EFO_0022255""	""6:127127104""	""PMID:41044249""	""GCST90499578""]	[""BMI-adjusted waist circumference""	""EFO_0007789""	""6:127127104""	""PMID:28448500""	""GCST004563""]	[""cholesterol in medium HDL measurement ""	""EFO_0021903""	""6:127147129""	""PMID:36764567""	""GCST90269665""]	[""bone tissue density""	""OBA_1000110""	""6:127150388""	""PMID:37500982""	""GCST90321118""]	[""blood VLDL cholesterol amount""	""OBA_VT0005144""	""6:127130520""	""PMID:35213538""	""GCST90093050""]	[""fatty acid amount""	""OBA_VT0010046""	""6:127118902""	""PMID:40545721""	""GCST90502540""]	[""triglycerides to total lipids in large HDL percentage ""	""EFO_0022330""	""6:127133748""	""PMID:41044249""	""GCST90497882""]	[""blood VLDL cholesterol amount""	""OBA_VT0005144""	""6:127133884""	""PMID:35213538""	""GCST90092878""]	[""bone tissue density""	""OBA_1000110""	""6:127155572""	""PMID:37500982""	""GCST90321118""]	[""sexual dimorphism measurement""	""EFO_0021796""	""6:127077450""	""PMID:37277458""	""GCST90270116""]	[""triglyceride measurement""	""EFO_0004530""	""6:127118902""	""PMID:38448586""	""GCST90302116""]	[""BMI-adjusted hip circumference""	""EFO_0008039""	""6:127117497""	""PMID:34021172""	""GCST90020028""]	[""fatty acid amount""	""OBA_VT0010046""	""6:127130520""	""PMID:40545721""	""GCST90502036""]	[""bone tissue density""	""OBA_1000110""	""6:127142500""	""PMID:37500982""	""GCST90321118""]	[""alcohol consumption quality""	""OBA_1000840""	""6:127115955""	""PMID:30698716""	""GCST008075""]	[""triglyceride measurement""	""EFO_0004530""	""6:127113961""	""PMID:36269708""	""GCST90244680""]	[""BMI-adjusted waist circumference""	""EFO_0007789""	""6:127147043""	""PMID:28448500""	""GCST004562""]	[""high density lipoprotein cholesterol measurement""	""EFO_0004612""	""6:127098666""	""PMID:39024449""	""GCST90479632""]	[""bone tissue density""	""OBA_1000110""	""6:127174636""	""PMID:37500982""	""GCST90321118""]	[""blood VLDL cholesterol amount""	""OBA_VT0005144""	""6:127133884""	""PMID:36764567""	""GCST90269592""]	[""total cholesterol in large VLDL""	""EFO_0022177""	""6:127117497""	""PMID:38448586""	""GCST90302019""]	[""type 2 diabetes mellitus""	""MONDO_0005148""	""6:127095785""	""PMID:35551307""	""GCST90132184""]	[""bone tissue density""	""OBA_1000110""	""6:127088737""	""PMID:37500982""	""GCST90321118""]	[""bone fracture""	""EFO_0003931""	""6:127166757""	""PMID:41206123""	""GCST90568459""]	[""non-alcoholic fatty liver disease""	""EFO_0003095""	""6:127113961""	""PMID:35047847""	""GCST90094908""]	[""cholesteryl esters to total lipids in small LDL percentage ""	""EFO_0022255""	""6:127133748""	""PMID:41044249""	""GCST90501249""]	[""fatty acid amount""	""OBA_VT0010046""	""6:127133748""	""PMID:40545721""	""GCST90502030""]	[""body composition measurement""	""EFO_0005106""	""6:127118902""	""PMID:36402844""	""GCST90267367""]	[""smoking behavior""	""EFO_0004318""	""6:127131790""	""PMID:28443625""	""GCST004501""]	[""phospholipids in HDL measurement ""	""EFO_0022293""	""6:127133748""	""PMID:41044249""	""GCST90501117""]	[""bone tissue density""	""OBA_1000110""	""6:127175081""	""PMID:37500982""	""GCST90321118""]	[""sexual dimorphism measurement""	""EFO_0021796""	""6:127100305""	""PMID:37277458""	""GCST90270116""]	[""triglycerides in medium VLDL measurement""	""EFO_0022155""	""6:127118902""	""PMID:41044249""	""GCST90499073""]	[""apolipoprotein A 1 measurement""	""EFO_0004614""	""6:127133748""	""PMID:41044249""	""GCST90501098""]	[""low density lipoprotein cholesterol measurement""	""EFO_0004611""	""6:127208635""	""PMID:33462484""	""GCST90019512""]	[""level of serum globulin type protein""	""OBA_2045206""	""6:127208635""	""PMID:33462484""	""GCST90019515""]	[""cholesterol to total lipids in very small VLDL percentage ""	""EFO_0022245""	""6:127118902""	""PMID:41044249""	""GCST90501319""]	[""polyunsaturated fatty acids to monounsaturated fatty acids ratio ""	""EFO_0022302""	""6:127118902""	""PMID:40545721""	""GCST90502566""]	[""total cholesterol measurement""	""EFO_0004574""	""6:127134977""	""PMID:35213538""	""GCST90092844""]	[""blood VLDL cholesterol amount""	""OBA_VT0005144""	""6:127133884""	""PMID:35213538""	""GCST90092868""]	[""BMI-adjusted waist-hip ratio""	""EFO_0007788""	""6:127168420""	""PMID:34021172""	""GCST012228""]	[""hemoglobin measurement""	""EFO_0004509""	""6:127125465""	""PMID:32888494""	""GCST90002384""]	[""triglycerides in large LDL measurement ""	""EFO_0022319""	""6:127098666""	""PMID:41044249""	""GCST90501156""]	[""fatty acid amount""	""OBA_VT0010046""	""6:127118902""	""PMID:40545721""	""GCST90502166""]	[""cholesterol in large HDL measurement ""	""EFO_0021900""	""6:127133748""	""PMID:41044249""	""GCST90501134""]	[""triglycerides to total lipids in very large HDL percentage ""	""EFO_0022339""	""6:127133748""	""PMID:41044249""	""GCST90501305""]	[""bone tissue density""	""OBA_1000110""	""6:127147129""	""PMID:24430505""	""GCST002334""]	[""triglycerides in VLDL measurement ""	""EFO_0022326""	""6:127118902""	""PMID:41044249""	""GCST90500295""]	[""high density lipoprotein cholesterol measurement""	""EFO_0004612""	""6:127134977""	""PMID:35213538""	""GCST90092825""]	[""cholesteryl ester measurement""	""EFO_0010351""	""6:127198089""	""PMID:36764567""	""GCST90269659""]	[""BMI-adjusted waist circumference""	""EFO_0007789""	""6:127104485""	""PMID:34021172""	""GCST90020029""]	[""bone tissue density""	""OBA_1000110""	""6:127147129""	""PMID:38116116""	""GCST90278620""]	[""BMI-adjusted waist-hip ratio""	""EFO_0007788""	""6:127133748""	""PMID:28270201""	""GCST004216""]	[""free cholesterol to total lipids in chylomicrons and extremely large VLDL percentage ""	""EFO_0022277""	""6:127131436""	""PMID:41044249""	""GCST90501335""]	[""free cholesterol in large VLDL measurement ""	""EFO_0022265""	""6:127131790""	""PMID:41044249""	""GCST90501162""]	[""free cholesterol in HDL measurement ""	""EFO_0022264""	""6:127133748""	""PMID:41044249""	""GCST90501114""]	[""triglyceride:HDL cholesterol ratio""	""EFO_0007929""	""6:127118152""	""PMID:38200128""	""GCST90295949""]	[""BMI-adjusted waist circumference""	""EFO_0007789""	""6:127131790""	""PMID:28443625""	""GCST004501""]	[""cholesterol in chylomicrons and extremely large VLDL measurement ""	""EFO_0021898""	""6:127125465""	""PMID:41044249""	""GCST90501330""]	[""high density lipoprotein cholesterol measurement""	""EFO_0004612""	""6:127118902""	""PMID:38448586""	""GCST90301969""]	[""testosterone measurement""	""EFO_0004908""	""6:127118902""	""PMID:32042192""	""GCST90012112""]	[""BMI-adjusted waist-hip ratio""	""EFO_0007788""	""6:127133748""	""PMID:30239722""	""GCST008994""]	[""aspartate aminotransferase to alanine aminotransferase ratio""	""EFO_0010934""	""6:127125465""	""PMID:39024449""	""GCST90479510""]	[""cholesteryl ester measurement""	""EFO_0010351""	""6:127134977""	""PMID:35213538""	""GCST90092846""]	[""high density lipoprotein cholesterol measurement""	""EFO_0004612""	""6:127133748""	""PMID:34594039""	""GCST90018956""]	[""cholesteryl esters in large HDL measurement""	""EFO_0022159""	""6:127133748""	""PMID:41044249""	""GCST90501136""]	[""VLDL particle size""	""OBA_2050114""	""6:127133884""	""PMID:38448586""	""GCST90302124""]	[""serum alanine aminotransferase amount""	""OBA_2050062""	""6:127133748""	""PMID:33980691""	""GCST90038594""]	[""reticulocyte count""	""EFO_0007986""	""6:127105653""	""PMID:32888494""	""GCST90002405""]	[""bone tissue density""	""OBA_1000110""	""6:127172242""	""PMID:37500982""	""GCST90321118""]	[""VLDL particle size""	""OBA_2050114""	""6:127118752""	""PMID:41044249""	""GCST90501292""]	[""bone tissue density""	""OBA_1000110""	""6:127150186""	""PMID:37500982""	""GCST90321118""]	[""r-spondin-3 measurement""	""EFO_0021878""	""6:127133748""	""PMID:34648354""	""GCST90249393""]	[""total lipids in small VLDL""	""EFO_0022148""	""6:127130520""	""PMID:36764567""	""GCST90269607""]	[""lymphocyte amount""	""OBA_0003352""	""6:127133748""	""PMID:38965376""	""GCST90309369""]	[""triglyceride measurement""	""EFO_0004530""	""6:127115955""	""PMID:30698716""	""GCST008074""]	[""cholesteryl esters in very large VLDL measurement""	""EFO_0920024""	""6:127133993""	""PMID:41044249""	""GCST90501308""]	[""free cholesterol to total lipids in medium LDL percentage ""	""EFO_0022283""	""6:127133748""	""PMID:41044249""	""GCST90501199""]	[""waist-hip ratio""	""EFO_0004343""	""6:127188012""	""PMID:23563607""	""GCST001954""]	[""waist-hip ratio""	""EFO_0004343""	""6:127133748""	""PMID:30239722""	""GCST008996""]	[""free cholesterol measurement""	""EFO_0008591""	""6:127198089""	""PMID:35213538""	""GCST90092848""]	[""Drugs used in diabetes use measurement""	""EFO_0009924""	""6:127093473""	""PMID:34594039""	""GCST90018981""]	[""fatty acid amount""	""OBA_VT0010046""	""6:127118902""	""PMID:40545721""	""GCST90502121""]	[""phospholipids:total lipids ratio""	""EFO_0020946""	""6:127133748""	""PMID:41044249""	""GCST90501327""]	[""brain attribute""	""OBA_2045210""	""6:127133748""	""PMID:38580839""	""GCST90320634""]	[""high density lipoprotein cholesterol measurement""	""EFO_0004612""	""6:127118902""	""PMID:38448586""	""GCST90302133""]	[""BMI-adjusted waist circumference""	""EFO_0007789""	""6:127066297""	""PMID:34021172""	""GCST90020029""]	[""high density lipoprotein cholesterol measurement""	""EFO_0004612""	""6:127118152""	""PMID:35213538""	""GCST90092955""]	[""high density lipoprotein cholesterol measurement""	""EFO_0004612""	""6:127118902""	""PMID:38448586""	""GCST90301995""]	[""C-reactive protein measurement""	""EFO_0004458""	""6:127133748""	""PMID:36376304""	""GCST90179146""]	[""bone tissue density""	""OBA_1000110""	""6:127147129""	""PMID:33097703""	""GCST90013422""]	[""total lipids in very large VLDL measurement ""	""EFO_0022313""	""6:127133884""	""PMID:36764567""	""GCST90269586""]	[""alcohol drinking""	""EFO_0004329""	""6:127115955""	""PMID:30698716""	""GCST008084""]	[""non-alcoholic fatty liver disease""	""EFO_0003095""	""6:127118752""	""PMID:35047847""	""GCST90094908""]	[""depressive symptom measurement""	""EFO_0007006""	""6:127156123""	""PMID:40537477""	""GCST90570697""]	[""glycine measurement""	""EFO_0009767""	""6:127098592""	""PMID:38711861""	""GCST90503747""]	[""non-high density lipoprotein cholesterol measurement""	""EFO_0005689""	""6:127118752""	""PMID:34887591""	""GCST90239670""]	[""triglycerides to total lipids in very small VLDL percentage ""	""EFO_0022341""	""6:127118902""	""PMID:41044249""	""GCST90501329""]	[""triglycerides in very small VLDL measurement""	""EFO_0022144""	""6:127118902""	""PMID:38448586""	""GCST90302160""]	[""high density lipoprotein cholesterol measurement""	""EFO_0004612""	""6:127118902""	""PMID:38448586""	""GCST90301971""]	[""body height""	""OBA_VT0001253""	""6:127133748""	""PMID:40374629""	""GCST90565843""]	[""BMI-adjusted waist-hip ratio""	""EFO_0007788""	""6:127062592""	""PMID:34021172""	""GCST90020027""]	[""free cholesterol in chylomicrons and extremely large VLDL measurement ""	""EFO_0022263""	""6:127118902""	""PMID:41044249""	""GCST90500992""]	[""glucose measurement""	""EFO_0004468""	""6:127077900""	""PMID:34594039""	""GCST90018955""]	[""cholesteryl ester measurement""	""EFO_0010351""	""6:127133884""	""PMID:41044249""	""GCST90500359""]	[""polyunsaturated fatty acids to total fatty acids percentage ""	""EFO_0022303""	""6:127118902""	""PMID:40545721""	""GCST90502179""]	[""blood urea nitrogen amount""	""OBA_VT0005265""	""6:127138407""	""PMID:39024449""	""GCST90475165""]	[""apolipoprotein A 1 measurement""	""EFO_0004614""	""6:127133748""	""PMID:33462484""	""GCST90019495""]	[""blood VLDL cholesterol amount""	""OBA_VT0005144""	""6:127130520""	""PMID:35213538""	""GCST90092996""]	[""phospholipids:total lipids ratio""	""EFO_0020946""	""6:127128302""	""PMID:41044249""	""GCST90500458""]	[""serum albumin amount""	""OBA_2050068""	""6:127118902""	""PMID:34594039""	""GCST90018945""]	[""free cholesterol to total lipids in large LDL percentage ""	""EFO_0022280""	""6:127118902""	""PMID:41044249""	""GCST90501151""]	[""cholesteryl esters:total lipids ratio""	""EFO_0020944""	""6:127131790""	""PMID:35213538""	""GCST90092847""]	[""BMI-adjusted waist-hip ratio""	""EFO_0007788""	""6:127133993""	""PMID:28448500""	""GCST004578""]	[""cholesterol to total lipids in small HDL percentage ""	""EFO_0022240""	""6:127133748""	""PMID:41044249""	""GCST90501235""]	[""phospholipids:total lipids ratio""	""EFO_0020946""	""6:127168673""	""PMID:36764567""	""GCST90269686""]	[""phospholipid level""	""OBA_1001011""	""6:127147129""	""PMID:35213538""	""GCST90092827""]	[""triglyceride measurement""	""EFO_0004530""	""6:127118152""	""PMID:35213538""	""GCST90092966""]	[""phospholipids in very large HDL measurement ""	""EFO_0022298""	""6:127118902""	""PMID:38448586""	""GCST90302134""]	[""cholesteryl esters in large VLDL measurement""	""EFO_0022170""	""6:127133884""	""PMID:41044249""	""GCST90501160""]	[""free cholesterol in large HDL measurement""	""EFO_0022157""	""6:127118902""	""PMID:38448586""	""GCST90301999""]	[""blood VLDL cholesterol amount""	""OBA_VT0005144""	""6:127133884""	""PMID:35213538""	""GCST90092876""]	[""glutamine measurement""	""EFO_0009768""	""6:127130520""	""PMID:36764567""	""GCST90269558""]	[""hematocrit""	""EFO_0004348""	""6:127125465""	""PMID:32888494""	""GCST90002383""]	[""fatty acid amount""	""OBA_VT0010046""	""6:127133748""	""PMID:40545721""	""GCST90502036""]	[""BMI-adjusted waist-hip ratio""	""EFO_0007788""	""6:127062715""	""PMID:26426971""	""GCST005958""]	[""heel bone mineral density""	""EFO_0009270""	""6:127117821""	""PMID:30048462""	""GCST006433""]	[""fatty acid amount""	""OBA_VT0010046""	""6:127133884""	""PMID:40545721""	""GCST90502218""]	[""phospholipids in large HDL measurement""	""EFO_0022190""	""6:127133748""	""PMID:41044249""	""GCST90501142""]	[""lymphocyte count""	""EFO_0004587""	""6:127127104""	""PMID:32888494""	""GCST90002388""]	[""high density lipoprotein cholesterol measurement""	""EFO_0004612""	""6:127171996""	""PMID:31719535""	""GCST009367""]	[""blood VLDL cholesterol amount""	""OBA_VT0005144""	""6:127133884""	""PMID:35213538""	""GCST90093001""]	[""BMI-adjusted hip circumference""	""EFO_0008039""	""6:127117497""	""PMID:34021172""	""GCST90020026""]	[""erythrocyte count""	""EFO_0004305""	""6:127127104""	""PMID:27863252""	""GCST004601""]	[""serum albumin amount""	""OBA_2050068""	""6:127208635""	""PMID:33462484""	""GCST90019493""]	[""fatty acid amount""	""OBA_VT0010046""	""6:127118902""	""PMID:40307439""	""GCST90454484""]	[""type 2 diabetes mellitus""	""MONDO_0005148""	""6:127095785""	""PMID:38374256""	""GCST90492734""]	[""blood urea nitrogen amount""	""OBA_VT0005265""	""6:127130520""	""PMID:29403010""	""GCST005986""]	[""BMI-adjusted hip circumference""	""EFO_0008039""	""6:127143963""	""PMID:34021172""	""GCST90020026""]	[""cholesterol in large VLDL measurement ""	""EFO_0021902""	""6:127130520""	""PMID:36764567""	""GCST90269595""]	[""high density lipoprotein cholesterol measurement""	""EFO_0004612""	""6:127133884""	""PMID:35213538""	""GCST90092855""]	[""cholesteryl esters in medium VLDL measurement""	""EFO_0022182""	""6:127117497""	""PMID:38448586""	""GCST90302059""]	[""polyunsaturated fatty acids to monounsaturated fatty acids ratio ""	""EFO_0022302""	""6:127118902""	""PMID:40545721""	""GCST90502153""]	[""red blood cell density""	""OBA_2045260""	""6:127131790""	""PMID:32888493""	""GCST90002363""]	[""cholesterol in small VLDL measurement ""	""EFO_0022228""	""6:127151479""	""PMID:41044249""	""GCST90501258""]	[""triglycerides in HDL measurement ""	""EFO_0022317""	""6:127133748""	""PMID:41044249""	""GCST90501119""]	[""BMI-adjusted hip circumference""	""EFO_0008039""	""6:127062835""	""PMID:34021172""	""GCST90020026""]	[""BMI-adjusted waist-hip ratio""	""EFO_0007788""	""6:127104796""	""PMID:34021172""	""GCST90020027""]	[""blood VLDL cholesterol amount""	""OBA_VT0005144""	""6:127133884""	""PMID:36764567""	""GCST90269585""]	[""bone tissue density""	""OBA_1000110""	""6:127147129""	""PMID:41206123""	""GCST90568451""]	[""hemoglobin measurement""	""EFO_0004509""	""6:127150186""	""PMID:34594039""	""GCST90018957""]	[""BMI-adjusted waist circumference""	""EFO_0007789""	""6:127118752""	""PMID:34021172""	""GCST012231""]	[""bone tissue density""	""OBA_1000110""	""6:127133748""	""PMID:41206123""	""GCST90568450""]	[""cholesteryl ester measurement""	""EFO_0010351""	""6:127118902""	""PMID:41044249""	""GCST90500565""]	[""type 2 diabetes mellitus""	""MONDO_0005148""	""6:127093693""	""PMID:39379762""	""GCST90444202""]	[""glucose measurement""	""EFO_0004468""	""6:127095890""	""PMID:37679419""	""GCST90271557""]	[""high density lipoprotein cholesterol measurement""	""EFO_0004612""	""6:127134977""	""PMID:35213538""	""GCST90092822""]	[""bone tissue density""	""OBA_1000110""	""6:127073795""	""PMID:37500982""	""GCST90321118""]	[""erythrocyte count""	""EFO_0004305""	""6:127169454""	""PMID:39024449""	""GCST90480669""]	[""HDL particle size""	""OBA_2050115""	""6:127198089""	""PMID:35213538""	""GCST90092828""]	[""triglyceride measurement""	""EFO_0004530""	""6:127114919""	""PMID:36376304""	""GCST90179149""]	[""BMI-adjusted waist circumference""	""EFO_0007789""	""6:127133993""	""PMID:28448500""	""GCST004563""]	[""sex hormone-binding globulin measurement""	""EFO_0004696""	""6:127133748""	""PMID:33980691""	""GCST90038594""]	[""BMI-adjusted waist circumference""	""EFO_0007789""	""6:127190378""	""PMID:31669095""	""GCST009867""]	[""BMI-adjusted waist-hip ratio""	""EFO_0007788""	""6:127077749""	""PMID:34021172""	""GCST90020025""]	[""cholesteryl esters to total lipids in very large VLDL percentage ""	""EFO_0022258""	""6:127118902""	""PMID:41044249""	""GCST90501309""]	[""phospholipids in VLDL measurement ""	""EFO_0022301""	""6:127118902""	""PMID:38448586""	""GCST90302112""]	[""bone tissue density""	""OBA_1000110""	""6:127165472""	""PMID:37500982""	""GCST90321118""]	[""BMI-adjusted waist-hip ratio""	""EFO_0007788""	""6:127117497""	""PMID:34021172""	""GCST90020027""]	[""bone tissue density""	""OBA_1000110""	""6:127113961""	""PMID:37500982""	""GCST90321118""]	[""erythrocyte count""	""EFO_0004305""	""6:127133993""	""PMID:39024449""	""GCST90476349""]	[""lipid measurement""	""EFO_0004529""	""6:127134977""	""PMID:35213538""	""GCST90092825""]	[""BMI-adjusted waist-hip ratio""	""EFO_0007788""	""6:127143963""	""PMID:34021172""	""GCST90020027""]	[""BMI-adjusted waist-hip ratio""	""EFO_0007788""	""6:127104485""	""PMID:34021172""	""GCST90020025""]	[""triglyceride measurement""	""EFO_0004530""	""6:127133748""	""PMID:33980691""	""GCST90020235""]	[""total lipids in large VLDL""	""EFO_0022175""	""6:127117497""	""PMID:38448586""	""GCST90302025""]	[""bone tissue density""	""OBA_1000110""	""6:127131790""	""PMID:37500982""	""GCST90321118""]	[""BMI-adjusted waist-hip ratio""	""EFO_0007788""	""6:127118902""	""PMID:34021172""	""GCST012228""]	[""bone tissue density""	""OBA_1000110""	""6:127133884""	""PMID:37500982""	""GCST90321118""]	[""saturated fatty acids measurement ""	""EFO_0022304""	""6:127133884""	""PMID:40545721""	""GCST90502192""]	[""bone tissue density""	""OBA_1000110""	""6:127059337""	""PMID:37500982""	""GCST90321118""]	[""triglyceride measurement""	""EFO_0004530""	""6:127133748""	""PMID:29507422""	""GCST007142""]	[""bone tissue density""	""OBA_1000110""	""6:127125465""	""PMID:37500982""	""GCST90321118""]	[""spine bone mineral density""	""EFO_0007701""	""6:127118902""	""PMID:26733130""	""GCST003388""]	[""triglycerides in VLDL measurement ""	""EFO_0022326""	""6:127118152""	""PMID:36764567""	""GCST90269505""]	[""total lipids in small VLDL""	""EFO_0022148""	""6:127133884""	""PMID:41044249""	""GCST90501264""]	[""total lipids in very large HDL measurement ""	""EFO_0022312""	""6:127118902""	""PMID:41044249""	""GCST90501300""]	[""waist-hip ratio""	""EFO_0004343""	""6:127130971""	""PMID:30575882""	""GCST008734""]	[""cholesterol to total lipids in medium VLDL percentage ""	""EFO_0022239""	""6:127118902""	""PMID:41044249""	""GCST90501207""]	[""triglycerides in IDL measurement""	""EFO_0022149""	""6:127118902""	""PMID:40307439""	""GCST90454489""]	[""insulin measurement""	""EFO_0004467""	""6:127128101""	""PMID:34059833""	""GCST90002238""]	[""free cholesterol:total lipids ratio""	""EFO_0020945""	""6:127118902""	""PMID:35213538""	""GCST90092973""]	[""bone tissue density""	""OBA_1000110""	""6:127163707""	""PMID:37500982""	""GCST90321118""]	[""phospholipids in large VLDL measurement""	""EFO_0022169""	""6:127118902""	""PMID:41044249""	""GCST90498258""]	[""hemoglobin measurement""	""EFO_0004509""	""6:127127104""	""PMID:27863252""	""GCST004615""]	[""bone tissue density""	""OBA_1000110""	""6:127114919""	""PMID:37500982""	""GCST90321118""]	[""C-reactive protein measurement""	""EFO_0004458""	""6:127111512""	""PMID:27286809""	""GCST003680""]	[""bone tissue density""	""OBA_1000110""	""6:127115955""	""PMID:37500982""	""GCST90321118""]	[""r-spondin-3 measurement""	""EFO_0021878""	""6:127114919""	""PMID:39789286""	""GCST90470504""]	[""fatty acid amount""	""OBA_VT0010046""	""6:127118902""	""PMID:40545721""	""GCST90502049""]	[""bone tissue density""	""OBA_1000110""	""6:127164406""	""PMID:37500982""	""GCST90321118""]	[""cholesteryl esters in large HDL measurement""	""EFO_0022159""	""6:127118902""	""PMID:38448586""	""GCST90301997""]	[""bone tissue density""	""OBA_1000110""	""6:127168420""	""PMID:37500982""	""GCST90321118""]	[""phospholipids in very large VLDL measurement ""	""EFO_0022299""	""6:127118902""	""PMID:41044249""	""GCST90500655""]	[""bone tissue density""	""OBA_1000110""	""6:127166661""	""PMID:37500982""	""GCST90321118""]	[""high density lipoprotein cholesterol measurement""	""EFO_0004612""	""6:127198089""	""PMID:35213538""	""GCST90092851""]	[""metabolic syndrome""	""EFO_0000195""	""6:127118902""	""PMID:31589552""	""GCST009602""]	[""total lipids in large VLDL""	""EFO_0022175""	""6:127133884""	""PMID:36764567""	""GCST90269593""]	[""lipid measurement""	""EFO_0004529""	""6:127130520""	""PMID:35213538""	""GCST90093046""]	[""bone tissue density""	""OBA_1000110""	""6:127152696""	""PMID:37500982""	""GCST90321118""]	[""BMI-adjusted hip circumference""	""EFO_0008039""	""6:127077749""	""PMID:34021172""	""GCST012229""]	[""bone tissue density""	""OBA_1000110""	""6:127101910""	""PMID:37500982""	""GCST90321118""]	[""bone tissue density""	""OBA_1000110""	""6:127207868""	""PMID:37500982""	""GCST90321118""]	[""BMI-adjusted waist-hip ratio""	""EFO_0007788""	""6:127133748""	""PMID:25673412""	""GCST002782""]	[""free cholesterol in very large VLDL measurement ""	""EFO_0022274""	""6:127118902""	""PMID:41044249""	""GCST90500593""]	[""blood VLDL cholesterol amount""	""OBA_VT0005144""	""6:127131436""	""PMID:35213538""	""GCST90093000""]	[""visceral:gluteofemoral adipose tissue ratio measurement""	""EFO_0803319""	""6:127098592""	""PMID:35773277""	""GCST90205225""]	[""high density lipoprotein cholesterol measurement""	""EFO_0004612""	""6:127114919""	""PMID:30926973""	""GCST008685""]	[""low density lipoprotein cholesterol measurement""	""EFO_0004611""	""6:127114919""	""PMID:35213538""	""GCST90092961""]	[""BMI-adjusted hip circumference""	""EFO_0008039""	""6:127104485""	""PMID:34021172""	""GCST012229""]	[""phospholipids in VLDL measurement ""	""EFO_0022301""	""6:127117497""	""PMID:38448586""	""GCST90302027""]	[""triglyceride measurement""	""EFO_0004530""	""6:127098592""	""PMID:39024449""	""GCST90480719""]	[""HDL particle size""	""OBA_2050115""	""6:127128302""	""PMID:41044249""	""GCST90497454""]	[""bone tissue density""	""OBA_1000110""	""6:127140537""	""PMID:37500982""	""GCST90321118""]	[""visceral adipose tissue quantity""	""OBA_2045224""	""6:127118902""	""PMID:35773277""	""GCST90205221""]	[""free cholesterol to total lipids in medium HDL percentage ""	""EFO_0022282""	""6:127118902""	""PMID:41044249""	""GCST90501187""]	[""BMI-adjusted waist-hip ratio""	""EFO_0007788""	""6:127130520""	""PMID:31669095""	""GCST009858""]	[""heel bone mineral density""	""EFO_0009270""	""6:127110343""	""PMID:30048462""	""GCST006433""]	[""triglycerides to total lipids in medium HDL percentage ""	""EFO_0022333""	""6:127125645""	""PMID:36764567""	""GCST90269740""]	[""triglycerides to total lipids in large LDL percentage ""	""EFO_0022331""	""6:127118902""	""PMID:41044249""	""GCST90501157""]	[""triglycerides to total lipids in small HDL percentage ""	""EFO_0022336""	""6:127133748""	""PMID:41044249""	""GCST90501245""]	[""free cholesterol in medium VLDL measurement ""	""EFO_0022269""	""6:127118902""	""PMID:38448586""	""GCST90302061""]	[""triglycerides in chylomicrons and extremely large VLDL measurement ""	""EFO_0022316""	""6:127125465""	""PMID:41044249""	""GCST90501340""]	[""fatty acid amount""	""OBA_VT0010046""	""6:127133748""	""PMID:40545721""	""GCST90502218""]	[""triglycerides to phosphoglycerides ratio ""	""EFO_0022327""	""6:127118902""	""PMID:41044249""	""GCST90499996""]	[""free cholesterol to total lipids in large HDL percentage ""	""EFO_0022279""	""6:127118902""	""PMID:41044249""	""GCST90501139""]	[""bone tissue density""	""OBA_1000110""	""6:127190378""	""PMID:37500982""	""GCST90321118""]	[""bone tissue density""	""OBA_1000110""	""6:127174997""	""PMID:37500982""	""GCST90321118""]	[""hemoglobin measurement""	""EFO_0004509""	""6:127131494""	""PMID:35964923""	""GCST90258652""]	[""glucose measurement""	""EFO_0004468""	""6:127095890""	""PMID:37679419""	""GCST90271558""]	[""bone tissue density""	""OBA_1000110""	""6:127207276""	""PMID:37500982""	""GCST90321118""]	[""bone tissue density""	""OBA_1000110""	""6:127208064""	""PMID:37500982""	""GCST90321118""]	[""visceral:gluteofemoral adipose tissue ratio measurement""	""EFO_0803319""	""6:127113961""	""PMID:35773277""	""GCST90205216""]	[""bone tissue density""	""OBA_1000110""	""6:127130520""	""PMID:37500982""	""GCST90321118""]	[""bone fracture""	""EFO_0003931""	""6:127118902""	""PMID:37919453""	""GCST90281273""]	[""reticulocyte count""	""EFO_0007986""	""6:127098689""	""PMID:32888494""	""GCST90002385""]	[""triglyceride measurement""	""EFO_0004530""	""6:127208635""	""PMID:33462484""	""GCST90019523""]	[""total cholesterol measurement""	""EFO_0004574""	""6:127134977""	""PMID:35213538""	""GCST90092892""]	[""blood urea nitrogen amount""	""OBA_VT0005265""	""6:127138407""	""PMID:31152163""	""GCST008062""]	[""BMI-adjusted waist circumference""	""EFO_0007789""	""6:127062835""	""PMID:34021172""	""GCST90020024""]	[""cholesteryl esters to total lipids in medium HDL percentage ""	""EFO_0022251""	""6:127125645""	""PMID:36764567""	""GCST90269738""]	[""cholesterol to total lipids in very large VLDL percentage ""	""EFO_0022244""	""6:127118902""	""PMID:41044249""	""GCST90501307""]	[""BMI-adjusted waist-hip ratio""	""EFO_0007788""	""6:127118968""	""PMID:31669095""	""GCST009858""]	[""BMI-adjusted waist circumference""	""EFO_0007789""	""6:127120200""	""PMID:31669095""	""GCST009867""]]"	[["bone tissue density", "OBA_1000110", "PMID:37500982", "GCST90321118"]]	FALSE	TRUE	TRUE	FALSE	FALSE	FALSE	FALSE	FALSE	TRUE	FALSE	FALSE	TRUE	FALSE	6q22.33			RSPO3		RSPO3					RSPO3	RSPO3	24.527	0.653437	0	G	0.513278	29	low	0.534796	0.510086	0.492063	0.480119	0.48364	0.538681	0.513278	0.498688	0.513142	0.511521	0.507962	1.03 (0.99-1.08)	1.03 (0.97-1.10)	1.05 (1.01-1.09)	1.05 (1.04-1.07)	0.96 (0.80-1.15)	1.05 (1.04-1.06)	1.02 (1.00-1.05)	1.03 (0.99-1.07)	1.03 (0.99-1.07)	1.07 (1.02-1.13)	1.04 (0.98-1.11)
chr6:152241136:C:G	6	152241136	4.29e-39	1033	0	0	0	0	39	chr6:150530320:C:T,chr6:150611402:A:G,chr6:150945409:G:T,chr6:151049364:T:C,chr6:151068047:C:G,chr6:151068106:C:T,chr6:151070525:C:A,chr6:151071073:G:A,chr6:151071567:A:G,chr6:151071827:A:G,chr6:151071888:C:A,chr6:151071982:A:C,chr6:151072101:T:G,chr6:151072121:A:G,chr6:151072528:G:A,chr6:151073252:A:G,chr6:151074071:C:T,chr6:151074075:G:A,chr6:151074272:C:G,chr6:151074892:C:T,chr6:151076050:A:G,chr6:151077351:A:G,chr6:151077555:C:T,chr6:151077727:G:A,chr6:151077839:A:G,chr6:151078190:G:A,chr6:151078755:G:A,chr6:151079513:A:G,chr6:151082012:A:G,chr6:151082815:A:C,chr6:151084731:T:C.chr6:151324434:C:T,chr6:151086552:C:G,chr6:151168997:C:T,chr6:151196825:G:A,chr6:151251102:G:T,chr6:151251313:C:T,chr6:151323062:C:T,chr6:151326909:C:T,chr6:151329219:A:G,chr6:151337860:C:T,chr6:151338702:C:T,chr6:151339342:C:A,chr6:151339378:G:A,chr6:151343230:C:T,chr6:151347968:G:T,chr6:151353850:G:C,chr6:151361564:C:T,chr6:151364459:A:T,chr6:151365770:C:T,chr6:151368706:G:A,chr6:151369054:C:T,chr6:151369634:A:T,chr6:151369834:G:A,chr6:151372274:G:A,chr6:151372381:G:A,chr6:151372473:T:C,chr6:151372702:C:T,chr6:151373127:C:A,chr6:151373130:A:G,chr6:151373202:T:C,chr6:151373369:A:G,chr6:151373881:G:A,chr6:151375169:C:T,chr6:151375881:T:A,chr6:151376381:C:T,chr6:151377461:C:T,chr6:151377613:A:T,chr6:151379758:T:C,chr6:151379906:C:T,chr6:151381102:T:C,chr6:151381307:G:C,chr6:151383413:T:C,chr6:151384199:G:T,chr6:151385435:A:G,chr6:151385528:C:T,chr6:151385753:T:C,chr6:151386750:G:C,chr6:151387412:G:A,chr6:151387557:G:A,chr6:151388843:C:T,chr6:151390891:G:A,chr6:151391144:C:T,chr6:151391463:T:G,chr6:151392202:C:T,chr6:151392914:G:A,chr6:151393571:C:T,chr6:151393970:G:A,chr6:151394840:G:T,chr6:151395387:T:C,chr6:151395725:T:C,chr6:151396167:A:G,chr6:151396399:C:T,chr6:151396520:G:A,chr6:151397064:T:C,chr6:151399340:G:A,chr6:151399534:T:G,chr6:151400117:A:G,chr6:151400481:G:C,chr6:151400614:A:G,chr6:151400699:G:T,chr6:151401065:C:T,chr6:151401330:T:C,chr6:151402355:G:A,chr6:151402424:A:G,chr6:151402986:T:C,chr6:151404268:T:C,chr6:151404531:C:T,chr6:151405040:G:T,chr6:151405621:T:C,chr6:151405694:C:T,chr6:151406382:G:A,chr6:151406410:T:C,chr6:151406447:T:C,chr6:151406458:A:T,chr6:151407049:A:G,chr6:151407337:T:C,chr6:151407579:C:T,chr6:151407918:C:A,chr6:151407920:A:C,chr6:151408102:G:T,chr6:151408446:C:G,chr6:151409097:C:G,chr6:151409667:C:T,chr6:151409768:A:G,chr6:151410290:T:C,chr6:151410838:C:T,chr6:151410882:T:C,chr6:151410982:A:G,chr6:151411250:C:T,chr6:151411765:A:G,chr6:151412078:C:T,chr6:151412448:T:C,chr6:151412926:C:T,chr6:151413062:C:G,chr6:151413064:T:A,chr6:151413428:T:C,chr6:151413760:C:T,chr6:151413863:T:C,chr6:151414643:T:C,chr6:151414747:A:G,chr6:151414949:T:G,chr6:151415888:C:G,chr6:151416042:G:T,chr6:151416996:G:A,chr6:151417431:A:G,chr6:151417719:A:G,chr6:151417816:T:A,chr6:151418026:G:A,chr6:151418052:T:C,chr6:151418109:A:G,chr6:151418178:C:T,chr6:151418460:T:A,chr6:151418507:A:G,chr6:151418675:T:G,chr6:151418825:T:C,chr6:151419717:T:A,chr6:151419832:T:C,chr6:151419991:A:G,chr6:151420454:A:C,chr6:151421782:G:T,chr6:151422494:C:A,chr6:151422803:T:C,chr6:151422927:C:T,chr6:151423148:A:G,chr6:151424387:C:T,chr6:151426017:C:T,chr6:151426111:G:T,chr6:151426871:G:A,chr6:151427185:G:A,chr6:151427185:G:Achr6:151379758:T:C,chr6:151427860:T:C,chr6:151428634:C:T,chr6:151428848:T:C,chr6:151429230:T:G,chr6:151429628:C:T,chr6:151430773:G:C,chr6:151431720:C:A,chr6:151431876:A:G,chr6:151432260:G:A,chr6:151432286:G:C,chr6:151432305:C:T,chr6:151432335:C:G,chr6:151432559:G:C,chr6:151433138:C:T,chr6:151433609:A:G,chr6:151434671:A:G,chr6:151434935:G:A,chr6:151435164:A:G,chr6:151435192:T:C,chr6:151435202:G:A,chr6:151435207:A:G,chr6:151435477:G:A,chr6:151436117:A:C,chr6:151436192:C:T,chr6:151436907:C:G,chr6:151437266:A:G,chr6:151437900:C:G,chr6:151438057:T:G,chr6:151438495:T:C,chr6:151438545:G:A,chr6:151438764:C:A,chr6:151438820:C:A,chr6:151438851:C:T,chr6:151438870:T:C,chr6:151439072:C:T,chr6:151439117:A:T,chr6:151439242:T:C,chr6:151439247:C:T,chr6:151439362:T:C,chr6:151439803:G:A,chr6:151440209:G:A,chr6:151440394:G:A,chr6:151440486:A:G,chr6:151441034:T:C,chr6:151441170:A:C,chr6:151441209:A:G,chr6:151441419:C:T,chr6:151441474:A:G,chr6:151441475:G:C,chr6:151441806:T:C,chr6:151442148:A:G,chr6:151442265:A:G,chr6:151442462:A:T,chr6:151442586:G:A,chr6:151443104:T:C,chr6:151443404:C:T,chr6:151443513:A:G,chr6:151443530:C:T,chr6:151443585:C:T,chr6:151443588:C:G,chr6:151443820:C:A,chr6:151444161:T:C,chr6:151444221:G:T,chr6:151444376:G:T,chr6:151445027:T:C,chr6:151445064:A:G,chr6:151445262:G:A,chr6:151445417:G:A,chr6:151445687:C:A,chr6:151446348:A:G,chr6:151446680:G:A,chr6:151446772:G:A,chr6:151447173:G:A,chr6:151447360:A:G,chr6:151447397:T:C,chr6:151447997:G:A,chr6:151448878:A:G,chr6:151449001:T:C,chr6:151449164:C:T,chr6:151449368:T:C,chr6:151449661:A:C,chr6:151450168:G:A,chr6:151450439:C:T,chr6:151450639:C:T,chr6:151450704:C:T,chr6:151450771:G:T,chr6:151450778:A:G,chr6:151450778:A:Gchr6:151381307:G:C,chr6:151450809:G:T,chr6:151450984:A:G,chr6:151451260:T:A,chr6:151451434:A:G,chr6:151452029:G:A,chr6:151452071:C:G,chr6:151452185:A:T,chr6:151452218:C:G,chr6:151452369:C:T,chr6:151452696:C:T,chr6:151453204:A:G,chr6:151453332:G:T,chr6:151453781:A:G,chr6:151454124:A:C,chr6:151455029:G:T,chr6:151455534:C:T,chr6:151456891:T:C,chr6:151457138:C:T,chr6:151457190:T:C,chr6:151457307:A:G,chr6:151457518:T:C,chr6:151457688:T:C,chr6:151457799:A:G,chr6:151457929:C:Tchr6:151339651:T:C,chr6:151458022:A:C,chr6:151458058:G:T,chr6:151458093:C:T,chr6:151459887:G:C,chr6:151460228:C:T,chr6:151460269:A:T,chr6:151460395:G:A,chr6:151460644:C:T,chr6:151460702:T:G,chr6:151461409:G:A,chr6:151461642:G:A,chr6:151461681:C:A,chr6:151462914:G:T,chr6:151462942:A:G,chr6:151463880:C:T,chr6:151464416:A:G,chr6:151465042:A:G,chr6:151465386:G:A,chr6:151465386:G:Achr6:151477426:C:T,chr6:151466924:T:A,chr6:151467049:G:T,chr6:151467070:G:C,chr6:151467827:G:A,chr6:151468147:A:C,chr6:151468220:G:T,chr6:151468733:G:A,chr6:151468777:C:T,chr6:151470602:T:C,chr6:151470602:T:Cchr6:151418178:C:T,chr6:151470891:T:C,chr6:151471960:A:G,chr6:151472253:A:G,chr6:151473569:T:C,chr6:151473957:T:C,chr6:151474075:C:A,chr6:151474859:C:A,chr6:151475381:C:T,chr6:151475460:C:G,chr6:151476243:G:T,chr6:151477426:C:T,chr6:151477648:A:G,chr6:151477780:T:C,chr6:151478094:T:C,chr6:151478139:A:C,chr6:151478220:T:A,chr6:151478531:A:G,chr6:151478789:C:T,chr6:151479495:C:T,chr6:151479572:A:T,chr6:151479626:T:G,chr6:151479661:C:G,chr6:151482239:T:C,chr6:151482524:G:A,chr6:151482619:A:C,chr6:151483161:C:T,chr6:151484206:C:G,chr6:151484967:G:A,chr6:151484989:G:A,chr6:151485113:G:A,chr6:151485148:G:A,chr6:151485203:C:T,chr6:151486188:C:G,chr6:151487113:A:G,chr6:151487115:A:G,chr6:151488158:A:G,chr6:151488746:T:A,chr6:151492111:G:A,chr6:151492347:T:C,chr6:151492644:C:T,chr6:151492998:T:C,chr6:151493318:C:T,chr6:151493534:C:T,chr6:151494729:G:A,chr6:151494730:C:A,chr6:151494876:T:C,chr6:151494959:G:A,chr6:151495402:T:A,chr6:151496857:C:T,chr6:151497075:G:A,chr6:151497162:T:G,chr6:151497695:G:T,chr6:151498699:A:G,chr6:151498722:C:T,chr6:151498981:A:G,chr6:151499128:T:G,chr6:151499238:T:C,chr6:151499357:C:A,chr6:151499558:T:G,chr6:151499604:C:T,chr6:151499664:G:C,chr6:151499889:A:T,chr6:151500136:G:A,chr6:151500880:C:T,chr6:151501021:G:C,chr6:151502678:C:T,chr6:151502766:A:C,chr6:151503174:T:A,chr6:151503314:G:A,chr6:151504465:A:T,chr6:151504765:A:G,chr6:151504999:G:A,chr6:151505114:T:C,chr6:151505280:G:A,chr6:151505473:G:T,chr6:151506069:T:C,chr6:151506220:A:G,chr6:151506405:G:C,chr6:151507158:A:G,chr6:151507514:A:Tchr6:151372381:G:A,chr6:151507514:A:Tchr6:151377978:T:A,chr6:151507636:A:G,chr6:151507814:G:A,chr6:151507869:C:T,chr6:151508339:T:C,chr6:151508352:A:T,chr6:151508403:G:C,chr6:151508755:C:T,chr6:151509222:G:C,chr6:151509225:T:C,chr6:151509463:T:C,chr6:151509634:T:C,chr6:151511502:G:T,chr6:151511533:G:A,chr6:151511876:C:T,chr6:151511902:C:T,chr6:151512781:C:T,chr6:151513113:C:T,chr6:151513834:C:T,chr6:151514162:G:A,chr6:151514211:C:T,chr6:151514295:T:C,chr6:151514377:A:G,chr6:151514397:A:G,chr6:151514635:G:C,chr6:151515306:G:A,chr6:151515332:A:G,chr6:151515445:G:A,chr6:151515678:G:A,chr6:151515759:A:G,chr6:151516087:A:G,chr6:151516435:A:G,chr6:151516871:G:T,chr6:151517057:C:T,chr6:151517057:C:Tchr6:151412875:C:T,chr6:151517105:G:A,chr6:151517110:T:C,chr6:151517721:C:T,chr6:151517891:C:T,chr6:151517907:C:T,chr6:151518040:G:A,chr6:151518248:G:T,chr6:151518298:T:A,chr6:151518671:G:A,chr6:151518872:A:G,chr6:151519329:C:T,chr6:151519441:C:G,chr6:151519503:G:C,chr6:151519549:A:G,chr6:151519926:G:A,chr6:151520459:A:G,chr6:151521674:A:G,chr6:151521725:A:T,chr6:151521781:C:T,chr6:151521836:A:G,chr6:151522218:T:C,chr6:151522372:A:G,chr6:151523308:T:A,chr6:151523448:G:A,chr6:151523515:G:A.chr6:151412916:C:A,chr6:151523515:G:Achr6:151422950:C:T,chr6:151523578:C:T,chr6:151523888:T:C,chr6:151524443:C:T,chr6:151524459:A:T,chr6:151525756:C:T,chr6:151525777:C:A,chr6:151526245:C:T,chr6:151526246:G:A,chr6:151526512:G:A,chr6:151526832:C:A,chr6:151527764:C:A,chr6:151528523:C:T,chr6:151528535:T:C,chr6:151528694:T:C,chr6:151528707:A:G,chr6:151528787:G:A,chr6:151528892:C:T,chr6:151529293:C:T,chr6:151531123:C:T,chr6:151532344:C:T,chr6:151532558:G:A,chr6:151532976:G:T,chr6:151533202:T:C,chr6:151533464:T:C,chr6:151534353:C:T,chr6:151534353:C:Tchr6:151494378:A:C,chr6:151536235:C:T,chr6:151536938:G:T,chr6:151538179:G:A,chr6:151538720:C:G,chr6:151540290:G:A,chr6:151541093:C:T,chr6:151541423:C:T,chr6:151541881:C:T,chr6:151542346:C:T,chr6:151543331:G:A,chr6:151544396:C:T,chr6:151545432:A:C,chr6:151545625:G:T,chr6:151545746:T:C,chr6:151546994:A:G,chr6:151547097:C:A,chr6:151547601:A:G,chr6:151547606:A:G,chr6:151547655:T:C,chr6:151547700:A:G,chr6:151548030:G:A,chr6:151548084:C:T,chr6:151548510:G:A,chr6:151548780:T:C,chr6:151548781:G:A,chr6:151548974:C:T,chr6:151549049:G:A,chr6:151549057:G:A,chr6:151549565:G:A,chr6:151549572:C:T,chr6:151549884:A:G,chr6:151550393:C:G,chr6:151550393:C:Gchr6:151347926:C:G,chr6:151551402:C:T,chr6:151552698:T:C,chr6:151554238:G:A,chr6:151554981:C:T,chr6:151556555:A:G,chr6:151558485:T:C,chr6:151560129:T:G,chr6:151562776:C:T,chr6:151563926:C:T,chr6:151565004:T:C,chr6:151565045:A:G,chr6:151567070:A:G,chr6:151567834:T:C,chr6:151571000:T:C,chr6:151571619:C:A,chr6:151573370:C:T,chr6:151573581:G:A,chr6:151578708:C:T,chr6:151579036:A:C,chr6:151581094:A:G,chr6:151587324:A:Gchr6:151621492:T:C,chr6:151587506:T:C,chr6:151587993:T:A,chr6:151588054:C:T,chr6:151588215:T:C.chr6:151409649:A:G,chr6:151590159:A:G,chr6:151593056:T:C,chr6:151593130:T:C,chr6:151593783:A:G,chr6:151593932:G:A,chr6:151594104:T:G,chr6:151594777:A:G,chr6:151595259:T:C,chr6:151595720:G:C,chr6:151595863:G:C,chr6:151596002:C:T,chr6:151596133:C:A,chr6:151596292:T:C,chr6:151596687:C:T,chr6:151596752:T:A,chr6:151596888:G:A,chr6:151596951:T:G,chr6:151596975:C:T,chr6:151597485:A:G,chr6:151597893:C:T,chr6:151597978:C:A,chr6:151598006:G:A,chr6:151598230:C:T,chr6:151598379:G:A,chr6:151598913:G:A,chr6:151599828:G:A,chr6:151599977:A:G,chr6:151600021:T:C,chr6:151600388:C:T,chr6:151600821:G:A,chr6:151600973:T:C,chr6:151600987:T:C,chr6:151600994:C:T,chr6:151601056:C:T,chr6:151601225:T:C,chr6:151601425:T:G,chr6:151601519:G:A,chr6:151601647:T:C,chr6:151601909:A:G,chr6:151601954:A:C,chr6:151602235:A:G,chr6:151602318:A:G,chr6:151602550:G:C,chr6:151602830:C:T,chr6:151603081:G:A,chr6:151603091:A:G,chr6:151603470:C:G,chr6:151603598:G:A,chr6:151604029:A:G,chr6:151604063:C:T,chr6:151604647:C:T,chr6:151604933:C:T,chr6:151605875:G:T,chr6:151607206:A:G,chr6:151610723:C:T,chr6:151616544:C:T,chr6:151621492:T:Cchr6:151593008:A:G,chr6:151622167:C:G,chr6:151638541:C:G,chr6:151644205:G:A,chr6:151659333:A:G,chr6:151679794:G:Tchr6:151684876:A:G,chr6:151679794:G:Tchr6:151687645:C:T,chr6:151680822:A:G,chr6:151687645:C:T,chr6:151687789:C:T,chr6:151687847:G:A,chr6:151689119:A:G,chr6:151689399:T:C,chr6:151689426:C:T,chr6:151691604:A:T,chr6:151691821:A:G,chr6:151691853:A:G,chr6:151692086:A:G,chr6:151692088:G:T,chr6:151692613:C:T,chr6:151692625:G:T,chr6:151693048:C:T,chr6:151693660:G:A,chr6:151693669:G:C,chr6:151694025:G:A,chr6:151695234:A:T,chr6:151695668:C:T,chr6:151696556:T:G,chr6:151696823:C:G,chr6:151700848:A:G,chr6:151702056:G:A,chr6:151703280:A:G,chr6:151703621:C:T,chr6:151703850:T:C,chr6:151705939:A:T,chr6:151706820:T:C,chr6:151707443:G:A,chr6:151708421:G:T,chr6:151708473:T:C,chr6:151708873:T:C,chr6:151710168:C:T,chr6:151710936:A:T,chr6:151711501:G:A,chr6:151711782:C:T,chr6:151712508:G:T,chr6:151712927:G:A,chr6:151713251:C:T,chr6:151713489:G:A,chr6:151713623:C:T,chr6:151713685:T:C,chr6:151714469:C:T,chr6:151716421:C:T,chr6:151716422:T:A,chr6:151717105:G:A,chr6:151718829:T:C,chr6:151718990:A:G,chr6:151719156:T:C,chr6:151719480:G:A,chr6:151719930:A:G,chr6:151721125:C:A,chr6:151721278:A:T,chr6:151721367:A:C,chr6:151722155:A:G,chr6:151722418:A:C,chr6:151722972:T:C,chr6:151723737:A:T,chr6:151723749:A:G,chr6:151725226:A:G,chr6:151726341:T:G,chr6:151726355:G:A,chr6:151726422:G:C,chr6:151726618:A:G,chr6:151726887:C:T,chr6:151728707:C:G,chr6:151729388:G:C,chr6:151729487:C:T,chr6:151730430:C:T,chr6:151730719:G:A,chr6:151730908:G:A,chr6:151730908:G:Achr6:151713252:G:A,chr6:151731082:G:A,chr6:151731176:C:T,chr6:151731466:C:T,chr6:151731517:C:T,chr6:151732996:C:A,chr6:151733228:C:T,chr6:151733239:C:T,chr6:151734471:A:T,chr6:151734654:T:G,chr6:151734685:C:T,chr6:151734770:G:A,chr6:151734915:C:A,chr6:151734918:C:A,chr6:151734923:A:G,chr6:151734946:T:C,chr6:151735011:A:G,chr6:151735233:T:G,chr6:151735234:G:A,chr6:151735636:T:C,chr6:151735707:G:A,chr6:151735827:T:G,chr6:151736521:A:C,chr6:151736779:C:A,chr6:151736875:A:C,chr6:151737133:C:A,chr6:151737709:T:A,chr6:151738428:G:A,chr6:151740075:G:T,chr6:151740339:G:T,chr6:151740444:T:C,chr6:151740444:T:Cchr6:151689583:T:C,chr6:151742863:A:G,chr6:151743064:G:C,chr6:151743220:G:A,chr6:151743319:T:C,chr6:151743329:C:T,chr6:151743352:C:T,chr6:151744751:C:T,chr6:151746109:A:C,chr6:151746734:A:G,chr6:151747229:G:A,chr6:151747550:A:G,chr6:151747739:G:A,chr6:151747748:T:C,chr6:151748656:A:G,chr6:151748864:G:A,chr6:151748878:T:C,chr6:151749010:C:T,chr6:151749793:G:A,chr6:151751583:G:Tchr6:151725226:A:Gchr6:151993807:T:C,chr6:151751583:G:Tchr6:152101993:T:C,chr6:151754352:A:G,chr6:151756388:C:G,chr6:151756711:C:T,chr6:151756760:C:T,chr6:151759387:C:A,chr6:151759600:G:T,chr6:151759874:C:T,chr6:151760130:C:G,chr6:151761234:T:C,chr6:151763515:T:C,chr6:151763727:T:Cchr6:151693125:T:C,chr6:151768633:A:C,chr6:151769416:G:A,chr6:151769572:A:G,chr6:151770823:C:Gchr6:151705554:A:Gchr6:151719742:T:G,chr6:151771503:T:A,chr6:151771614:A:G,chr6:151774032:G:A,chr6:151774852:G:A,chr6:151778299:G:T,chr6:151782657:C:Tchr6:151719742:T:G,chr6:151787549:G:T,chr6:151804193:A:C,chr6:151823570:T:C,chr6:151841146:C:Tchr6:151555133:C:T,chr6:151940169:G:A,chr6:151960953:G:A,chr6:152006644:A:Gchr6:152101993:T:C,chr6:152030163:A:G,chr6:152075476:G:Achr6:151422950:C:T,chr6:152102770:T:A,chr6:152105298:G:T,chr6:152112857:G:A,chr6:152114508:G:A,chr6:152114619:C:T,chr6:152119933:G:T,chr6:152120708:C:T,chr6:152123926:G:T,chr6:152128660:G:A,chr6:152128716:C:T,chr6:152128859:G:T,chr6:152130070:G:A,chr6:152130511:C:T,chr6:152131971:G:T,chr6:152134618:T:C,chr6:152137855:G:A,chr6:152140568:C:T,chr6:152149158:T:C,chr6:152149617:C:A,chr6:152149912:T:C,chr6:152150453:C:T,chr6:152150777:G:A,chr6:152151075:T:C,chr6:152151149:G:C,chr6:152151496:A:G,chr6:152151525:T:A,chr6:152152046:T:C,chr6:152155209:T:G,chr6:152155363:T:Gchr6:152171202:C:A,chr6:152155363:T:Gchr6:152188030:T:C,chr6:152171382:G:T,chr6:152171601:G:C,chr6:152172155:T:C,chr6:152172330:T:C,chr6:152172402:T:G,chr6:152174708:G:A,chr6:152177471:C:T,chr6:152177938:T:C,chr6:152181216:T:C,chr6:152183739:T:A,chr6:152183921:G:T,chr6:152185599:T:C,chr6:152185690:T:G,chr6:152185981:A:G,chr6:152187874:C:A,chr6:152188172:A:T,chr6:152188374:C:G,chr6:152188687:G:A,chr6:152188730:G:A,chr6:152188819:A:G,chr6:152188850:T:C,chr6:152188944:T:C,chr6:152189577:A:G,chr6:152189615:A:G,chr6:152189822:A:G,chr6:152190183:T:A,chr6:152190285:C:T,chr6:152190540:T:C,chr6:152190839:T:G,chr6:152190997:T:C,chr6:152191078:A:G,chr6:152191734:C:A,chr6:152191767:C:T,chr6:152191970:T:C,chr6:152192390:T:C,chr6:152192622:T:C,chr6:152192723:C:T,chr6:152192739:T:G,chr6:152192920:G:A,chr6:152193466:C:T,chr6:152193576:C:T,chr6:152194166:C:T,chr6:152194901:T:C,chr6:152195443:T:C,chr6:152195512:G:T,chr6:152195980:C:T,chr6:152196441:C:A,chr6:152196473:C:T,chr6:152197884:G:A,chr6:152199359:C:T,chr6:152200109:A:C,chr6:152200579:A:G,chr6:152200983:C:G,chr6:152201677:G:T,chr6:152202008:A:G,chr6:152202415:G:Tchr6:152188030:T:C,chr6:152207622:G:A,chr6:152208588:G:A,chr6:152209472:G:A,chr6:152210675:G:A,chr6:152212404:T:C,chr6:152214208:A:Gchr6:152205044:T:C,chr6:152215239:A:T,chr6:152215390:A:Gchr6:152217019:C:T,chr6:152217282:G:A,chr6:152217672:C:T,chr6:152217919:C:A,chr6:152218046:T:C,chr6:152218046:T:Cchr6:152223236:G:A,chr6:152218064:G:A,chr6:152218215:C:G,chr6:152218896:T:C,chr6:152219222:T:C,chr6:152219333:A:T,chr6:152219508:C:A,chr6:152220041:A:G,chr6:152220500:G:A,chr6:152221099:G:T,chr6:152221413:A:G,chr6:152221733:T:G,chr6:152221827:T:C,chr6:152222106:G:A,chr6:152222280:T:G,chr6:152222814:C:T,chr6:152223349:C:T,chr6:152223496:G:A,chr6:152224730:T:C,chr6:152225190:G:A,chr6:152225255:C:T,chr6:152225301:A:G,chr6:152225605:A:G,chr6:152226016:C:T,chr6:152226549:C:T,chr6:152226892:T:G,chr6:152226916:C:A,chr6:152227685:C:A,chr6:152228087:G:A,chr6:152228174:C:T,chr6:152228451:C:G,chr6:152228501:G:T,chr6:152228501:G:Tchr6:152224730:T:C,chr6:152229115:G:A,chr6:152229348:T:C,chr6:152229407:T:C,chr6:152229712:T:C,chr6:152229786:G:C,chr6:152229928:A:T,chr6:152231032:G:A,chr6:152231240:A:G,chr6:152232770:G:C,chr6:152232879:C:G,chr6:152232882:T:A,chr6:152233261:C:T,chr6:152233602:G:A,chr6:152233977:C:T,chr6:152234298:G:C,chr6:152234313:A:G,chr6:152235123:T:C,chr6:152235148:T:C,chr6:152235379:G:Achr6:152217850:T:C,chr6:152235391:C:T,chr6:152235465:G:A,chr6:152235490:T:C,chr6:152237062:G:A,chr6:152237417:C:T,chr6:152237417:C:Tchr6:152240213:A:C,chr6:152237488:A:T,chr6:152238254:A:C,chr6:152238470:G:A,chr6:152238668:A:G,chr6:152239343:A:C,chr6:152239910:T:C,chr6:152240602:A:G,chr6:152241830:G:A,chr6:152241832:T:C,chr6:152243010:G:A,chr6:152243617:G:A,chr6:152243859:G:C,chr6:152244762:C:T,chr6:152244970:G:A,chr6:152245912:T:C,chr6:152246310:G:A,chr6:152246848:A:G,chr6:152247587:A:G,chr6:152247855:C:A,chr6:152248031:T:C,chr6:152249139:A:G,chr6:152249280:A:G,chr6:152249905:A:G,chr6:152250071:T:G,chr6:152250080:A:C,chr6:152251214:T:G,chr6:152253365:C:T,chr6:152254038:A:G,chr6:152254569:T:G,chr6:152255456:G:A,chr6:152257563:C:A,chr6:152257960:G:A,chr6:152258167:A:C,chr6:152258414:T:C,chr6:152258680:C:T,chr6:152258937:G:A,chr6:152259490:G:C,chr6:152263876:T:A,chr6:152263975:G:A,chr6:152264078:G:A,chr6:152264319:G:A,chr6:152264364:C:G,chr6:152266617:C:T,chr6:152266799:A:C,chr6:152267353:T:Cchr6:152217672:C:T,chr6:152269482:G:T,chr6:152269482:G:Tchr6:152217850:T:C,chr6:152270980:C:G,chr6:152271966:C:T,chr6:152271967:A:G,chr6:152277329:G:A,chr6:152277329:G:Achr6:152217919:C:A,chr6:152281283:C:T,chr6:152282489:G:C,chr6:152283686:A:G,chr6:152283709:G:Achr6:152224036:A:T,chr6:152283709:G:Achr6:152285439:G:A,chr6:152285439:G:A,chr6:152285542:G:A,chr6:152285542:G:Achr6:152223236:G:A,chr6:152289837:A:G,chr6:152291239:A:G,chr6:152295038:G:A,chr6:152299647:T:C,chr6:152299738:A:G,chr6:152300259:C:T,chr6:152301741:A:T,chr6:152301741:A:Tchr6:152260704:G:A,chr6:152302397:T:Cchr6:152293038:C:T,chr6:152303832:A:C,chr6:152303832:A:C.chr6:152293038:C:T,chr6:152304828:G:A,chr6:152305328:C:Achr6:152296995:C:Gchr6:152304910:G:A,chr6:152305328:C:Achr6:152308482:C:Tchr6:152311779:T:Achr6:152314488:A:C,chr6:152305522:G:A,chr6:152306818:A:G,chr6:152307964:C:T,chr6:152309045:G:A,chr6:152310130:A:G,chr6:152310130:A:Gchr6:152308482:C:Tchr6:152311779:T:Achr6:152314671:T:C,chr6:152314875:T:C,chr6:152314906:G:A,chr6:152314918:T:C,chr6:152314919:G:C,chr6:152314920:A:T,chr6:152314921:T:C,chr6:152314923:A:T,chr6:152314925:G:A,chr6:152314926:A:T,chr6:152314927:G:C,chr6:152314940:T:C,chr6:152315367:A:G,chr6:152317074:G:A,chr6:152317104:C:T,chr6:152317277:G:A,chr6:152319113:G:T,chr6:152319390:C:T,chr6:152319816:A:G,chr6:152320305:G:C,chr6:152320471:T:G,chr6:152322230:C:T,chr6:152322615:C:G,chr6:152322735:C:T,chr6:152322830:C:T,chr6:152322976:C:T,chr6:152323030:C:T,chr6:152324267:C:T,chr6:152325558:T:C,chr6:152326546:T:A,chr6:152327010:T:C,chr6:152327010:T:Cchr6:152317277:G:A,chr6:152327792:A:G,chr6:152328832:G:C,chr6:152330899:T:A,chr6:152331902:T:C,chr6:152331902:T:Cchr6:152317074:G:A,chr6:152332002:C:T,chr6:152333659:T:G,chr6:152335799:C:T,chr6:152335972:C:G,chr6:152337081:A:G,chr6:152337207:T:A,chr6:152337239:A:G,chr6:152337535:C:T,chr6:152337750:T:C,chr6:152337839:C:T,chr6:152338117:C:T,chr6:152338314:C:T,chr6:152338559:C:T,chr6:152338679:A:C,chr6:152338947:G:A,chr6:152339175:A:G,chr6:152339316:G:A,chr6:152339702:G:T,chr6:152339965:G:A,chr6:152340035:T:C,chr6:152340037:T:C,chr6:152340113:G:Cchr6:152335972:C:G,chr6:152340452:C:G,chr6:152340671:A:G,chr6:152340992:T:G,chr6:152341477:A:T,chr6:152342141:G:A,chr6:152342794:C:A,chr6:152343052:G:A,chr6:152343404:C:T,chr6:152343547:G:A,chr6:152343561:C:T,chr6:152343598:G:A,chr6:152344126:A:C,chr6:152344493:T:C,chr6:152344656:A:T,chr6:152345749:G:T,chr6:152346034:T:C,chr6:152346501:T:C,chr6:152346667:G:A,chr6:152346796:A:T,chr6:152347493:G:C,chr6:152347780:A:T,chr6:152347981:T:C,chr6:152347982:G:A,chr6:152348901:C:T,chr6:152349140:C:G,chr6:152349511:T:C,chr6:152349854:G:Achr6:152338314:C:T,chr6:152350040:G:A,chr6:152350340:C:A,chr6:152350418:G:A,chr6:152350840:G:A,chr6:152350896:C:T,chr6:152350938:C:T,chr6:152351205:A:G,chr6:152351266:T:G,chr6:152351405:T:C,chr6:152351480:C:G,chr6:152351908:A:G,chr6:152352012:A:G,chr6:152352384:C:A,chr6:152352737:T:G,chr6:152352740:C:T,chr6:152352807:T:A,chr6:152352954:G:T,chr6:152352997:C:T,chr6:152353919:C:T,chr6:152354002:T:C,chr6:152354719:G:A,chr6:152355650:G:T,chr6:152356975:G:C,chr6:152357863:C:T,chr6:152357952:G:A,chr6:152358594:G:A,chr6:152359709:T:C,chr6:152359914:A:T,chr6:152360672:A:C,chr6:152360882:C:T,chr6:152361656:A:G,chr6:152361973:G:A,chr6:152362048:T:G,chr6:152362064:A:G,chr6:152362278:T:G,chr6:152362278:T:Gchr6:152324267:C:T,chr6:152362459:G:A,chr6:152362838:C:A,chr6:152363220:T:C,chr6:152363265:C:T,chr6:152363269:T:C,chr6:152363450:T:Cchr6:152243010:G:A,chr6:152363450:T:Cchr6:152335743:G:A,chr6:152364378:C:T,chr6:152366060:G:A,chr6:152366239:G:A,chr6:152366802:A:T,chr6:152367432:T:C,chr6:152368060:G:A,chr6:152369424:G:A,chr6:152372381:A:G,chr6:152373049:T:C,chr6:152373728:G:A,chr6:152374173:A:T,chr6:152374366:A:G,chr6:152374603:T:G,chr6:152375001:C:T,chr6:152376571:T:Cchr6:152345749:G:T,chr6:152377563:C:Tchr6:152382266:G:A,chr6:152390610:C:T,chr6:152390998:C:A,chr6:152391167:C:T,chr6:152392677:G:A,chr6:152392712:A:G,chr6:152393311:C:A,chr6:152393471:G:T,chr6:152395097:C:T,chr6:152396063:T:C,chr6:152396182:G:A,chr6:152396370:A:G,chr6:152396372:A:G,chr6:152396569:C:G,chr6:152397227:G:T,chr6:152397370:C:T,chr6:152397456:C:G,chr6:152397479:C:G,chr6:152398083:C:G,chr6:152398467:G:A,chr6:152399059:A:G,chr6:152399276:T:A,chr6:152399894:T:C,chr6:152401093:G:A,chr6:152412317:G:A,chr6:152412367:C:T,chr6:152423740:G:T,chr6:152429882:G:Achr6:152451359:T:C,chr6:152440863:G:Achr6:150909082:T:G,chr6:152440863:G:Achr6:151322750:T:C,chr6:152443555:T:C,chr6:152452016:A:T,chr6:152452059:T:A,chr6:152454328:C:T,chr6:152462919:G:A,chr6:152462940:C:T,chr6:152465828:C:T,chr6:152469398:G:A,chr6:152470339:C:A,chr6:152470816:T:C,chr6:152475105:C:A,chr6:152475930:G:A,chr6:152476218:C:T,chr6:152480350:A:G,chr6:152481074:C:T,chr6:152482384:T:C,chr6:152485428:T:C,chr6:152486688:A:G,chr6:152487056:C:T,chr6:152487293:C:T,chr6:152487607:A:C,chr6:152487826:A:G,chr6:152491007:C:G,chr6:152491104:C:T,chr6:152491434:A:G,chr6:152492194:G:A,chr6:152493963:C:A,chr6:152497370:C:A,chr6:152500941:A:T,chr6:152504942:A:G,chr6:152505087:T:A,chr6:152505492:C:T,chr6:152505927:C:T,chr6:152511903:G:A,chr6:152514685:A:G,chr6:152515525:G:A,chr6:152515586:C:T,chr6:152516106:T:C,chr6:152516177:G:A,chr6:152519442:C:T,chr6:152520113:A:G,chr6:152523084:T:A,chr6:152526200:G:A,chr6:152527148:G:A,chr6:152527579:G:A,chr6:152528240:C:A,chr6:152528353:G:A,chr6:152531124:G:C,chr6:152534202:G:A,chr6:152536339:A:G,chr6:152536433:A:T,chr6:152536715:T:C,chr6:152536965:A:G,chr6:152537414:G:T,chr6:152537500:A:G,chr6:152538508:G:T,chr6:152538640:C:A,chr6:152539398:T:C,chr6:152539563:A:C,chr6:152544331:T:A,chr6:152546763:T:C,chr6:152549162:G:A,chr6:152549848:A:G,chr6:152549857:G:A,chr6:152550374:A:C,chr6:152550407:A:C,chr6:152551137:A:C,chr6:152551137:A:Cchr6:152559237:A:G,chr6:152551264:C:G,chr6:152551443:G:Achr6:152390998:C:A,chr6:152551443:G:Achr6:152559237:A:G,chr6:152581876:C:Tchr6:151017600:T:C,chr6:152620342:T:C,chr6:152638656:C:T,chr6:152642110:G:A,chr6:152688083:C:A.chr6:152217282:G:A,chr6:152688083:C:Achr6:151723737:A:T,chr6:152709024:C:A,chr6:152733172:C:T,chr6:152747831:T:C,chr6:152748207:A:C,chr6:152748221:A:G,chr6:152748586:A:Gchr6:153438662:A:G,chr6:152749068:C:G,chr6:152749651:C:A,chr6:152751561:T:C,chr6:152753064:A:T,chr6:152753187:C:T,chr6:152753941:T:C,chr6:152755821:A:T,chr6:152765101:A:T,chr6:152772823:T:A,chr6:152772823:T:Achr6:152817878:T:C,chr6:152817878:T:C,chr6:152889800:C:A,chr6:152904100:C:T,chr6:152907910:T:C,chr6:152912802:T:G,chr6:152939985:A:T,chr6:153030624:G:A,chr6:153048395:C:A,chr6:153049922:T:C,chr6:153049922:T:Cchr6:153356054:A:G,chr6:153356054:A:G,chr6:153381410:C:T,chr6:153442714:T:A,chr6:153452135:T:C,chr6:153452278:A:T,chr6:153490827:G:C,chr6:153548834:C:T,chr6:153636158:G:Achr6:152746792:G:A,chr6:153789858:G:A,chr6:153897136:C:G,chr6:153901396:C:T	chr6:152241136:C:G	150530320	153901396	ALL_W,ALL_Wex,EAS_W,EUR_W	SYNE1	rs58415480	12	TRUE	TRUE	[["uterine fibroid", "EFO_0000731", "6:152331902", "PMID:40050615", "GCST90461958"], ["body height", "OBA_VT0001253", "6:153086711", "PMID:30595370", "GCST007841"], ["uterine fibroid", "EFO_0000731", "6:152213654", "PMID:40050615", "GCST90461957"], ["low density lipoprotein cholesterol measurement", "EFO_0004611", "6:152721900", "PMID:34887591", "GCST90239655"], ["phospholipids in large HDL measurement", "EFO_0022190", "6:153144153", "PMID:41044249", "GCST90501142"], ["phospholipids in very large HDL measurement ", "EFO_0022298", "6:153143371", "PMID:41044249", "GCST90501302"], ["bone tissue density", "OBA_1000110", "6:151611457", "PMID:41206123", "GCST90568457"], ["body height", "OBA_VT0001253", "6:151850102", "PMID:40374629", "GCST90565843"], ["major depressive disorder", "MONDO_0002009", "6:151880872", "PMID:38177345", "GCST90328131"], ["heel bone mineral density", "EFO_0009270", "6:151679319", "PMID:30048462", "GCST006433"], ["Menorrhagia", "HP_0000132", "6:152295038", "PMID:40069456", "GCST90454221"], ["breast carcinoma", "EFO_0000305", "6:151615542", "PMID:34290314", "GCST90027052"], ["total cholesterol measurement", "EFO_0004574", "6:151577371", "PMID:40436827", "GCST90662859"], ["uterine fibroid", "EFO_0000731", "6:152236085", "PMID:40050615", "GCST90461957"], ["bone tissue density", "OBA_1000110", "6:151768633", "PMID:37500982", "GCST90321118"], ["systolic blood pressure", "EFO_0006335", "6:151968010", "PMID:34989438", "GCST90239829"], ["parental genotype effect measurement", "EFO_0005939", "6:151721367", "PMID:31043758", "GCST008363"], ["bone tissue density", "OBA_1000110", "6:151743329", "PMID:37500982", "GCST90321118"], ["body height", "OBA_VT0001253", "6:151849112", "PMID:40374629", "GCST90565843"], ["fetal genotype effect measurement", "EFO_0007959", "6:151721278", "PMID:37798380", "GCST90275197"], ["body mass index", "EFO_0004340", "6:153043508", "PMID:37106081", "GCST90267268"], ["birth weight", "EFO_0004344", "6:151718829", "PMID:31681408", "GCST009498"], ["bone tissue density", "OBA_1000110", "6:151563117", "PMID:37500982", "GCST90321118"], ["velocity of sound measurement", "EFO_0005654", "6:151580667", "PMID:24430505", "GCST002333"], ["body height", "OBA_VT0001253", "6:151799734", "PMID:40374629", "GCST90565843"], ["estrogen-receptor negative breast cancer", "EFO_1000650", "6:152115881", "PMID:29058716", "GCST005076"], ["bone tissue density", "OBA_1000110", "6:151685271", "PMID:37500982", "GCST90321118"], ["smoking initiation", "EFO_0005670", "6:153058529", "PMID:36477530", "GCST90243968"], ["body composition measurement", "EFO_0005106", "6:151612040", "PMID:40796918", "GCST90652393"], ["bone tissue density", "OBA_1000110", "6:151699255", "PMID:37500982", "GCST90321118"], ["C-reactive protein measurement", "EFO_0004458", "6:153044706", "PMID:36376304", "GCST90179146"], ["sexual activity behaviour attribute", "OBA_2045293", "6:151538179", "PMID:30643258", "GCST007326"], ["diastolic blood pressure", "EFO_0006336", "6:150687701", "PMID:36329257", "GCST90239616"], ["hip bone mineral density", "EFO_0007702", "6:151583228", "PMID:32963334", "GCST010922"], ["body mass index", "EFO_0004340", "6:153074459", "PMID:40436827", "GCST90662912"], ["COVID-19", "MONDO_0100096", "6:152111767", "PMID:37636041", "GCST90296489"], ["bone tissue density", "OBA_1000110", "6:151638114", "PMID:37500982", "GCST90321118"], ["body height", "OBA_VT0001253", "6:151789808", "PMID:20881960", "GCST000817"], ["body height", "OBA_VT0001253", "6:151807942", "PMID:39024449", "GCST90475363"], ["breast carcinoma", "EFO_0000305", "6:151625017", "PMID:27117709", "GCST003845"], ["self reported educational attainment", "EFO_0004784", "6:151919313", "PMID:30038396", "GCST006571"], ["sex hormone-binding globulin measurement", "EFO_0004696", "6:151670065", "PMID:36653534", "GCST90239822"], ["bone tissue density", "OBA_1000110", "6:151528707", "PMID:41206123", "GCST90568455"], ["bone tissue density", "OBA_1000110", "6:151618046", "PMID:37500982", "GCST90321118"], ["bone tissue density", "OBA_1000110", "6:151691821", "PMID:37500982", "GCST90321118"], ["C-reactive protein measurement", "EFO_0004458", "6:153053347", "PMID:31900758", "GCST009777"], ["body height", "OBA_VT0001253", "6:151805689", "PMID:31562340", "GCST008839"], ["vital capacity", "EFO_0004312", "6:152271967", "PMID:30595370", "GCST007081"], ["retinal vasculature measurement", "EFO_0010554", "6:150747850", "PMID:36757925", "GCST90270399"], ["endometriosis", "EFO_0001065", "6:151503314", "PMID:34594039", "GCST90018839"], ["Calcium channel blocker use measurement", "EFO_0009930", "6:150678328", "PMID:31015401", "GCST007929"], ["body height", "OBA_VT0001253", "6:151805689", "PMID:40436827", "GCST90662886"], ["hemoglobin measurement", "EFO_0004509", "6:151539261", "PMID:40436827", "GCST90662903"], ["body height", "OBA_VT0001253", "6:153054772", "PMID:32376654", "GCST010988"], ["body height", "OBA_VT0001253", "6:151377613", "PMID:37106081", "GCST90267284"], ["bone tissue density", "OBA_1000110", "6:151543856", "PMID:37500982", "GCST90321118"], ["bone tissue density", "OBA_1000110", "6:151719156", "PMID:37500982", "GCST90321118"], ["bone tissue density", "OBA_1000110", "6:151721125", "PMID:37500982", "GCST90321118"], ["breast carcinoma", "EFO_0000305", "6:151597721", "PMID:25751625", "GCST004950"], ["gut microbiome measurement", "EFO_0007874", "6:152309811", "PMID:40187613", "GCST90569204"], ["cerebral cortex area attribute", "OBA_2045267", "6:150694922", "PMID:34910505", "GCST90095130"], ["bone tissue density", "OBA_1000110", "6:151626404", "PMID:37500982", "GCST90321118"], ["bone tissue density", "OBA_1000110", "6:151708473", "PMID:37500982", "GCST90321118"], ["obsessive-compulsive symptom measurement", "EFO_0007802", "6:153060487", "PMID:36738649", "GCST90624696"], ["major depressive disorder", "MONDO_0002009", "6:151914204", "PMID:41233554", "GCST90726344"], ["uterine fibroid", "EFO_0000731", "6:152283709", "PMID:40050615", "GCST90461958"], ["schizophrenia", "MONDO_0005090", "6:152469438", "PMID:23453885", "GCST001877"], ["bone tissue density", "OBA_1000110", "6:151708873", "PMID:37500982", "GCST90321118"], ["body height", "OBA_VT0001253", "6:151807942", "PMID:39024449", "GCST90479636"], ["white matter hyperintensity measurement", "EFO_0005665", "6:150697773", "PMID:33293549", "GCST011953"], ["bone tissue density", "OBA_1000110", "6:151713251", "PMID:37500982", "GCST90321118"], ["methadone dose measurement", "EFO_0007907", "6:153704004", "PMID:28115739", "GCST004136"], ["bone tissue density", "OBA_1000110", "6:151592575", "PMID:37500982", "GCST90321118"], ["smoking initiation", "EFO_0005670", "6:151896944", "PMID:36477530", "GCST90243968"], ["bone tissue density", "OBA_1000110", "6:151674492", "PMID:37500982", "GCST90321118"], ["uterine fibroid", "EFO_0000731", "6:152339702", "PMID:40050615", "GCST90461957"], ["body composition measurement", "EFO_0005106", "6:151689119", "PMID:40796918", "GCST90652393"], ["breast carcinoma", "EFO_0000305", "6:151621059", "PMID:29059683", "GCST004988"], ["bone tissue density", "OBA_1000110", "6:151618425", "PMID:37500982", "GCST90321118"], ["bone tissue density", "OBA_1000110", "6:151529989", "PMID:37500982", "GCST90321118"], ["body weight", "EFO_0004338", "6:151808453", "PMID:34594039", "GCST90018729"], ["white matter hyperintensity measurement", "EFO_0005665", "6:150694922", "PMID:30659137", "GCST007305"], ["breast carcinoma", "EFO_0000305", "6:151627038", "PMID:37340002", "GCST90651041"], ["uterine fibroid", "EFO_0000731", "6:152577842", "PMID:40050615", "GCST90461957"], ["prostate carcinoma", "EFO_0001663", "6:153119944", "PMID:23535732", "GCST001942"], ["body height", "OBA_VT0001253", "6:151807942", "PMID:39024449", "GCST90479634"], ["bone tissue density", "OBA_1000110", "6:151528694", "PMID:37500982", "GCST90321118"], ["bone tissue density", "OBA_1000110", "6:151684399", "PMID:37500982", "GCST90321118"], ["bone tissue density", "OBA_1000110", "6:151650585", "PMID:37500982", "GCST90321118"], ["diastolic blood pressure change measurement", "EFO_0006945", "6:152074901", "PMID:39024449", "GCST90479581"], ["bone tissue density", "OBA_1000110", "6:151687789", "PMID:41206123", "GCST90568451"], ["body fat distribution", "EFO_0004341", "6:152033560", "PMID:40874817", "GCST90693337"], ["cortical thickness", "EFO_0004840", "6:150700842", "PMID:34560273", "GCST90091061"], ["body height", "OBA_VT0001253", "6:153052030", "PMID:40374629", "GCST90565843"], ["apolipoprotein A 1 measurement", "EFO_0004614", "6:153138769", "PMID:32203549", "GCST010241"], ["pain measurement", "EFO_0010639", "6:151924621", "PMID:38429522", "GCST90565152"], ["gut microbiome measurement", "EFO_0007874", "6:152102770", "PMID:40187613", "GCST90569455"], ["chronotype measurement", "EFO_0008328", "6:152814204", "PMID:30804565", "GCST007983"], ["heel bone mineral density", "EFO_0009270", "6:151687847", "PMID:28869591", "GCST006288"], ["alkaline phosphatase measurement", "EFO_0004533", "6:151580274", "PMID:33547301", "GCST90011900"], ["heel bone mineral density", "EFO_0009270", "6:151764382", "PMID:28869591", "GCST006288"], ["uterine fibroid", "EFO_0000731", "6:152226892", "PMID:40050615", "GCST90461958"], ["body height", "OBA_VT0001253", "6:152024027", "PMID:25282103", "GCST002647"], ["heel bone mineral density", "EFO_0009270", "6:151577371", "PMID:30048462", "GCST006433"], ["essential hypertension", "MONDO_0001134", "6:150683634", "PMID:39024449", "GCST90480125"], ["bone tissue density", "OBA_1000110", "6:151626191", "PMID:37500982", "GCST90321118"], ["bone tissue density", "OBA_1000110", "6:151577371", "PMID:24249740", "GCST002276"], ["ascending aorta diameter", "OBA_2050001", "6:152011969", "PMID:37019578", "GCST90267390"], ["age at first birth measurement", "EFO_0009101", "6:151908715", "PMID:27798627", "GCST006045"], ["breast carcinoma", "EFO_0000305", "6:151627231", "PMID:25751625", "GCST004950"], ["major depressive disorder", "MONDO_0002009", "6:151896944", "PMID:34045744", "GCST90020227"], ["bone tissue density", "OBA_1000110", "6:151731517", "PMID:37500982", "GCST90321118"], ["coronary artery disease", "EFO_0001645", "6:150682704", "PMID:29212778", "GCST005196"], ["body mass index", "EFO_0004340", "6:151598437", "PMID:40874817", "GCST90693320"], ["reticulocyte count", "EFO_0007986", "6:152721900", "PMID:32888494", "GCST90002385"], ["diastolic blood pressure", "EFO_0006336", "6:152074828", "PMID:30578418", "GCST007268"], ["hip bone mineral density", "EFO_0007702", "6:151691713", "PMID:32963334", "GCST010921"], ["body height", "OBA_VT0001253", "6:151828300", "PMID:39134668", "GCST90435412"], ["body height", "OBA_VT0001253", "6:151841092", "PMID:30595370", "GCST007841"], ["phospholipids:total lipids ratio", "EFO_0020946", "6:153143371", "PMID:41044249", "GCST90501191"], ["white matter microstructure measurement", "EFO_0005674", "6:150698576", "PMID:31666681", "GCST009538"], ["systolic blood pressure", "EFO_0006335", "6:150683634", "PMID:35762941", "GCST90132903"], ["sex hormone-binding globulin measurement", "EFO_0004696", "6:151365770", "PMID:32042192", "GCST90012111"], ["body height", "OBA_VT0001253", "6:152199878", "PMID:39134668", "GCST90435412"], ["allergen exposure measurement", "EFO_0007944", "6:152102770", "PMID:40187613", "GCST90569455"], ["educational attainment", "EFO_0011015", "6:151945242", "PMID:35361970", "GCST90105038"], ["heel bone mineral density", "EFO_0009270", "6:151586877", "PMID:30048462", "GCST006433"], ["body height", "OBA_VT0001253", "6:153113787", "PMID:40374629", "GCST90565843"], ["bone tissue density", "OBA_1000110", "6:151590844", "PMID:37500982", "GCST90321118"], ["hemorrhoid", "EFO_0009552", "6:151712927", "PMID:33888516", "GCST90014033"], ["bone tissue density", "OBA_1000110", "6:151577371", "PMID:38116116", "GCST90278621"], ["bone tissue density", "OBA_1000110", "6:151721367", "PMID:37500982", "GCST90321118"], ["eosinophil count", "EFO_0004842", "6:151517110", "PMID:32888493", "GCST90002298"], ["pulse pressure measurement", "EFO_0005763", "6:152228174", "PMID:38689001", "GCST90310296"], ["body height", "OBA_VT0001253", "6:152022628", "PMID:36224396", "GCST90245843"], ["alcohol consumption quality", "OBA_1000840", "6:150654176", "PMID:29912962", "GCST006170"], ["bone tissue density", "OBA_1000110", "6:151749010", "PMID:37500982", "GCST90321118"], ["bone tissue density", "OBA_1000110", "6:151685776", "PMID:37500982", "GCST90321118"], ["free cholesterol in large HDL measurement", "EFO_0022157", "6:153144153", "PMID:41044249", "GCST90501138"], ["body height", "OBA_VT0001253", "6:151807942", "PMID:39024449", "GCST90479637"], ["triglycerides to total lipids in very large HDL percentage ", "EFO_0022339", "6:153143371", "PMID:41044249", "GCST90501305"], ["bone tissue density", "OBA_1000110", "6:151635490", "PMID:37500982", "GCST90321118"], ["ascending aorta diameter", "OBA_2050001", "6:152011969", "PMID:34837083", "GCST90094402"], ["DNA methylation", "EFO_0022599", "6:150945734", "PMID:30348214", "GCST006660"], ["anorexia nervosa", "MONDO_0005351", "6:153060487", "PMID:36738649", "GCST90624696"], ["body height", "OBA_VT0001253", "6:152219508", "PMID:40374629", "GCST90565843"], ["bone tissue density", "OBA_1000110", "6:151650585", "PMID:41206123", "GCST90568455"], ["body weight", "EFO_0004338", "6:151838765", "PMID:40436827", "GCST90662910"], ["sex hormone-binding globulin measurement", "EFO_0004696", "6:151669100", "PMID:35192695", "GCST90104297"], ["bone tissue density", "OBA_1000110", "6:152669911", "PMID:37500982", "GCST90321120"], ["heel bone mineral density", "EFO_0009270", "6:151564851", "PMID:31453325", "GCST009120"], ["high density lipoprotein cholesterol measurement", "EFO_0004612", "6:153138769", "PMID:32203549", "GCST010242"], ["smoking initiation", "EFO_0005670", "6:151913458", "PMID:36477530", "GCST90243985"], ["body height", "OBA_VT0001253", "6:151988872", "PMID:40374629", "GCST90565843"], ["Breast hypertrophy", "HP_0010313", "6:151734843", "PMID:39024449", "GCST90480425"], ["total lipids in very large HDL measurement ", "EFO_0022312", "6:153143371", "PMID:41044249", "GCST90501300"], ["pyruvate measurement", "EFO_0010117", "6:151133621", "PMID:36395887", "GCST90267519"], ["bone tissue density", "OBA_1000110", "6:151734918", "PMID:37500982", "GCST90321118"], ["heel bone mineral density", "EFO_0009270", "6:152241832", "PMID:30595370", "GCST007066"], ["socioeconomic status", "EFO_0022866", "6:151894587", "PMID:39715877", "GCST90492678"], ["bone tissue density", "OBA_1000110", "6:151734915", "PMID:37500982", "GCST90321118"], ["bone tissue density", "OBA_1000110", "6:151734654", "PMID:37500982", "GCST90321118"], ["glomerular filtration rate", "OBA_0003747", "6:150600593", "PMID:39256582", "GCST90428446"], ["bone tissue density", "OBA_1000110", "6:151616868", "PMID:37500982", "GCST90321118"], ["body height", "OBA_VT0001253", "6:151877983", "PMID:40374629", "GCST90565843"], ["uterine fibroid", "EFO_0000731", "6:152192438", "PMID:40050615", "GCST90461957"], ["bone tissue density", "OBA_1000110", "6:151721278", "PMID:37500982", "GCST90321118"], ["heel bone mineral density", "EFO_0009270", "6:151689399", "PMID:30598549", "GCST006979"], ["bone tissue density", "OBA_1000110", "6:151649694", "PMID:37500982", "GCST90321118"], ["hypertension", "EFO_0000537", "6:150687701", "PMID:38965376", "GCST90309346"], ["spine bone mineral density", "EFO_0007701", "6:151575100", "PMID:29499414", "GCST005796"], ["BMI-adjusted waist-hip ratio", "EFO_0007788", "6:151722155", "PMID:34021172", "GCST90020027"], ["bone tissue density", "OBA_1000110", "6:151703850", "PMID:37500982", "GCST90321118"], ["chronotype measurement", "EFO_0008328", "6:152808480", "PMID:30804565", "GCST007983"], ["femoral neck bone mineral density", "EFO_0007785", "6:151689399", "PMID:34673960", "GCST90101819"], ["bone tissue density", "OBA_1000110", "6:151629100", "PMID:37500982", "GCST90321118"], ["prostate carcinoma", "EFO_0001663", "6:153126381", "PMID:39024449", "GCST90479803"], ["breast size", "OBA_1000025", "6:151631197", "PMID:27182965", "GCST003985"], ["glucose measurement", "EFO_0004468", "6:153126415", "PMID:39024449", "GCST90479626"], ["uterine fibroid", "EFO_0000731", "6:152465828", "PMID:40050615", "GCST90461957"], ["osteoarthritis, knee, total joint arthroplasty", "EFO_0010726", "6:151990402", "PMID:40205036", "GCST90566804"], ["major depressive disorder", "MONDO_0002009", "6:152469438", "PMID:23453885", "GCST001877"], ["bone tissue density", "OBA_1000110", "6:151687789", "PMID:41206123", "GCST90568449"], ["prostate carcinoma", "EFO_0001663", "6:153126381", "PMID:37945903", "GCST90274714"], ["lymphocyte count", "EFO_0004587", "6:151577371", "PMID:34594039", "GCST90018962"], ["spine bone mineral density", "EFO_0007701", "6:151759874", "PMID:34673960", "GCST90101816"], ["breast carcinoma", "EFO_0000305", "6:151734843", "PMID:29059683", "GCST004988"], ["triglycerides in small HDL measurement", "EFO_0022158", "6:153094083", "PMID:41044249", "GCST90501244"], ["mean arterial pressure", "EFO_0006340", "6:150676265", "PMID:39048560", "GCST90335168"], ["COVID-19", "MONDO_0100096", "6:150676304", "PMID:36187959", "GCST90225533"], ["systolic blood pressure", "EFO_0006335", "6:150683634", "PMID:39024449", "GCST90480706"], ["uterine fibroid", "EFO_0000731", "6:152505826", "PMID:40050615", "GCST90461958"], ["breast cancer", "MONDO_0007254", "6:151615542", "PMID:38538606", "GCST90428116"], ["triglycerides to total lipids in small HDL percentage ", "EFO_0022336", "6:153126381", "PMID:41044249", "GCST90501245"], ["body height at birth", "EFO_0006784", "6:151719156", "PMID:40796553", "GCST90624101"], ["Agents acting on the renin-angiotensin system use measurement", "EFO_0009931", "6:150677375", "PMID:34594039", "GCST90018988"], ["heel bone mineral density", "EFO_0009270", "6:152249139", "PMID:30048462", "GCST006433"], ["bone tissue density", "OBA_1000110", "6:151705939", "PMID:37500982", "GCST90321118"], ["HbA1c measurement", "EFO_0004541", "6:153124830", "PMID:33462484", "GCST90019509"], ["body height", "OBA_VT0001253", "6:151805689", "PMID:35831902", "GCST90131910"], ["free androgen index", "EFO_0007005", "6:151819441", "PMID:36653534", "GCST90239823"], ["bone tissue density", "OBA_1000110", "6:151676075", "PMID:37500982", "GCST90321118"], ["bone tissue density", "OBA_1000110", "6:151691853", "PMID:37500982", "GCST90321118"], ["attention deficit hyperactivity disorder", "EFO_0003888", "6:152469438", "PMID:23453885", "GCST001877"], ["health trait", "EFO_0007652", "6:151377613", "PMID:40374629", "GCST90565837"], ["non-high density lipoprotein cholesterol measurement", "EFO_0005689", "6:151577371", "PMID:34887591", "GCST90239667"], ["attention deficit hyperactivity disorder", "EFO_0003888", "6:151914204", "PMID:34446935", "GCST90061435"], ["bone tissue density", "OBA_1000110", "6:151621059", "PMID:37500982", "GCST90321118"], ["bipolar disorder", "MONDO_0004985", "6:152393471", "PMID:28072414", "GCST003962"], ["trunk bone mineral density", "EFO_0020105", "6:151611457", "PMID:41206123", "GCST90568456"], ["bone tissue density", "OBA_1000110", "6:151730719", "PMID:37500982", "GCST90321118"], ["systolic blood pressure", "EFO_0006335", "6:150687701", "PMID:34594039", "GCST90018972"], ["diastolic blood pressure", "EFO_0006336", "6:150535893", "PMID:39537608", "GCST90449057"], ["coronary artery disease", "EFO_0001645", "6:150676265", "PMID:29212778", "GCST005195"], ["breast size", "OBA_1000025", "6:151631197", "PMID:29855537", "GCST006655"], ["breast carcinoma", "EFO_0000305", "6:151628447", "PMID:37340002", "GCST90651056"], ["suicide behaviour", "EFO_0007623", "6:151880066", "PMID:36515925", "GCST90246333"], ["prostate cancer", "MONDO_0008315", "6:153126381", "PMID:39024449", "GCST90475185"], ["systolic blood pressure", "EFO_0006335", "6:152020452", "PMID:34594039", "GCST90018972"], ["high density lipoprotein cholesterol measurement", "EFO_0004612", "6:153138309", "PMID:29507422", "GCST007140"], ["heel bone mineral density", "EFO_0009270", "6:151738428", "PMID:30048462", "GCST006433"], ["high density lipoprotein cholesterol measurement", "EFO_0004612", "6:153141422", "PMID:34887591", "GCST90239649"], ["hair color", "EFO_0003924", "6:151259630", "PMID:30531825", "GCST006989"], ["sex hormone-binding globulin measurement", "EFO_0004696", "6:151669100", "PMID:35192695", "GCST90104281"], ["systolic blood pressure", "EFO_0006335", "6:150683634", "PMID:29455858", "GCST006188"], ["body height", "OBA_VT0001253", "6:151838491", "PMID:40436827", "GCST90662911"], ["reticulocyte amount", "OBA_0002272", "6:152721900", "PMID:32888494", "GCST90002406"], ["metabolic syndrome", "EFO_0000195", "6:153145343", "PMID:39349817", "GCST90444487"], ["bone tissue density", "OBA_1000110", "6:151612040", "PMID:18445777", "GCST000180"], ["body height", "OBA_VT0001253", "6:151878994", "PMID:36224396", "GCST90245846"], ["health trait", "EFO_0007652", "6:152120708", "PMID:40374629", "GCST90565837"], ["prostate carcinoma", "EFO_0001663", "6:153073593", "PMID:33290408", "GCST011320"], ["lean body mass", "EFO_0004995", "6:151849112", "PMID:38538606", "GCST90428120"], ["brain attribute", "OBA_2045210", "6:150700842", "PMID:35505052", "GCST90131904"], ["bone tissue density", "OBA_1000110", "6:151677956", "PMID:37500982", "GCST90321118"], ["triglyceride:HDL cholesterol ratio", "EFO_0007929", "6:153144095", "PMID:38200128", "GCST90295949"], ["diastolic blood pressure", "EFO_0006336", "6:150683634", "PMID:40436827", "GCST90662909"], ["type 2 diabetes mellitus", "MONDO_0005148", "6:153060487", "PMID:36738649", "GCST90624696"], ["bone tissue density", "OBA_1000110", "6:151687789", "PMID:41206123", "GCST90568455"], ["corneal resistance factor", "EFO_0010067", "6:151706820", "PMID:35446358", "GCST90102517"], ["bone tissue density", "OBA_1000110", "6:151696556", "PMID:37500982", "GCST90321118"], ["glioma pathogenesis-related protein 1 measurement", "EFO_0802567", "6:152174432", "PMID:39789286", "GCST90469357"], ["bone tissue density", "OBA_1000110", "6:151759600", "PMID:37500982", "GCST90321118"], ["IGF-1 measurement", "EFO_0004627", "6:153106130", "PMID:33462484", "GCST90019511"], ["diastolic blood pressure", "EFO_0006336", "6:151968010", "PMID:34989438", "GCST90239829"], ["post-traumatic stress disorder", "EFO_0001358", "6:151894064", "PMID:38637617", "GCST90627736"], ["breast cancer", "MONDO_0007254", "6:151598437", "PMID:40874817", "GCST90693320"], ["educational attainment", "EFO_0011015", "6:152114508", "PMID:35361970", "GCST90105038"], ["systemic scleroderma", "EFO_0000717", "6:151721125", "PMID:38296975", "GCST90319682"], ["renal carcinoma", "EFO_0002890", "6:151068047", "PMID:38671320", "GCST90320054"], ["BMI-adjusted hip circumference", "EFO_0008039", "6:151849112", "PMID:34021172", "GCST012227"], ["systolic blood pressure", "EFO_0006335", "6:151839151", "PMID:39537608", "GCST90449056"], ["high density lipoprotein cholesterol measurement", "EFO_0004612", "6:153322935", "PMID:32203549", "GCST010242"], ["body weight", "EFO_0004338", "6:151830049", "PMID:39024449", "GCST90480726"], ["bone tissue density", "OBA_1000110", "6:151618635", "PMID:37500982", "GCST90321118"], ["heel bone mineral density", "EFO_0009270", "6:152271616", "PMID:28869591", "GCST006288"], ["cholesterol to total lipids in very small VLDL percentage ", "EFO_0022245", "6:153152097", "PMID:41044249", "GCST90501319"], ["hair color", "EFO_0003924", "6:151258297", "PMID:30531825", "GCST006988"], ["body fat distribution", "EFO_0004341", "6:152091769", "PMID:40874817", "GCST90693334"], ["uterine fibroid", "EFO_0000731", "6:152307964", "PMID:40050615", "GCST90461959"], ["uterine polyp", "EFO_0009484", "6:150823192", "PMID:39024449", "GCST90480430"], ["breast carcinoma", "EFO_0000305", "6:151628447", "PMID:34594039", "GCST90018579"], ["health trait", "EFO_0007652", "6:151781217", "PMID:40374629", "GCST90565837"], ["uterine fibroid", "EFO_0000731", "6:152732458", "PMID:40050615", "GCST90461958"], ["endometriosis", "EFO_0001065", "6:152235391", "PMID:36914876", "GCST90258642"], ["gut microbiome measurement", "EFO_0007874", "6:152509405", "PMID:40187613", "GCST90569450"], ["vital capacity", "EFO_0004312", "6:151836746", "PMID:36641522", "GCST90270083"], ["ascending aorta diameter", "OBA_2050001", "6:152011969", "PMID:34837083", "GCST90094400"], ["bone tissue density", "OBA_1000110", "6:151622318", "PMID:37500982", "GCST90321118"], ["pulse pressure measurement", "EFO_0005763", "6:151991280", "PMID:27841878", "GCST007097"], ["free cholesterol to total lipids in medium LDL percentage ", "EFO_0022283", "6:153094083", "PMID:41044249", "GCST90501199"], ["bone tissue density", "OBA_1000110", "6:151763838", "PMID:37500982", "GCST90321118"], ["knee, total knee arthroplasty", "EFO_0020975", "6:151990402", "PMID:40205036", "GCST90566805"], ["diastolic blood pressure", "EFO_0006336", "6:152018840", "PMID:34594039", "GCST90018952"], ["hip", "EFO_0004616", "6:151990402", "PMID:40205036", "GCST90566804"], ["Abnormality of the breast", "HP_0000769", "6:151734843", "PMID:39024449", "GCST90480426"], ["bone tissue density", "OBA_1000110", "6:151566674", "PMID:37500982", "GCST90321118"], ["uterine fibroid", "EFO_0000731", "6:152294065", "PMID:40050615", "GCST90461958"], ["serum alanine aminotransferase amount", "OBA_2050062", "6:152721900", "PMID:33972514", "GCST90013405"], ["systolic blood pressure", "EFO_0006335", "6:150663605", "PMID:39134668", "GCST90435415"], ["low density lipoprotein cholesterol measurement", "EFO_0004611", "6:151577371", "PMID:34887591", "GCST90239658"], ["bone tissue density", "OBA_1000110", "6:151580274", "PMID:18445777", "GCST000180"], ["high density lipoprotein cholesterol measurement", "EFO_0004612", "6:153109990", "PMID:29083408", "GCST009151"], ["monocyte percentage of leukocytes", "EFO_0007989", "6:152953465", "PMID:32888494", "GCST90002394"], ["endometrial cancer", "MONDO_0011962", "6:152035085", "PMID:40874817", "GCST90693338"], ["free cholesterol to total lipids in medium VLDL percentage ", "EFO_0022284", "6:153136545", "PMID:41044249", "GCST90501211"], ["bone tissue density", "OBA_1000110", "6:151637018", "PMID:37500982", "GCST90321118"], ["substance abuse", "MONDO_0002491", "6:151914204", "PMID:34446935", "GCST90061435"], ["body height", "OBA_VT0001253", "6:152100719", "PMID:36224396", "GCST90245845"], ["bone tissue density", "OBA_1000110", "6:151573885", "PMID:37500982", "GCST90321118"], ["body mass index", "EFO_0004340", "6:153072944", "PMID:34594039", "GCST90018727"], ["bone tissue density", "OBA_1000110", "6:151689119", "PMID:37500982", "GCST90321118"], ["socioeconomic status", "EFO_0022866", "6:151908715", "PMID:39715877", "GCST90492677"], ["age at first sexual intercourse measurement", "EFO_0009749", "6:151914204", "PMID:34211149", "GCST90000047"], ["non-alcoholic fatty liver disease", "EFO_0003095", "6:153195547", "PMID:36986172", "GCST90271929"], ["body height", "OBA_VT0001253", "6:152140568", "PMID:40374629", "GCST90565843"], ["leukocyte quantity", "OBA_VT0000217", "6:152721900", "PMID:40436827", "GCST90662906"], ["health trait", "EFO_0007652", "6:152219508", "PMID:40374629", "GCST90565837"], ["total lipids in small VLDL", "EFO_0022148", "6:153143371", "PMID:41044249", "GCST90501267"], ["osteoarthritis, knee", "EFO_0004616", "6:152058760", "PMID:40205036", "GCST90566800"], ["bone tissue density", "OBA_1000110", "6:151557406", "PMID:37500982", "GCST90321118"], ["heel bone mineral density", "EFO_0009270", "6:151536459", "PMID:30598549", "GCST006979"], ["bone tissue density", "OBA_1000110", "6:151577371", "PMID:36329257", "GCST90239644"], ["breast carcinoma", "EFO_0000305", "6:151597721", "PMID:25751625", "GCST007236"], ["osteoporosis", "EFO_0003882", "6:151580274", "PMID:39024449", "GCST90480549"], ["heel bone mineral density", "EFO_0009270", "6:151679319", "PMID:30598549", "GCST006979"], ["chronotype measurement", "EFO_0008328", "6:152999483", "PMID:30696823", "GCST007565"], ["bone tissue density", "OBA_1000110", "6:151748864", "PMID:37500982", "GCST90321118"], ["forced expiratory volume", "EFO_0004314", "6:152114619", "PMID:40374629", "GCST90565844"], ["uterine fibroid", "EFO_0000731", "6:152289837", "PMID:40050615", "GCST90461957"], ["diastolic blood pressure", "EFO_0006336", "6:150687738", "PMID:38689001", "GCST90310295"], ["body height", "OBA_VT0001253", "6:152253365", "PMID:30595370", "GCST007841"], ["systolic blood pressure", "EFO_0006335", "6:151575388", "PMID:38689001", "GCST90310294"], ["bone quantitative ultrasound measurement", "EFO_0004514", "6:151591463", "PMID:28472463", "GCST004350"], ["breast carcinoma", "EFO_0000305", "6:152111767", "PMID:32887889", "GCST90011804"], ["forced expiratory volume", "EFO_0004314", "6:152271967", "PMID:40374629", "GCST90565844"], ["glucose tolerance test", "EFO_0004307", "6:152090943", "PMID:40325049", "GCST90566421"], ["schizophrenia", "MONDO_0005090", "6:153060487", "PMID:36738649", "GCST90624696"], ["breast cancer", "MONDO_0007254", "6:151706820", "PMID:36819030", "GCST90270342"], ["systolic blood pressure", "EFO_0006335", "6:150677375", "PMID:39537608", "GCST90449056"], ["body height", "OBA_VT0001253", "6:151805689", "PMID:33713608", "GCST90013468"], ["diet measurement", "EFO_0008111", "6:153043508", "PMID:32193382", "GCST90132980"], ["concentration of large HDL particles measurement", "EFO_0022188", "6:153141261", "PMID:41044249", "GCST90501141"], ["cystatin C measurement", "EFO_0004617", "6:150600593", "PMID:39927731", "GCST90566734"], ["pain measurement", "EFO_0010639", "6:151936552", "PMID:38429522", "GCST90565148"], ["systolic blood pressure", "EFO_0006335", "6:151575388", "PMID:39537608", "GCST90449056"], ["estrogen-receptor negative breast cancer", "EFO_1000650", "6:151631197", "PMID:29058716", "GCST005076"], ["testosterone measurement", "EFO_0004908", "6:152033426", "PMID:40229599", "GCST90483487"], ["neuroimaging measurement", "EFO_0004346", "6:150697936", "PMID:33875891", "GCST90004506"], ["bone tissue density", "OBA_1000110", "6:151546057", "PMID:37500982", "GCST90321118"], ["estrogen-receptor positive breast cancer", "EFO_1000649", "6:151703850", "PMID:35803233", "GCST90134421"], ["uterine fibroid", "EFO_0000731", "6:152306353", "PMID:40050615", "GCST90461957"], ["aspartate aminotransferase measurement", "EFO_0004736", "6:152114698", "PMID:40436827", "GCST90662897"], ["body composition measurement", "EFO_0005106", "6:151577371", "PMID:40796918", "GCST90652394"], ["bone tissue density", "OBA_1000110", "6:151620326", "PMID:37500982", "GCST90321118"], ["breast carcinoma", "EFO_0000305", "6:151631197", "PMID:29059683", "GCST004988"], ["degree of unsaturation measurement ", "EFO_0022261", "6:153101005", "PMID:41044249", "GCST90501284"], ["body height", "OBA_VT0001253", "6:152072025", "PMID:36224396", "GCST90245845"], ["systolic blood pressure", "EFO_0006335", "6:150671234", "PMID:28498854", "GCST004385"], ["bone tissue density", "OBA_1000110", "6:151625933", "PMID:37500982", "GCST90321118"], ["heel bone mineral density", "EFO_0009270", "6:151899652", "PMID:30048462", "GCST006433"], ["bone tissue density", "OBA_1000110", "6:151624335", "PMID:37500982", "GCST90321118"], ["BMI-adjusted waist-hip ratio", "EFO_0007788", "6:153122953", "PMID:34021172", "GCST90020027"], ["BMI-adjusted hip circumference", "EFO_0008039", "6:151802760", "PMID:34021172", "GCST012227"], ["hypertension", "EFO_0000537", "6:150683634", "PMID:39024449", "GCST90479552"], ["post-traumatic stress disorder", "EFO_0001358", "6:151894064", "PMID:38637617", "GCST90627735"], ["atrial fibrillation", "EFO_0000275", "6:151571000", "PMID:40645996", "GCST90624411"], ["osteoporosis", "EFO_0003882", "6:151585158", "PMID:39024449", "GCST90480550"], ["bone tissue density", "OBA_1000110", "6:150965328", "PMID:34046847", "GCST012490"], ["self reported educational attainment", "EFO_0004784", "6:151906286", "PMID:33414549", "GCST90011874"], ["major depressive disorder", "MONDO_0002009", "6:150671458", "PMID:34734193", "GCST90093267"], ["Agents acting on the renin-angiotensin system use measurement", "EFO_0009931", "6:150677375", "PMID:31015401", "GCST007930"], ["systolic blood pressure", "EFO_0006335", "6:150676265", "PMID:39048560", "GCST90335163"], ["bone disease", "EFO_0004260", "6:151586823", "PMID:39024449", "GCST90480553"], ["sex hormone-binding globulin measurement", "EFO_0004696", "6:151669100", "PMID:32042192", "GCST90012107"], ["low density lipoprotein cholesterol measurement", "EFO_0004611", "6:151410246", "PMID:36333282", "GCST90244006"], ["BMI-adjusted waist-hip ratio", "EFO_0007788", "6:151699914", "PMID:31669095", "GCST009858"], ["low density lipoprotein cholesterol measurement", "EFO_0004611", "6:151577371", "PMID:34887591", "GCST90239655"], ["bone tissue density",
""OBA_1000110""	""6:151696823""	""PMID:37500982""	""GCST90321118""]	[""bone tissue density""	""OBA_1000110""	""6:151635755""	""PMID:37500982""	""GCST90321118""]	[""BMI-adjusted hip circumference""	""EFO_0008039""	""6:152271967""	""PMID:34021172""	""GCST90020028""]	[""coronary artery disease""	""EFO_0001645""	""6:150678328""	""PMID:41022758""	""GCST90668074""]	[""lymphocyte count""	""EFO_0004587""	""6:152721900""	""PMID:32888493""	""GCST90002320""]	[""major depressive disorder""	""MONDO_0002009""	""6:151604372""	""PMID:29942085""	""GCST006477""]	[""body height""	""OBA_VT0001253""	""6:152035514""	""PMID:30595370""	""GCST007841""]	[""bone tissue density""	""OBA_1000110""	""6:151628447""	""PMID:37500982""	""GCST90321118""]	[""socioeconomic status""	""EFO_0022866""	""6:151904248""	""PMID:39715877""	""GCST90446160""]	[""hemorrhoid""	""EFO_0009552""	""6:152087524""	""PMID:33888516""	""GCST90014033""]	[""bone tissue density""	""OBA_1000110""	""6:151528743""	""PMID:41206123""	""GCST90568457""]	[""health trait""	""EFO_0007652""	""6:151875817""	""PMID:40374629""	""GCST90565837""]	[""lymphocyte count""	""EFO_0004587""	""6:152721900""	""PMID:32888493""	""GCST90002316""]	[""white matter hyperintensity measurement""	""EFO_0005665""	""6:150694922""	""PMID:32358547""	""GCST010101""]	[""pulse pressure measurement""	""EFO_0005763""	""6:152014101""	""PMID:35762941""	""GCST90132905""]	[""smoking initiation""	""EFO_0005670""	""6:153056955""	""PMID:36477530""	""GCST90243985""]	[""systolic blood pressure""	""EFO_0006335""	""6:151660075""	""PMID:39537608""	""GCST90449056""]	[""cholesteryl esters to total lipids in medium HDL percentage ""	""EFO_0022251""	""6:153126381""	""PMID:41044249""	""GCST90501185""]	[""metabolic syndrome""	""EFO_0000195""	""6:153060487""	""PMID:39349817""	""GCST90444487""]	[""diastolic blood pressure""	""EFO_0006336""	""6:150676265""	""PMID:38116116""	""GCST90278625""]	[""heel bone mineral density""	""EFO_0009270""	""6:151577371""	""PMID:30598549""	""GCST006979""]	[""breastfeeding duration""	""EFO_0006864""	""6:152509405""	""PMID:40187613""	""GCST90569450""]	[""bone tissue density""	""OBA_1000110""	""6:151719480""	""PMID:37500982""	""GCST90321118""]	[""bone quantitative ultrasound measurement""	""EFO_0004514""	""6:151687645""	""PMID:24430505""	""GCST002335""]	[""breast carcinoma""	""EFO_0000305""	""6:152115881""	""PMID:29059683""	""GCST004988""]	[""bone tissue density""	""OBA_1000110""	""6:151622504""	""PMID:37500982""	""GCST90321118""]	[""body height""	""OBA_VT0001253""	""6:151828300""	""PMID:36224396""	""GCST90245846""]	[""body mass index""	""EFO_0004340""	""6:153060487""	""PMID:36376304""	""GCST90179150""]	[""protein measurement""	""EFO_0004747""	""6:151160914""	""PMID:32778093""	""GCST011427""]	[""brain attribute""	""OBA_2045210""	""6:151325496""	""PMID:34910505""	""GCST90095129""]	[""sexual dimorphism measurement""	""EFO_0021796""	""6:151849112""	""PMID:37277458""	""GCST90270118""]	[""bone tissue density""	""OBA_1000110""	""6:151746734""	""PMID:37500982""	""GCST90321118""]	[""bone tissue density""	""OBA_1000110""	""6:151740339""	""PMID:37500982""	""GCST90321118""]	[""systolic blood pressure""	""EFO_0006335""	""6:151786020""	""PMID:38689001""	""GCST90310294""]	[""income""	""EFO_0022958""	""6:151914204""	""PMID:39875632""	""GCST90565742""]	[""body surface area""	""EFO_0022196""	""6:151381307""	""PMID:36502284""	""GCST90245995""]	[""diastolic blood pressure""	""EFO_0006336""	""6:150654176""	""PMID:29912962""	""GCST006169""]	[""monocyte count""	""EFO_0005091""	""6:151365770""	""PMID:34594039""	""GCST90018967""]	[""endometriosis""	""EFO_0001065""	""6:152232879""	""PMID:36914876""	""GCST90258639""]	[""breastfeeding duration""	""EFO_0006864""	""6:153548031""	""PMID:40187613""	""GCST90569323""]	[""Calcium channel blocker use measurement""	""EFO_0009930""	""6:150698614""	""PMID:34594039""	""GCST90018987""]	[""chronotype measurement""	""EFO_0008328""	""6:152808528""	""PMID:30696823""	""GCST007576""]	[""breast carcinoma""	""EFO_0000305""	""6:151627231""	""PMID:37340002""	""GCST90651056""]	[""bone tissue density""	""OBA_1000110""	""6:151743064""	""PMID:37500982""	""GCST90321118""]	[""triglyceride measurement""	""EFO_0004530""	""6:153101005""	""PMID:40436827""	""GCST90662893""]	[""high density lipoprotein cholesterol measurement""	""EFO_0004612""	""6:153124830""	""PMID:36376304""	""GCST90179147""]	[""heel bone mineral density""	""EFO_0009270""	""6:151618425""	""PMID:30598549""	""GCST006979""]	[""BMI-adjusted waist-hip ratio""	""EFO_0007788""	""6:153122953""	""PMID:34021172""	""GCST90020025""]	[""white matter microstructure measurement""	""EFO_0005674""	""6:150697936""	""PMID:31666681""	""GCST009537""]	[""body height""	""OBA_VT0001253""	""6:152140568""	""PMID:39134668""	""GCST90435412""]	[""uterine fibroid""	""EFO_0000731""	""6:152271545""	""PMID:40050615""	""GCST90461958""]	[""type 2 diabetes mellitus""	""MONDO_0005148""	""6:153073593""	""PMID:33290408""	""GCST011320""]	[""body height""	""OBA_VT0001253""	""6:151905578""	""PMID:40374629""	""GCST90565843""]	[""body height""	""OBA_VT0001253""	""6:151988204""	""PMID:40374629""	""GCST90565843""]	[""white matter hyperintensity measurement""	""EFO_0005665""	""6:150697773""	""PMID:33293549""	""GCST011946""]	[""body height""	""OBA_VT0001253""	""6:151839931""	""PMID:39134668""	""GCST90435412""]	[""diastolic blood pressure""	""EFO_0006336""	""6:153106130""	""PMID:30224653""	""GCST006627""]	[""bone tissue density""	""OBA_1000110""	""6:151574321""	""PMID:23437003""	""GCST001870""]	[""trochanter bone mineral density""	""EFO_0020095""	""6:151571733""	""PMID:36228083""	""GCST90261402""]	[""waist-hip ratio""	""EFO_0004343""	""6:150676265""	""PMID:33619380""	""GCST011323""]	[""total lipids in large HDL""	""EFO_0022189""	""6:153144153""	""PMID:41044249""	""GCST90501140""]	[""cup-to-disc ratio measurement""	""EFO_0006939""	""6:150973997""	""PMID:34077760""	""GCST90129592""]	[""breast cancer""	""MONDO_0007254""	""6:151729388""	""PMID:38741014""	""GCST90296719""]	[""body height""	""OBA_VT0001253""	""6:151807928""	""PMID:39134668""	""GCST90435412""]	[""heel bone mineral density""	""EFO_0009270""	""6:152245912""	""PMID:30598549""	""GCST006979""]	[""triglyceride measurement""	""EFO_0004530""	""6:153122024""	""PMID:34594039""	""GCST90018975""]	[""testosterone measurement""	""EFO_0004908""	""6:152033426""	""PMID:40229599""	""GCST90483498""]	[""sudden cardiac arrest""	""EFO_0004278""	""6:151964552""	""PMID:21658281""	""GCST001099""]	[""forced expiratory volume""	""EFO_0004314""	""6:151836746""	""PMID:36641522""	""GCST90270081""]	[""heel bone mineral density""	""EFO_0009270""	""6:151743329""	""PMID:30595370""	""GCST007066""]	[""bone tissue density""	""OBA_1000110""	""6:151733228""	""PMID:37500982""	""GCST90321118""]	[""bone tissue density""	""OBA_1000110""	""6:151528707""	""PMID:41206123""	""GCST90568449""]	[""allergen exposure measurement""	""EFO_0007944""	""6:152949950""	""PMID:40187613""	""GCST90569242""]	[""uterine fibroid""	""EFO_0000731""	""6:152476412""	""PMID:40050615""	""GCST90461957""]	[""retinal layer thickness""	""OBA_2050110""	""6:150663038""	""PMID:39904976""	""GCST90455726""]	[""hematocrit""	""EFO_0004348""	""6:150676265""	""PMID:32888493""	""GCST90002304""]	[""bone tissue density""	""OBA_1000110""	""6:151543833""	""PMID:37500982""	""GCST90321118""]	[""diastolic blood pressure""	""EFO_0006336""	""6:150687701""	""PMID:29912962""	""GCST006166""]	[""peptide chain release factor 1-like	mitochondrial measurement""	""EFO_0801870""	""6:153012415""	""PMID:29875488""	""GCST90242211""]	[""bone quantitative ultrasound measurement""	""EFO_0004514""	""6:151580667""	""PMID:28472463""	""GCST004350""]	[""bone tissue density""	""OBA_1000110""	""6:151628177""	""PMID:37500982""	""GCST90321118""]	[""neuroimaging measurement""	""EFO_0004346""	""6:150694922""	""PMID:33875891""	""GCST90004504""]	[""bone tissue density""	""OBA_1000110""	""6:151713623""	""PMID:37500982""	""GCST90321118""]	[""body composition measurement""	""EFO_0005106""	""6:151586613""	""PMID:40796918""	""GCST90652393""]	[""gut microbiome measurement""	""EFO_0007874""	""6:152486821""	""PMID:40187613""	""GCST90569443""]	[""bone tissue density""	""OBA_1000110""	""6:151736268""	""PMID:37500982""	""GCST90321118""]	[""bone tissue density""	""OBA_1000110""	""6:151706820""	""PMID:37500982""	""GCST90321118""]	[""heel bone mineral density""	""EFO_0009270""	""6:151779797""	""PMID:30048462""	""GCST006433""]	[""femoral neck bone mineral density""	""EFO_0007785""	""6:151561227""	""PMID:34673960""	""GCST90101815""]	[""alcohol consumption quality""	""OBA_1000840""	""6:150654176""	""PMID:29912962""	""GCST006169""]	[""triglycerides to total lipids in large HDL percentage ""	""EFO_0022330""	""6:153143371""	""PMID:41044249""	""GCST90501145""]	[""trunk bone mineral density""	""EFO_0020105""	""6:151687789""	""PMID:41206123""	""GCST90568456""]	[""body height""	""OBA_VT0001253""	""6:151406410""	""PMID:30595370""	""GCST007841""]	[""body weight""	""EFO_0004338""	""6:151830049""	""PMID:39024449""	""GCST90480727""]	[""C-reactive protein measurement""	""EFO_0004458""	""6:153053031""	""PMID:34594039""	""GCST90018950""]	[""body height""	""OBA_VT0001253""	""6:151408102""	""PMID:40374629""	""GCST90565843""]	[""body mass index""	""EFO_0004340""	""6:153091803""	""PMID:39134668""	""GCST90435413""]	[""bone tissue density""	""OBA_1000110""	""6:151756388""	""PMID:37500982""	""GCST90321118""]	[""bone tissue density""	""OBA_1000110""	""6:151612040""	""PMID:19079262""	""GCST000297""]	[""alcohol drinking""	""EFO_0004329""	""6:150687701""	""PMID:29912962""	""GCST006166""]	[""bone tissue density""	""OBA_1000110""	""6:151715473""	""PMID:37500982""	""GCST90321118""]	[""brain volume""	""OBA_2050009""	""6:150694922""	""PMID:33875891""	""GCST90002604""]	[""IGF-1 measurement""	""EFO_0004627""	""6:151822753""	""PMID:33462484""	""GCST90019511""]	[""uterine fibroid""	""EFO_0000731""	""6:152817878""	""PMID:40050615""	""GCST90461958""]	[""major depressive disorder""	""MONDO_0002009""	""6:151894064""	""PMID:34924174""	""GCST90239706""]	[""systolic blood pressure""	""EFO_0006335""	""6:150676265""	""PMID:39048560""	""GCST90335162""]	[""placenta mass""	""OBA_VT0004257""	""6:151721278""	""PMID:37798380""	""GCST90275197""]	[""breast size""	""OBA_1000025""	""6:151636579""	""PMID:22747683""	""GCST001585""]	[""bone tissue density""	""OBA_1000110""	""6:151731176""	""PMID:37500982""	""GCST90321118""]	[""uterine fibroid""	""EFO_0000731""	""6:152202601""	""PMID:40050615""	""GCST90461958""]	[""leukocyte quantity""	""OBA_VT0000217""	""6:151379906""	""PMID:34594039""	""GCST90018978""]	[""bone tissue density""	""OBA_1000110""	""6:151572077""	""PMID:37500982""	""GCST90321118""]	[""mathematical ability""	""EFO_0004875""	""6:153065807""	""PMID:30038396""	""GCST006569""]	[""head circumference""	""OBA_VT0000047""	""6:151719156""	""PMID:40796553""	""GCST90624101""]	[""spine bone mineral density""	""EFO_0007701""	""6:151687789""	""PMID:41206123""	""GCST90568454""]	[""pulse pressure measurement""	""EFO_0005763""	""6:150687738""	""PMID:38689001""	""GCST90310296""]	[""breast cancer""	""MONDO_0007254""	""6:152033560""	""PMID:40874817""	""GCST90693337""]	[""forced expiratory volume""	""EFO_0004314""	""6:151879295""	""PMID:40374629""	""GCST90565844""]	[""sexual activity behaviour attribute""	""OBA_2045293""	""6:151548510""	""PMID:34426668""	""GCST90026480""]	[""breast carcinoma""	""EFO_0000305""	""6:151628671""	""PMID:34594039""	""GCST90018799""]	[""BRCAX breast cancer""	""EFO_0009443""	""6:151623479""	""PMID:30323354""	""GCST006719""]	[""uterine fibroid""	""EFO_0000731""	""6:152362278""	""PMID:40050615""	""GCST90461957""]	[""uterine fibroid""	""EFO_0000731""	""6:152566310""	""PMID:40050615""	""GCST90461958""]	[""pulse pressure measurement""	""EFO_0005763""	""6:151786020""	""PMID:38689001""	""GCST90310296""]	[""breast carcinoma""	""EFO_0000305""	""6:151627231""	""PMID:32139696""	""GCST90090980""]	[""leukocyte quantity""	""OBA_VT0000217""	""6:151392202""	""PMID:40436827""	""GCST90662906""]	[""systolic blood pressure""	""EFO_0006335""	""6:150683634""	""PMID:27841878""	""GCST007099""]	[""bone tissue density""	""OBA_1000110""	""6:151743319""	""PMID:37500982""	""GCST90321118""]	[""bone tissue density""	""OBA_1000110""	""6:151635615""	""PMID:37500982""	""GCST90321118""]	[""bone tissue density""	""OBA_1000110""	""6:151736779""	""PMID:37500982""	""GCST90321118""]	[""hair color""	""EFO_0003924""	""6:151256604""	""PMID:32341527""	""GCST010302""]	[""fat pad mass""	""OBA_0004528""	""6:151583228""	""PMID:32963334""	""GCST010922""]	[""pulse pressure measurement""	""EFO_0005763""	""6:152004369""	""PMID:38689001""	""GCST90310296""]	[""type 2 diabetes mellitus""	""MONDO_0005148""	""6:153117438""	""PMID:35551307""	""GCST90132183""]	[""smoking initiation""	""EFO_0005670""	""6:153055282""	""PMID:36477530""	""GCST90243985""]	[""pulse pressure measurement""	""EFO_0005763""	""6:150659150""	""PMID:34594039""	""GCST90018970""]	[""sexual dimorphism measurement""	""EFO_0021796""	""6:151848493""	""PMID:37277458""	""GCST90270116""]	[""educational attainment""	""EFO_0011015""	""6:153126701""	""PMID:35361970""	""GCST90105038""]	[""leukocyte quantity""	""OBA_VT0000217""	""6:152721900""	""PMID:32888494""	""GCST90002407""]	[""body fat distribution""	""EFO_0004341""	""6:152035085""	""PMID:30664634""	""GCST007295""]	[""chronotype measurement""	""EFO_0008328""	""6:152814243""	""PMID:30595370""	""GCST007083""]	[""severe acute respiratory syndrome""	""EFO_0000694""	""6:150965440""	""PMID:36662838""	""GCST90255357""]	[""breast cancer""	""MONDO_0007254""	""6:151666222""	""PMID:38836758""	""GCST90435239""]	[""BMI-adjusted waist circumference""	""EFO_0007789""	""6:151836746""	""PMID:31669095""	""GCST009867""]	[""bone tissue density""	""OBA_1000110""	""6:151736521""	""PMID:37500982""	""GCST90321118""]	[""female infertility""	""EFO_0008560""	""6:152232583""	""PMID:40229599""	""GCST90483469""]	[""cholesterol in large HDL measurement ""	""EFO_0021900""	""6:153139974""	""PMID:41044249""	""GCST90501134""]	[""sexual dimorphism measurement""	""EFO_0021796""	""6:151856394""	""PMID:37277458""	""GCST90270118""]	[""triglyceride measurement""	""EFO_0004530""	""6:153144095""	""PMID:34887591""	""GCST90239664""]	[""bone tissue density""	""OBA_1000110""	""6:151686754""	""PMID:37500982""	""GCST90321118""]	[""body composition measurement""	""EFO_0005106""	""6:151612040""	""PMID:40796918""	""GCST90652392""]	[""heel bone mineral density""	""EFO_0009270""	""6:151351815""	""PMID:30598549""	""GCST006979""]	[""systolic blood pressure""	""EFO_0006335""	""6:150683634""	""PMID:40436827""	""GCST90662908""]	[""bone tissue density""	""OBA_1000110""	""6:151572470""	""PMID:37500982""	""GCST90321118""]	[""heel bone mineral density""	""EFO_0009270""	""6:151564851""	""PMID:31453325""	""GCST009115""]	[""smoking initiation""	""EFO_0005670""	""6:153056926""	""PMID:36477530""	""GCST90243985""]	[""diastolic blood pressure""	""EFO_0006336""	""6:151660075""	""PMID:39537608""	""GCST90449057""]	[""body height""	""OBA_VT0001253""	""6:152032507""	""PMID:40374629""	""GCST90565843""]	[""pulse pressure measurement""	""EFO_0005763""	""6:152020452""	""PMID:34594039""	""GCST90018970""]	[""systolic blood pressure""	""EFO_0006335""	""6:151830794""	""PMID:39024449""	""GCST90480706""]	[""heel bone mineral density""	""EFO_0009270""	""6:151592575""	""PMID:28869591""	""GCST006288""]	[""glomerular filtration rate""	""OBA_0003747""	""6:150600593""	""PMID:39927731""	""GCST90566737""]	[""bipolar disorder""	""MONDO_0004985""	""6:152469438""	""PMID:23453885""	""GCST001877""]	[""COVID-19""	""MONDO_0100096""	""6:150965440""	""PMID:36662838""	""GCST90255357""]	[""alcohol drinking""	""EFO_0004329""	""6:150687701""	""PMID:29912962""	""GCST006167""]	[""normal pressure hydrocephalus""	""EFO_1001065""	""6:150702668""	""PMID:39141892""	""GCST90565137""]	[""uterine fibroid""	""EFO_0000731""	""6:152271616""	""PMID:40050615""	""GCST90461957""]	[""bone tissue density""	""OBA_1000110""	""6:151553409""	""PMID:37500982""	""GCST90321118""]	[""bone tissue density""	""OBA_1000110""	""6:151689426""	""PMID:37500982""	""GCST90321118""]	[""bone tissue density""	""OBA_1000110""	""6:151687789""	""PMID:37500982""	""GCST90321118""]	[""body weight""	""EFO_0004338""	""6:151812216""	""PMID:40436827""	""GCST90662885""]	[""hypertension""	""EFO_0000537""	""6:150687701""	""PMID:39024449""	""GCST90479553""]	[""type 2 diabetes mellitus""	""MONDO_0005148""	""6:153062455""	""PMID:38374256""	""GCST90492734""]	[""bone tissue density""	""OBA_1000110""	""6:151692088""	""PMID:37500982""	""GCST90321118""]	[""coronary artery disease""	""EFO_0001645""	""6:150931849""	""PMID:17634449""	""GCST000057""]	[""bone tissue density""	""OBA_1000110""	""6:151611457""	""PMID:37500982""	""GCST90321118""]	[""systolic blood pressure""	""EFO_0006335""	""6:151995612""	""PMID:40436827""	""GCST90662908""]	[""serum gamma-glutamyl transferase measurement""	""EFO_0004532""	""6:152721900""	""PMID:40436827""	""GCST90662899""]	[""breast carcinoma""	""EFO_0000305""	""6:151630867""	""PMID:32887889""	""GCST90011804""]	[""bone tissue density""	""OBA_1000110""	""6:151702056""	""PMID:37500982""	""GCST90321118""]	[""body height""	""OBA_VT0001253""	""6:151909148""	""PMID:40374629""	""GCST90565843""]	[""pain measurement""	""EFO_0010639""	""6:151936552""	""PMID:38429522""	""GCST90565160""]	[""bone tissue density""	""OBA_1000110""	""6:151676411""	""PMID:37500982""	""GCST90321118""]	[""bone tissue density""	""OBA_1000110""	""6:151624531""	""PMID:37500982""	""GCST90321118""]	[""mammographic density percentage""	""EFO_0006502""	""6:151630867""	""PMID:35414113""	""GCST90128532""]	[""appendicular lean mass""	""EFO_0004980""	""6:151789808""	""PMID:33097823""	""GCST90000025""]	[""sex hormone-binding globulin measurement""	""EFO_0004696""	""6:151669100""	""PMID:32042192""	""GCST90012106""]	[""bone tissue density""	""OBA_1000110""	""6:151713685""	""PMID:37500982""	""GCST90321118""]	[""uterine fibroid""	""EFO_0000731""	""6:152271967""	""PMID:40050615""	""GCST90461959""]	[""health trait""	""EFO_0007652""	""6:151836746""	""PMID:40374629""	""GCST90565837""]	[""breast size""	""OBA_1000025""	""6:151754327""	""PMID:29855537""	""GCST006655""]	[""testosterone measurement""	""EFO_0004908""	""6:152022816""	""PMID:32042192""	""GCST90012103""]	[""hip	osteoarthritis	knee""	""EFO_0004616""	""6:152033426""	""PMID:40205036""	""GCST90566799""]	[""heel bone mineral density""	""EFO_0009270""	""6:151631276""	""PMID:30048462""	""GCST006433""]	[""bone tissue density""	""OBA_1000110""	""6:151713722""	""PMID:37500982""	""GCST90321118""]	[""diastolic blood pressure""	""EFO_0006336""	""6:152004369""	""PMID:38689001""	""GCST90310295""]	[""heel bone mineral density""	""EFO_0009270""	""6:151574321""	""PMID:30595370""	""GCST007066""]	[""bone tissue density""	""OBA_1000110""	""6:151713489""	""PMID:37500982""	""GCST90321118""]	[""uterine fibroid""	""EFO_0000731""	""6:152538640""	""PMID:40050615""	""GCST90461957""]	[""bone tissue density""	""OBA_1000110""	""6:151747229""	""PMID:18445777""	""GCST000180""]	[""body height""	""OBA_VT0001253""	""6:151881487""	""PMID:39134668""	""GCST90435412""]	[""bone tissue density""	""OBA_1000110""	""6:151740075""	""PMID:37500982""	""GCST90321118""]	[""neutrophil count""	""EFO_0004833""	""6:151336837""	""PMID:32888493""	""GCST90002353""]	[""bone tissue density""	""OBA_1000110""	""6:151687645""	""PMID:37500982""	""GCST90321118""]	[""body composition measurement""	""EFO_0005106""	""6:151689119""	""PMID:40796918""	""GCST90652392""]	[""bone tissue density""	""OBA_1000110""	""6:151723749""	""PMID:37500982""	""GCST90321118""]	[""cholesteryl ester measurement""	""EFO_0010351""	""6:153143371""	""PMID:41044249""	""GCST90501296""]	[""systolic blood pressure""	""EFO_0006335""	""6:151807942""	""PMID:39024449""	""GCST90476400""]	[""cortical thickness""	""EFO_0004840""	""6:150697936""	""PMID:35113692""	""GCST90572710""]	[""triglyceride measurement""	""EFO_0004530""	""6:153152097""	""PMID:32203549""	""GCST010244""]	[""body height at birth""	""EFO_0006784""	""6:151708473""	""PMID:31681408""	""GCST009499""]	[""suicidal ideation""	""EFO_0004320""	""6:151880066""	""PMID:36515925""	""GCST90246333""]	[""glomerular filtration rate""	""OBA_0003747""	""6:150600593""	""PMID:39256582""	""GCST90428448""]	[""body mass index""	""EFO_0004340""	""6:153043508""	""PMID:34594039""	""GCST90018947""]	[""bone tissue density""	""OBA_1000110""	""6:151735011""	""PMID:37500982""	""GCST90321118""]	[""breast carcinoma""	""EFO_0000305""	""6:151634779""	""PMID:29059683""	""GCST004988""]	[""aspartate aminotransferase measurement""	""EFO_0004736""	""6:151079752""	""PMID:40436827""	""GCST90662897""]	[""uterine fibroid""	""EFO_0000731""	""6:151409768""	""PMID:40050615""	""GCST90461957""]	[""prostate carcinoma""	""EFO_0001663""	""6:153126381""	""PMID:39024449""	""GCST90475591""]	[""socioeconomic status""	""EFO_0022866""	""6:151914204""	""PMID:39715877""	""GCST90446163""]	[""white matter hyperintensity measurement""	""EFO_0005665""	""6:150697773""	""PMID:33875891""	""GCST90003862""]	[""female infertility""	""EFO_0008560""	""6:151222906""	""PMID:40229599""	""GCST90483469""]	[""pulse pressure measurement""	""EFO_0005763""	""6:152076778""	""PMID:28135244""	""GCST004278""]	[""serum alanine aminotransferase amount""	""OBA_2050062""	""6:152721900""	""PMID:40436827""	""GCST90662898""]	[""hematocrit""	""EFO_0004348""	""6:150695602""	""PMID:32888494""	""GCST90002383""]	[""type 2 diabetes mellitus""	""MONDO_0005148""	""6:153106967""	""PMID:32541925""	""GCST010555""]	[""bone tissue density""	""OBA_1000110""	""6:151532344""	""PMID:37500982""	""GCST90321118""]	[""triple-negative breast cancer""	""EFO_0005537""	""6:153380909""	""PMID:40229280""	""GCST90551897""]	[""heel bone mineral density""	""EFO_0009270""	""6:152231784""	""PMID:30048462""	""GCST006433""]	[""appendicular lean mass""	""EFO_0004980""	""6:152166049""	""PMID:33097823""	""GCST90000025""]	[""breast cancer""	""MONDO_0007254""	""6:151635984""	""PMID:40465716""	""GCST90651150""]	[""high density lipoprotein cholesterol measurement""	""EFO_0004612""	""6:153134859""	""PMID:34887591""	""GCST90239652""]	[""bone tissue density""	""OBA_1000110""	""6:151530904""	""PMID:37500982""	""GCST90321118""]	[""breast carcinoma""	""EFO_0000305""	""6:151621059""	""PMID:29058716""	""GCST005075""]	[""lymphocyte count""	""EFO_0004587""	""6:152721900""	""PMID:34594039""	""GCST90018962""]	[""coronary artery disease""	""EFO_0001645""	""6:152501919""	""PMID:41022758""	""GCST90668075""]	[""risk-taking behaviour""	""EFO_0008579""	""6:151538179""	""PMID:36324656""	""GCST90239693""]	[""uterine fibroid""	""EFO_0000731""	""6:152271545""	""PMID:40050615""	""GCST90461957""]	[""low density lipoprotein cholesterol measurement""	""EFO_0004611""	""6:150694426""	""PMID:34887591""	""GCST90239658""]	[""heel bone mineral density""	""EFO_0009270""	""6:151687645""	""PMID:30048462""	""GCST006433""]	[""bone tissue density""	""OBA_1000110""	""6:151764140""	""PMID:37500982""	""GCST90321118""]	[""body height""	""OBA_VT0001253""	""6:151805689""	""PMID:33713608""	""GCST90013466""]	[""bone tissue density""	""OBA_1000110""	""6:151572675""	""PMID:37500982""	""GCST90321118""]	[""prostate cancer""	""MONDO_0008315""	""6:153091803""	""PMID:39024449""	""GCST90479536""]	[""interleukin 10 measurement""	""EFO_0004750""	""6:151636579""	""PMID:34025683""	""GCST012435""]	[""bone quantitative ultrasound measurement""	""EFO_0004514""	""6:151578912""	""PMID:28472463""	""GCST004351""]	[""white matter hyperintensity measurement""	""EFO_0005665""	""6:150697773""	""PMID:33293549""	""GCST011952""]	[""anxiety disorder""	""EFO_0006788""	""6:151910269""	""PMID:39294497""	""GCST90451690""]	[""bone tissue density""	""OBA_1000110""	""6:151634860""	""PMID:37500982""	""GCST90321118""]	[""body height""	""OBA_VT0001253""	""6:151891324""	""PMID:40374629""	""GCST90565843""]	[""cup-to-disc ratio measurement""	""EFO_0006939""	""6:150973997""	""PMID:34077760""	""GCST90129627""]	[""BMI-adjusted hip circumference""	""EFO_0008039""	""6:151802993""	""PMID:34021172""	""GCST90020028""]	[""lean body mass""	""EFO_0004995""	""6:152033426""	""PMID:38538606""	""GCST90428120""]	[""diastolic blood pressure""	""EFO_0006336""	""6:150627674""	""PMID:38689001""	""GCST90310295""]	[""hypertension""	""EFO_0000537""	""6:150697773""	""PMID:33293549""	""GCST011952""]	[""breast cancer""	""MONDO_0007254""	""6:151721278""	""PMID:40874817""	""GCST90693329""]	[""chronotype measurement""	""EFO_0008328""	""6:152999483""	""PMID:30804565""	""GCST007983""]	[""bone tissue density""	""OBA_1000110""	""6:151588991""	""PMID:29304378""	""GCST005350""]	[""cholesterol in very large HDL measurement ""	""EFO_0022229""	""6:153143371""	""PMID:41044249""	""GCST90501294""]	[""mean arterial pressure""	""EFO_0006340""	""6:150656822""	""PMID:29912962""	""GCST006172""]	[""body height""	""OBA_VT0001253""	""6:151692613""	""PMID:36224396""	""GCST90245845""]	[""bone tissue density""	""OBA_1000110""	""6:151542370""	""PMID:37500982""	""GCST90321118""]	[""breast carcinoma""	""EFO_0000305""	""6:151627231""	""PMID:23544013""	""GCST001916""]	[""trait in response to sulfasalazine""	""OBA_2040137""	""6:153228664""	""PMID:33501934""	""GCST012154""]	[""body height""	""OBA_VT0001253""	""6:151913458""	""PMID:36224396""	""GCST90245844""]	[""body height""	""OBA_VT0001253""	""6:151800902""	""PMID:40374629""	""GCST90565843""]	[""neutrophil count""	""EFO_0004833""	""6:152740240""	""PMID:34594039""	""GCST90018968""]	[""bone tissue density""	""OBA_1000110""	""6:151674619""	""PMID:37500982""	""GCST90321118""]	[""body height""	""OBA_VT0001253""	""6:151828300""	""PMID:36224396""	""GCST90245847""]	[""white matter hyperintensity measurement""	""EFO_0005665""	""6:150694922""	""PMID:38890310""	""GCST90435237""]	[""spine bone mineral density""	""EFO_0007701""	""6:151679319""	""PMID:41206123""	""GCST90568448""]	[""chronotype measurement""	""EFO_0008328""	""6:153252968""	""PMID:30595370""	""GCST007083""]	[""systolic blood pressure""	""EFO_0006335""	""6:150683634""	""PMID:23972371""	""GCST002143""]	[""bone tissue density""	""OBA_1000110""	""6:151624534""	""PMID:37500982""	""GCST90321118""]	[""lean body mass""	""EFO_0004995""	""6:151408102""	""PMID:38538606""	""GCST90428120""]	[""blood glucose amount""	""OBA_VT0000188""	""6:153124830""	""PMID:40436827""	""GCST90662896""]	[""cholesteryl esters to total lipids in very small VLDL percentage ""	""EFO_0022259""	""6:153152097""	""PMID:41044249""	""GCST90501321""]	[""aortic measurement""	""EFO_0020865""	""6:152011969""	""PMID:35922433""	""GCST90137450""]	[""bone tissue density""	""OBA_1000110""	""6:151737133""	""PMID:37500982""	""GCST90321118""]	[""free cholesterol to total lipids in small VLDL percentage ""	""EFO_0022287""	""6:153143371""	""PMID:41044249""	""GCST90501263""]	[""bone tissue density""	""OBA_1000110""	""6:151717021""	""PMID:37500982""	""GCST90321118""]	[""diastolic blood pressure""	""EFO_0006336""	""6:153106130""	""PMID:38689001""	""GCST90310295""]	[""systolic blood pressure""	""EFO_0006335""	""6:151661278""	""PMID:30595370""	""GCST007087""]	[""uterine fibroid""	""EFO_0000731""	""6:152320471""	""PMID:40050615""	""GCST90461957""]	[""self reported educational attainment""	""EFO_0004784""	""6:153070483""	""PMID:30038396""	""GCST006442""]	[""fetal genotype effect measurement""	""EFO_0007959""	""6:151721278""	""PMID:37798380""	""GCST90275189""]	[""bone tissue density""	""OBA_1000110""	""6:151588991""	""PMID:29304378""	""GCST005349""]	[""diastolic blood pressure""	""EFO_0006336""	""6:152482203""	""PMID:38689001""	""GCST90310295""]	[""body composition measurement""	""EFO_0005106""	""6:151612040""	""PMID:40796918""	""GCST90652394""]	[""BMI-adjusted waist-hip ratio""	""EFO_0007788""	""6:151722155""	""PMID:34021172""	""GCST90020025""]	[""diastolic blood pressure""	""EFO_0006336""	""6:150711950""	""PMID:39537608""	""GCST90449057""]	[""brain attribute""	""OBA_2045210""	""6:150700842""	""PMID:38580839""	""GCST90320623""]	[""bone tissue density""	""OBA_1000110""	""6:151615542""	""PMID:19079262""	""GCST000295""]	[""Red cell distribution width""	""EFO_0009188""	""6:151427185""	""PMID:30595370""	""GCST007074""]	[""pulse pressure measurement""	""EFO_0005763""	""6:152010908""	""PMID:36329257""	""GCST90239618""]	[""body mass index""	""EFO_0004340""	""6:151721367""	""PMID:35315439""	""GCST90104629""]	[""monocyte count""	""EFO_0005091""	""6:152721900""	""PMID:32888493""	""GCST90002340""]	[""non-high density lipoprotein cholesterol measurement""	""EFO_0005689""	""6:151577371""	""PMID:34887591""	""GCST90239670""]	[""uterine fibroid""	""EFO_0000731""	""6:152465828""	""PMID:40050615""	""GCST90461959""]	[""saturated fatty acids to total fatty acids percentage ""	""EFO_0022305""	""6:153157422""	""PMID:41044249""	""GCST90501219""]	[""triglyceride measurement""	""EFO_0004530""	""6:153091342""	""PMID:36269708""	""GCST90244680""]	[""adolescent idiopathic scoliosis""	""EFO_0005423""	""6:153483718""	""PMID:30019117""	""GCST006287""]	[""body height""	""OBA_VT0001253""	""6:152034785""	""PMID:39134668""	""GCST90435412""]	[""systolic blood pressure""	""EFO_0006335""	""6:151661278""	""PMID:38689001""	""GCST90310294""]	[""uterine fibroid""	""EFO_0000731""	""6:152817878""	""PMID:40050615""	""GCST90461957""]	[""health trait""	""EFO_0007652""	""6:152064137""	""PMID:40374629""	""GCST90565837""]	[""cancer""	""MONDO_0004992""	""6:152111767""	""PMID:32887889""	""GCST90011822""]	[""health trait""	""EFO_0007652""	""6:152199878""	""PMID:40374629""	""GCST90565837""]	[""attention deficit hyperactivity disorder""	""EFO_0003888""	""6:153118927""	""PMID:38565336""	""GCST90429151""]	[""bone tissue density""	""OBA_1000110""	""6:151695234""	""PMID:37500982""	""GCST90321118""]	[""body height""	""OBA_VT0001253""	""6:151875817""	""PMID:40374629""	""GCST90565843""]	[""circadian rhythm""	""GO_0007623""	""6:152999483""	""PMID:26835600""	""GCST003429""]	[""body height""	""OBA_VT0001253""	""6:151823282""	""PMID:40374629""	""GCST90565843""]	[""male breast carcinoma""	""EFO_0006861""	""6:151631197""	""PMID:32785646""	""GCST011526""]	[""aortic measurement""	""EFO_0020865""	""6:152011969""	""PMID:34968759""	""GCST90093370""]	[""breast carcinoma""	""EFO_0000305""	""6:152115881""	""PMID:32139696""	""GCST90090980""]	[""Uterine leiomyoma""	""HP_0000131""	""6:152551137""	""PMID:36726022""	""GCST90239856""]	[""bone tissue density""	""OBA_1000110""	""6:151700669""	""PMID:37500982""	""GCST90321118""]	[""cerebral cortex area attribute""	""OBA_2045267""	""6:150700842""	""PMID:34560273""	""GCST90091060""]	[""bone tissue density""	""OBA_1000110""	""6:151764382""	""PMID:37500982""	""GCST90321118""]	[""body height""	""OBA_VT0001253""	""6:151829788""	""PMID:38116116""	""GCST90278637""]	[""myeloid leukocyte count""	""OBA_2045223""	""6:152721900""	""PMID:32888493""	""GCST90002378""]	[""heel bone mineral density""	""EFO_0009270""	""6:151764140""	""PMID:30048462""	""GCST006433""]	[""neuroimaging measurement""	""EFO_0004346""	""6:150697936""	""PMID:33875891""	""GCST90004503""]	[""femoral neck bone mineral density""	""EFO_0007785""	""6:151622842""	""PMID:41206123""	""GCST90568458""]	[""eosinophil count""	""EFO_0004842""	""6:151523308""	""PMID:30595370""	""GCST007065""]	[""bone tissue density""	""OBA_1000110""	""6:151646800""	""PMID:37500982""	""GCST90321118""]	[""bone tissue density""	""OBA_1000110""	""6:151743352""	""PMID:37500982""	""GCST90321118""]	[""bone tissue density""	""OBA_1000110""	""6:151559893""	""PMID:37500982""	""GCST90321118""]	[""TP53 mutation status""	""EFO_0008382""	""6:151668165""	""PMID:38836758""	""GCST90435239""]	[""bone tissue density""	""OBA_1000110""	""6:151634346""	""PMID:37500982""	""GCST90321118""]	[""spine bone mineral density""	""EFO_0007701""	""6:151689119""	""PMID:41206123""	""GCST90568448""]	[""gut microbiome measurement""	""EFO_0007874""	""6:153548031""	""PMID:40187613""	""GCST90569323""]	[""triglycerides to total lipids in medium HDL percentage ""	""EFO_0022333""	""6:153143371""	""PMID:41044249""	""GCST90501193""]	[""body composition measurement""	""EFO_0005106""	""6:151689119""	""PMID:40796918""	""GCST90652394""]	[""body height""	""OBA_VT0001253""	""6:151829789""	""PMID:35831902""	""GCST90131910""]	[""coronary artery disease""	""EFO_0001645""	""6:150676304""	""PMID:36474045""	""GCST90132314""]	[""peak expiratory flow""	""EFO_0009718""	""6:151022841""	""PMID:36914875""	""GCST90244095""]	[""ovarian carcinoma""	""EFO_0001075""	""6:151706820""	""PMID:36819030""	""GCST90270342""]	[""strand of hair color""	""OBA_0002313""	""6:151256604""	""PMID:30595370""	""GCST007082""]	[""Uterine leiomyoma""	""HP_0000131""	""6:152232879""	""PMID:40069456""	""GCST90454204""]	[""BMI-adjusted hip circumference""	""EFO_0008039""	""6:151804309""	""PMID:34021172""	""GCST90020028""]	[""myeloid leukocyte count""	""OBA_2045223""	""6:151400614""	""PMID:32888493""	""GCST90002378""]	[""Beta blocking agent use measurement""	""EFO_0009929""	""6:150681235""	""PMID:34594039""	""GCST90018986""]	[""BMI-adjusted waist-hip ratio""	""EFO_0007788""	""6:151721278""	""PMID:40874817""	""GCST90693329""]	[""white matter hyperintensity measurement""	""EFO_0005665""	""6:150697773""	""PMID:33293549""	""GCST011949""]	[""waist-hip ratio""	""EFO_0004343""	""6:153134859""	""PMID:30239722""	""GCST008996""]	[""body height""	""OBA_VT0001253""	""6:151804309""	""PMID:28552196""	""GCST008163""]	[""body height""	""OBA_VT0001253""	""6:153477553""	""PMID:30595370""	""GCST007841""]	[""socioeconomic status""	""EFO_0022866""	""6:151908715""	""PMID:39715877""	""GCST90492679""]	[""heel bone mineral density""	""EFO_0009270""	""6:151542370""	""PMID:30048462""	""GCST006433""]	[""gut microbiome measurement""	""EFO_0007874""	""6:153459472""	""PMID:40187613""	""GCST90569312""]	[""heel bone mineral density""	""EFO_0009270""	""6:152155817""	""PMID:30048462""	""GCST006433""]	[""bone tissue density""	""OBA_1000110""	""6:151689399""	""PMID:37500982""	""GCST90321118""]	[""age at first birth measurement""	""EFO_0009101""	""6:151908715""	""PMID:27798627""	""GCST003795""]	[""spinal cord injury""	""MONDO_0043797""	""6:151152038""	""PMID:39024449""	""GCST90480630""]	[""monocyte count""	""EFO_0005091""	""6:151377613""	""PMID:32888493""	""GCST90002344""]	[""health trait""	""EFO_0007652""	""6:151796550""	""PMID:40374629""	""GCST90565837""]	[""body fat distribution""	""EFO_0004341""	""6:152035085""	""PMID:30664634""	""GCST007294""]	[""mastiha supplement exposure measurement""	""EFO_0600067""	""6:151636579""	""PMID:34025683""	""GCST012435""]	[""bone tissue density""	""OBA_1000110""	""6:151640765""	""PMID:37500982""	""GCST90321118""]	[""sexual dimorphism measurement""	""EFO_0021796""	""6:151842246""	""PMID:37277458""	""GCST90270118""]	[""major depressive disorder""	""MONDO_0002009""	""6:153060487""	""PMID:36738649""	""GCST90624696""]	[""triglycerides to total lipids in very small VLDL percentage ""	""EFO_0022341""	""6:153152097""	""PMID:41044249""	""GCST90501329""]	[""Red cell distribution width""	""EFO_0009188""	""6:150687701""	""PMID:30595370""	""GCST007074""]	[""bone tissue density""	""OBA_1000110""	""6:151552987""	""PMID:29304378""	""GCST005346""]	[""breast carcinoma""	""EFO_0000305""	""6:151702056""	""PMID:35803233""	""GCST90134420""]	[""osteoporosis""	""EFO_0003882""	""6:151586877""	""PMID:33893285""	""GCST90086122""]	[""systolic blood pressure""	""EFO_0006335""	""6:150687701""	""PMID:29912962""	""GCST006434""]	[""heel bone mineral density""	""EFO_0009270""	""6:151764382""	""PMID:30048462""	""GCST006433""]	[""suicidal ideation""	""EFO_0004320""	""6:151880872""	""PMID:36515925""	""GCST90246334""]	[""bone tissue density""	""OBA_1000110""	""6:151532638""	""PMID:37500982""	""GCST90321118""]	[""bone tissue density""	""OBA_1000110""	""6:151731466""	""PMID:37500982""	""GCST90321118""]	[""diastolic blood pressure""	""EFO_0006336""	""6:150683634""	""PMID:28739976""	""GCST004777""]	[""urate measurement""	""EFO_0004531""	""6:150965328""	""PMID:34046847""	""GCST012490""]	[""allergen exposure measurement""	""EFO_0007944""	""6:153181767""	""PMID:40187613""	""GCST90569453""]	[""spine bone mineral density""	""EFO_0007701""	""6:151611643""	""PMID:34673960""	""GCST90101816""]	[""estrogen-receptor negative breast cancer""	""EFO_1000650""	""6:151621059""	""PMID:29058716""	""GCST005076""]	[""BMI-adjusted waist-hip ratio""	""EFO_0007788""	""6:153147598""	""PMID:34021172""	""GCST90020027""]	[""blood glucose amount""	""OBA_VT0000188""	""6:153046545""	""PMID:40436827""	""GCST90662860""]	[""smoking status measurement""	""EFO_0006527""	""6:150683634""	""PMID:29455858""	""GCST006187""]	[""type 2 diabetes mellitus""	""MONDO_0005148""	""6:153126381""	""PMID:38685053""	""GCST90693212""]	[""body height""	""OBA_VT0001253""	""6:151441209""	""PMID:40374629""	""GCST90565843""]	[""bone tissue density""	""OBA_1000110""	""6:151718990""	""PMID:37500982""	""GCST90321118""]	[""systolic blood pressure""	""EFO_0006335""	""6:152004369""	""PMID:38689001""	""GCST90310294""]	[""monocyte count""	""EFO_0005091""	""6:151377613""	""PMID:32888494""	""GCST90002393""]	[""BMI-adjusted waist-hip ratio""	""EFO_0007788""	""6:153084064""	""PMID:31669095""	""GCST009858""]	[""brain volume""	""OBA_2050009""	""6:150694922""	""PMID:33875891""	""GCST90002549""]	[""bone tissue density""	""OBA_1000110""	""6:151694796""	""PMID:37500982""	""GCST90321118""]	[""Antihypertensive use measurement""	""EFO_0009927""	""6:150675899""	""PMID:36653479""	""GCST90250905""]	[""forced expiratory volume""	""EFO_0004314""	""6:152271967""	""PMID:38484975""	""GCST90590344""]	[""Thyroid stimulating hormone level""	""OBA_1000983""	""6:152815006""	""PMID:40436827""	""GCST90662868""]	[""bone tissue density""	""OBA_1000110""	""6:151629588""	""PMID:37500982""	""GCST90321118""]	[""diastolic blood pressure change measurement""	""EFO_0006945""	""6:150663295""	""PMID:39024449""	""GCST90479581""]	[""age at menarche""	""EFO_0004703""	""6:151485148""	""PMID:30595370""	""GCST007078""]	[""blood glucose amount""	""OBA_VT0000188""	""6:153110241""	""PMID:33402679""	""GCST012078""]	[""polyunsaturated fatty acids to monounsaturated fatty acids ratio ""	""EFO_0022302""	""6:153157422""	""PMID:41044249""	""GCST90501230""]	[""waist-hip ratio""	""EFO_0004343""	""6:151721278""	""PMID:40874817""	""GCST90693325""]	[""estrogen-receptor negative breast cancer""	""EFO_1000650""	""6:151597721""	""PMID:27117709""	""GCST003842""]	[""bone tissue density""	""OBA_1000110""	""6:151527905""	""PMID:37500982""	""GCST90321118""]	[""myeloid leukocyte count""	""OBA_2045223""	""6:152721900""	""PMID:32888493""	""GCST90002374""]	[""bipolar disorder""	""MONDO_0004985""	""6:152439771""	""PMID:38858783""	""GCST90446212""]	[""glioma pathogenesis-related protein 1 measurement""	""EFO_0802567""	""6:151672098""	""PMID:39789286""	""GCST90469357""]	[""bone tissue density""	""OBA_1000110""	""6:151723737""	""PMID:37500982""	""GCST90321118""]	[""bone tissue density""	""OBA_1000110""	""6:151708421""	""PMID:37500982""	""GCST90321118""]	[""BMI-adjusted hip circumference""	""EFO_0008039""	""6:152033426""	""PMID:34021172""	""GCST90020028""]	[""lower urinary tract calculus""	""MONDO_0004828""	""6:153130037""	""PMID:39024449""	""GCST90480396""]	[""aortic measurement""	""EFO_0020865""	""6:152011969""	""PMID:35922433""	""GCST90137440""]	[""chronotype measurement""	""EFO_0008328""	""6:152814204""	""PMID:30696823""	""GCST007576""]	[""body height""	""OBA_VT0001253""	""6:151763838""	""PMID:40374629""	""GCST90565843""]	[""white matter hyperintensity measurement""	""EFO_0005665""	""6:150694922""	""PMID:32517579""	""GCST010726""]	[""forced expiratory volume""	""EFO_0004314""	""6:151835802""	""PMID:40374629""	""GCST90565844""]	[""bone tissue density""	""OBA_1000110""	""6:151718829""	""PMID:37500982""	""GCST90321118""]	[""bone tissue density""	""OBA_1000110""	""6:151759874""	""PMID:37500982""	""GCST90321118""]	[""body mass index""	""EFO_0004340""	""6:153060487""	""PMID:39375568""	""GCST90446645""]	[""platelet component distribution width""	""EFO_0007984""	""6:152691029""	""PMID:32888494""	""GCST90002401""]	[""bone tissue density""	""OBA_1000110""	""6:151740444""	""PMID:37500982""	""GCST90321118""]	[""pulse pressure measurement""	""EFO_0005763""	""6:152087524""	""PMID:39048560""	""GCST90335166""]	[""body height""	""OBA_VT0001253""	""6:152024027""	""PMID:36224396""	""GCST90245847""]	[""systolic blood pressure""	""EFO_0006335""	""6:150694860""	""PMID:39537608""	""GCST90449056""]	[""breast cancer""	""MONDO_0007254""	""6:152111767""	""PMID:37636041""	""GCST90296489""]	[""Uterine leiomyoma""	""HP_0000131""	""6:151702056""	""PMID:35803233""	""GCST90134420""]	[""breast carcinoma""	""EFO_0000305""	""6:151627231""	""PMID:19219042""	""GCST000343""]	[""smoking initiation""	""EFO_0005670""	""6:153056082""	""PMID:36477530""	""GCST90243985""]	[""generalized anxiety disorder""	""EFO_1001892""	""6:153481717""	""PMID:38063329""	""GCST90451693""]	[""body height""	""OBA_VT0001253""	""6:151981443""	""PMID:36224396""	""GCST90245846""]	[""bone tissue density""	""OBA_1000110""	""6:151528876""	""PMID:37500982""	""GCST90321118""]	[""bone tissue density""	""OBA_1000110""	""6:151648191""	""PMID:37500982""	""GCST90321118""]	[""prostate carcinoma""	""EFO_0001663""	""6:153126381""	""PMID:37945903""	""GCST90274713""]	[""gut microbiome measurement""	""EFO_0007874""	""6:153181767""	""PMID:40187613""	""GCST90569453""]	[""bipolar disorder""	""MONDO_0004985""	""6:152472437""	""PMID:34002096""	""GCST012465""]	[""BMI-adjusted waist-hip ratio""	""EFO_0007788""	""6:153147598""	""PMID:34021172""	""GCST90020025""]	[""diastolic blood pressure""	""EFO_0006336""	""6:150663605""	""PMID:39134668""	""GCST90435414""]	[""body fat distribution""	""EFO_0004341""	""6:152035085""	""PMID:40874817""	""GCST90693338""]	[""systolic blood pressure""	""EFO_0006335""	""6:152482203""	""PMID:38689001""	""GCST90310294""]	[""leukocyte quantity""	""OBA_VT0000217""	""6:152721900""	""PMID:34594039""	""GCST90018978""]	[""bone tissue density""	""OBA_1000110""	""6:151575244""	""PMID:37500982""	""GCST90321118""]	[""blood phosphate measurement""	""EFO_0010972""	""6:151627231""	""PMID:33462484""	""GCST90019516""]	[""body mass index""	""EFO_0004340""	""6:153054772""	""PMID:30595370""	""GCST007039""]	[""breast carcinoma""	""EFO_0000305""	""6:151630085""	""PMID:34018994""	""GCST012281""]	[""educational attainment""	""EFO_0011015""	""6:151837712""	""PMID:35361970""	""GCST90105038""]	[""body mass index""	""EFO_0004340""	""6:153060487""	""PMID:28892062""	""GCST004904""]	[""uterine fibroid""	""EFO_0000731""	""6:152232879""	""PMID:30194396""	""GCST006462""]	[""body surface area""	""EFO_0022196""	""6:152034785""	""PMID:36502284""	""GCST90245995""]	[""bone tissue density""	""OBA_1000110""	""6:151639470""	""PMID:37500982""	""GCST90321118""]	[""lean body mass""	""EFO_0004995""	""6:151377613""	""PMID:38538606""	""GCST90428120""]	[""lean body mass""	""EFO_0004995""	""6:151845666""	""PMID:30593698""	""GCST007063""]	[""heel bone mineral density""	""EFO_0009270""	""6:152241832""	""PMID:30598549""	""GCST006979""]	[""spine bone mineral density""	""EFO_0007701""	""6:151590737""	""PMID:34673960""	""GCST90101820""]	[""blood glucose amount""	""OBA_VT0000188""	""6:153117438""	""PMID:38116116""	""GCST90278628""]	[""diastolic blood pressure""	""EFO_0006336""	""6:152077534""	""PMID:39537608""	""GCST90449057""]	[""bone tissue density""	""OBA_1000110""	""6:151635066""	""PMID:37500982""	""GCST90321118""]	[""heel bone mineral density""	""EFO_0009270""	""6:151687789""	""PMID:31453325""	""GCST009120""]	[""prostate carcinoma""	""EFO_0001663""	""6:153127172""	""PMID:34594039""	""GCST90018905""]	[""bone tissue density""	""OBA_1000110""	""6:151712508""	""PMID:37500982""	""GCST90321118""]	[""bone tissue density""	""OBA_1000110""	""6:151627231""	""PMID:37500982""	""GCST90321118""]	[""uterine fibroid""	""EFO_0000731""	""6:152211087""	""PMID:40050615""	""GCST90461957""]	[""breast carcinoma""	""EFO_0000305""	""6:151734843""	""PMID:32887889""	""GCST90011804""]	[""dense area measurement""	""EFO_0006503""	""6:151630867""	""PMID:35414113""	""GCST90128530""]	[""uterine fibroid""	""EFO_0000731""	""6:152245912""	""PMID:31649266""	""GCST009158""]	[""VLDL particle size""	""OBA_2050114""	""6:153157422""	""PMID:41044249""	""GCST90501292""]	[""bone tissue density""	""OBA_1000110""	""6:151754352""	""PMID:37500982""	""GCST90321118""]	[""urate measurement""	""EFO_0004531""	""6:151305037""	""PMID:34046847""	""GCST012490""]	[""BMI-adjusted hip circumference""	""EFO_0008039""	""6:151811474""	""PMID:34021172""	""GCST90020028""]	[""glucose measurement""	""EFO_0004468""	""6:153074459""	""PMID:34594039""	""GCST90018955""]	[""bone fracture""	""EFO_0003931""	""6:151692613""	""PMID:30158200""	""GCST006423""]	[""endometrial cancer""	""MONDO_0011962""	""6:152091769""	""PMID:40874817""	""GCST90693334""]	[""uterine fibroid""	""EFO_0000731""	""6:152308451""	""PMID:40050615""	""GCST90461958""]	[""cutaneous melanoma""	""EFO_0000389""	""6:151256695""	""PMID:32341527""	""GCST010303""]	[""lipoprotein A measurement""	""EFO_0006925""	""6:153596811""	""PMID:26377243""	""GCST003127""]	[""uterine fibroid""	""EFO_0000731""	""6:152217850""	""PMID:40050615""	""GCST90461959""]	[""brain attribute""	""OBA_2045210""	""6:150694922""	""PMID:35505052""	""GCST90131906""]	[""Diuretic use measurement""	""EFO_0009928""	""6:150676133""	""PMID:31015401""	""GCST007928""]	[""mean arterial pressure""	""EFO_0006340""	""6:150687701""	""PMID:36329257""	""GCST90239619""]	[""body height""	""OBA_VT0001253""	""6:151828300""	""PMID:36224396""	""GCST90245844""]	[""serum gamma-glutamyl transferase measurement""	""EFO_0004532""	""6:150802466""	""PMID:40436827""	""GCST90662899""]	[""lean body mass""	""EFO_0004995""	""6:151878906""	""PMID:38538606""	""GCST90428120""]	[""bone tissue density""	""OBA_1000110""	""6:151726887""	""PMID:37500982""	""GCST90321118""]	[""BMI-adjusted hip circumference""	""EFO_0008039""	""6:152044735""	""PMID:34021172""	""GCST90020028""]	[""high density lipoprotein cholesterol measurement""	""EFO_0004612""	""6:153109990""	""PMID:29083408""	""GCST009148""]	[""osteoarthritis""	""EFO_1000786""	""6:151990402""	""PMID:40205036""	""GCST90566804""]	[""pulse pressure measurement""	""EFO_0005763""	""6:152021644""	""PMID:30578418""	""GCST007269""]	[""cortical thickness""	""EFO_0004840""	""6:150694922""	""PMID:36893272""	""GCST90271810""]	[""bone tissue density""	""OBA_1000110""	""6:151586613""	""PMID:22504420""	""GCST001482""]	[""cancer""	""MONDO_0004992""	""6:151631197""	""PMID:32887889""	""GCST90011822""]	[""uterine fibroid""	""EFO_0000731""	""6:151734843""	""PMID:40050615""	""GCST90461957""]	[""spine bone mineral density""	""EFO_0007701""	""6:151551828""	""PMID:27424934""	""GCST003610""]	[""HDL particle size""	""OBA_2050115""	""6:153143371""	""PMID:41044249""	""GCST90501118""]	[""body height""	""OBA_VT0001253""	""6:151787904""	""PMID:37106081""	""GCST90267284""]	[""uterine fibroid""	""EFO_0000731""	""6:152343404""	""PMID:30194396""	""GCST006462""]	[""bone tissue density""	""OBA_1000110""	""6:151679319""	""PMID:41206123""	""GCST90568450""]	[""total blood protein measurement""	""EFO_0004536""	""6:151708473""	""PMID:34594039""	""GCST90018976""]	[""appendicular lean mass""	""EFO_0004980""	""6:151371933""	""PMID:33097823""	""GCST90000025""]	[""uterine fibroid""	""EFO_0000731""	""6:152245912""	""PMID:40050615""	""GCST90461959""]	[""insulin measurement""	""EFO_0004467""	""6:153572772""	""PMID:34620218""	""GCST90091171""]	[""cholesterol to total lipids in large HDL percentage ""	""EFO_0022234""	""6:153143371""	""PMID:41044249""	""GCST90501135""]	[""educational attainment""	""EFO_0011015""	""6:151974050""	""PMID:35361970""	""GCST90105038""]	[""heel bone mineral density""	""EFO_0009270""	""6:151571322""	""PMID:30048462""	""GCST006433""]	[""gut microbiome measurement""	""EFO_0007874""	""6:150562355""	""PMID:40187613""	""GCST90569310""]	[""heel bone mineral density""	""EFO_0009270""	""6:151590844""	""PMID:30598549""	""GCST006979""]	[""body height""	""OBA_VT0001253""	""6:152128765""	""PMID:40374629""	""GCST90565843""]	[""appetite-regulating hormone measurement""	""EFO_0022016""	""6:153083690""	""PMID:39789286""	""GCST90469341""]	[""Diuretic use measurement""	""EFO_0009928""	""6:150681235""	""PMID:34594039""	""GCST90018985""]	[""smoking initiation""	""EFO_0005670""	""6:153056092""	""PMID:36477530""	""GCST90243985""]	[""bone tissue density""	""OBA_1000110""	""6:151712927""	""PMID:37500982""	""GCST90321118""]	[""bone tissue density""	""OBA_1000110""	""6:151630661""	""PMID:37500982""	""GCST90321118""]	[""uterine fibroid""	""EFO_0000731""	""6:152100719""	""PMID:40050615""	""GCST90461957""]	[""body mass index""	""EFO_0004340""	""6:153106130""	""PMID:30239722""	""GCST009004""]	[""bone tissue density""	""OBA_1000110""	""6:151687789""	""PMID:41206123""	""GCST90568453""]	[""brain connectivity attribute""	""OBA_2045295""	""6:150694922""	""PMID:36800424""	""GCST90165317""]	[""body height""	""OBA_VT0001253""	""6:151408102""	""PMID:39134668""	""GCST90435412""]	[""bone tissue density""	""OBA_1000110""	""6:151671218""	""PMID:37500982""	""GCST90321118""]	[""breast cancer""	""MONDO_0007254""	""6:151637477""	""PMID:40465716""	""GCST90651148""]	[""body height""	""OBA_VT0001253""	""6:153086711""	""PMID:39134668""	""GCST90435412""]	[""high density lipoprotein cholesterol measurement""	""EFO_0004612""	""6:153136545""	""PMID:34594039""	""GCST90018956""]	[""chronotype measurement""	""EFO_0008328""	""6:152999483""	""PMID:30696823""	""GCST007576""]	[""bone tissue density""	""OBA_1000110""	""6:151573205""	""PMID:37500982""	""GCST90321118""]	[""prostate carcinoma""	""EFO_0001663""	""6:153119944""	""PMID:29892016""	""GCST006085""]	[""gut microbiome measurement""	""EFO_0007874""	""6:152102770""	""PMID:40187613""	""GCST90569451""]	[""uterine fibroid""	""EFO_0000731""	""6:152205044""	""PMID:40050615""	""GCST90461958""]	[""breast cancer""	""MONDO_0007254""	""6:151721278""	""PMID:40874817""	""GCST90693325""]	[""bone tissue density""	""OBA_1000110""	""6:151761234""	""PMID:37500982""	""GCST90321118""]	[""testosterone measurement""	""EFO_0004908""	""6:152033426""	""PMID:32042192""	""GCST90012113""]	[""hypertension""	""EFO_0000537""	""6:150683634""	""PMID:39024449""	""GCST90480128""]	[""breastfeeding duration""	""EFO_0006864""	""6:152486821""	""PMID:40187613""	""GCST90569443""]	[""educational attainment""	""EFO_0011015""	""6:151913458""	""PMID:34855049""	""GCST90100570""]	[""type 2 diabetes mellitus""	""MONDO_0005148""	""6:151818751""	""PMID:38374256""	""GCST90492734""]	[""gut microbiome measurement""	""EFO_0007874""	""6:152619868""	""PMID:40187613""	""GCST90565207""]	[""bone tissue density""	""OBA_1000110""	""6:151618738""	""PMID:37500982""	""GCST90321118""]	[""cell surface A33 antigen measurement""	""EFO_0802385""	""6:150698486""	""PMID:39789286""	""GCST90469385""]	[""bone tissue density""	""OBA_1000110""	""6:151672769""	""PMID:37500982""	""GCST90321118""]	[""bone tissue density""	""OBA_1000110""	""6:151588991""	""PMID:29304378""	""GCST005348""]	[""social inhibition quality""	""OBA_1000278""	""6:151914204""	""PMID:34446935""	""GCST90061435""]	[""glioma pathogenesis-related protein 1 measurement""	""EFO_0802567""	""6:153173282""	""PMID:39789286""	""GCST90469357""]	[""breast carcinoma""	""EFO_0000305""	""6:151687847""	""PMID:32139696""	""GCST90091211""]	[""health trait""	""EFO_0007652""	""6:151857152""	""PMID:40374629""	""GCST90565837""]	[""allergen exposure measurement""	""EFO_0007944""	""6:152102770""	""PMID:40187613""	""GCST90569451""]	[""bone tissue density""	""OBA_1000110""	""6:151754327""	""PMID:37500982""	""GCST90321118""]	[""Menorrhagia""	""HP_0000132""	""6:151523308""	""PMID:40069456""	""GCST90454221""]	[""socioeconomic status""	""EFO_0022866""	""6:151908715""	""PMID:39715877""	""GCST90446162""]	[""sexual dimorphism measurement""	""EFO_0021796""	""6:151804309""	""PMID:37277458""	""GCST90270118""]	[""sexual dimorphism measurement""	""EFO_0021796""	""6:151802760""	""PMID:37277458""	""GCST90270116""]	[""endometriosis""	""EFO_0001065""	""6:152249139""	""PMID:40262193""	""GCST90570207""]	[""anxiety measurement""	""EFO_0009863""	""6:151880066""	""PMID:31906708""	""GCST009837""]	[""body height""	""OBA_VT0001253""	""6:152064137""	""PMID:40374629""	""GCST90565843""]	[""bone tissue density""	""OBA_1000110""	""6:151577371""	""PMID:38116116""	""GCST90278620""]	[""bone fracture""	""EFO_0003931""	""6:151578912""	""PMID:37919453""	""GCST90281273""]	[""low density lipoprotein cholesterol measurement""	""EFO_0004611""	""6:151577371""	""PMID:40436827""	""GCST90662892""]	[""bone tissue density""	""OBA_1000110""	""6:151684409""	""PMID:37500982""	""GCST90321118""]	[""bone tissue density""	""OBA_1000110""	""6:151650552""	""PMID:37500982""	""GCST90321118""]	[""bone tissue density""	""OBA_1000110""	""6:151726341""	""PMID:37500982""	""GCST90321118""]	[""diastolic blood pressure""	""EFO_0006336""	""6:150676304""	""PMID:27618452""	""GCST006258""]	[""heel bone mineral density""	""EFO_0009270""	""6:151578912""	""PMID:30048462""	""GCST006433""]	[""bone tissue density""	""OBA_1000110""	""6:151695668""	""PMID:37500982""	""GCST90321118""]	[""cutaneous melanoma""	""EFO_0000389""	""6:151256048""	""PMID:34813871""	""GCST90103971""]	[""bone tissue density""	""OBA_1000110""	""6:152168695""	""PMID:34046847""	""GCST012490""]	[""body composition measurement""	""EFO_0005106""	""6:151586613""	""PMID:40796918""	""GCST90652392""]	[""pulse pressure measurement""	""EFO_0005763""	""6:151991280""	""PMID:27841878""	""GCST007096""]	[""bone tissue density""	""OBA_1000110""	""6:151635122""	""PMID:37500982""	""GCST90321118""]	[""executive function measurement""	""EFO_0009332""	""6:151639281""	""PMID:29769613""	""GCST006219""]	[""mathematical ability""	""EFO_0004875""	""6:153054772""	""PMID:30038396""	""GCST006574""]	[""dense area measurement""	""EFO_0006503""	""6:151625494""	""PMID:25342443""	""GCST002667""]	[""endometriosis""	""EFO_0001065""	""6:151494876""	""PMID:28537267""	""GCST004549""]	[""health trait""	""EFO_0007652""	""6:152024027""	""PMID:40374629""	""GCST90565837""]	[""prostate carcinoma""	""EFO_0001663""	""6:153126381""	""PMID:33398198""	""GCST011049""]	[""nevus count""	""EFO_0004632""	""6:151256695""	""PMID:32341527""	""GCST010303""]	[""cholesteryl esters to total lipids in medium VLDL percentage ""	""EFO_0022253""	""6:153152097""	""PMID:41044249""	""GCST90501209""]	[""mean arterial pressure""	""EFO_0006340""	""6:150676265""	""PMID:39048560""	""GCST90335169""]	[""atrial fibrillation""	""EFO_0000275""	""6:151541423""	""PMID:40645996""	""GCST90624412""]	[""bone tissue density""	""OBA_1000110""	""6:151689399""	""PMID:33097703""	""GCST90013422""]	[""triglycerides in small VLDL measurement""	""EFO_0022145""	""6:153094083""	""PMID:41044249""	""GCST90501268""]	[""urinary albumin to creatinine ratio""	""EFO_0007778""	""6:152439771""	""PMID:38858783""	""GCST90446212""]	[""cholesterol to total lipids in medium VLDL percentage ""	""EFO_0022239""	""6:153152097""	""PMID:41044249""	""GCST90501207""]	[""bone tissue density""	""OBA_1000110""	""6:151571708""	""PMID:37500982""	""GCST90321118""]	[""systolic blood pressure""	""EFO_0006335""	""6:150676265""	""PMID:33619380""	""GCST011323""]	[""blood phosphate measurement""	""EFO_0010972""	""6:151552761""	""PMID:33462484""	""GCST90019516""]	[""systolic blood pressure""	""EFO_0006335""	""6:152020452""	""PMID:39134668""	""GCST90435415""]	[""leukocyte quantity""	""OBA_VT0000217""	""6:152721900""	""PMID:30595370""	""GCST007070""]	[""bone tissue density""	""OBA_1000110""	""6:151687847""	""PMID:37500982""	""GCST90321118""]	[""bone tissue density""	""OBA_1000110""	""6:151676695""	""PMID:37500982""	""GCST90321118""]	[""breast carcinoma""	""EFO_0000305""	""6:151666222""	""PMID:22976474""	""GCST001683""]	[""hypertension""	""EFO_0000537""	""6:150697773""	""PMID:33293549""	""GCST011953""]	[""body fat distribution""	""EFO_0004341""	""6:152035085""	""PMID:40874817""	""GCST90693342""]	[""bone tissue density""	""OBA_1000110""	""6:151622842""	""PMID:37500982""	""GCST90321118""]	[""body height""	""OBA_VT0001253""	""6:151140796""	""PMID:36224396""	""GCST90245844""]	[""heel bone mineral density""	""EFO_0009270""	""6:151962144""	""PMID:30595370""	""GCST007066""]	[""sexual dimorphism measurement""	""EFO_0021796""	""6:152063793""	""PMID:37277458""	""GCST90270116""]	[""pelvis bone mineral density""	""EFO_0020104""	""6:151611457""	""PMID:41206123""	""GCST90568452""]	[""bone tissue density""	""OBA_1000110""	""6:151628671""	""PMID:37500982""	""GCST90321118""]	[""body height""	""OBA_VT0001253""	""6:152009066""	""PMID:36224396""	""GCST90245843""]	[""systolic blood pressure""	""EFO_0006335""	""6:151968010""	""PMID:34989438""	""GCST90239828""]	[""bone tissue density""	""OBA_1000110""	""6:151586613""	""PMID:33097703""	""GCST90013422""]	[""heel bone mineral density""	""EFO_0009270""	""6:151635615""	""PMID:30048462""	""GCST006433""]	[""bone tissue density""	""OBA_1000110""	""6:151710168""	""PMID:37500982""	""GCST90321118""]	[""bone tissue density""	""OBA_1000110""	""6:151538012""	""PMID:37500982""	""GCST90321118""]	[""occupational attainment""	""EFO_0020977""	""6:151899754""	""PMID:34613391""	""GCST90102253""]	[""bone tissue density""	""OBA_1000110""	""6:151716421""	""PMID:37500982""	""GCST90321118""]	[""uterine fibroid""	""EFO_0000731""	""6:152338947""	""PMID:40050615""	""GCST90461959""]	[""systolic blood pressure""	""EFO_0006335""	""6:150683634""	""PMID:30595370""	""GCST007087""]	[""cortical thickness""	""EFO_0004840""	""6:150694922""	""PMID:34910505""	""GCST90095131""]	[""bone tissue density""	""OBA_1000110""	""6:151763572""	""PMID:37500982""	""GCST90321118""]	[""uterine fibroid""	""EFO_0000731""	""6:152233335""	""PMID:40050615""	""GCST90461959""]	[""pain measurement""	""EFO_0010639""	""6:151936552""	""PMID:38429522""	""GCST90565159""]	[""health trait""	""EFO_0007652""	""6:151418026""	""PMID:40374629""	""GCST90565837""]	[""body mass index""	""EFO_0004340""	""6:153075740""	""PMID:28892062""	""GCST004904""]	[""bone tissue density""	""OBA_1000110""	""6:151692625""	""PMID:37500982""	""GCST90321118""]	[""bone quantitative ultrasound measurement""	""EFO_0004514""	""6:151738428""	""PMID:24430505""	""GCST002335""]	[""heel bone mineral density""	""EFO_0009270""	""6:151842200""	""PMID:30048462""	""GCST006433""]	[""breast carcinoma""	""EFO_0000305""	""6:151632992""	""PMID:31757997""	""GCST009665""]	[""female infertility""	""EFO_0008560""	""6:151703850""	""PMID:40229599""	""GCST90483473""]	[""estrogen-receptor negative breast cancer""	""EFO_1000650""	""6:151705939""	""PMID:35803233""	""GCST90134422""]	[""triglycerides in very large VLDL measurement ""	""EFO_0022325""	""6:153094083""	""PMID:41044249""	""GCST90501316""]	[""uterine fibroid""	""EFO_0000731""	""6:152243859""	""PMID:40050615""	""GCST90461957""]	[""bone tissue density""	""OBA_1000110""	""6:151626601""	""PMID:37500982""	""GCST90321118""]	[""breast carcinoma""	""EFO_0000305""	""6:151627231""	""PMID:37340002""	""GCST90651041""]	[""total cholesterol measurement""	""EFO_0004574""	""6:151577371""	""PMID:34887591""	""GCST90239676""]	[""smoking status measurement""	""EFO_0006527""	""6:150683634""	""PMID:29455858""	""GCST006188""]	[""type 2 diabetes mellitus""	""MONDO_0005148""	""6:153119635""	""PMID:32541925""	""GCST010557""]	[""level of hepatocyte nuclear factor 1-alpha in blood serum""	""OBA_2041900""	""6:152999591""	""PMID:40883583""	""GCST90442591""]	[""major depressive disorder""	""MONDO_0002009""	""6:151894064""	""PMID:37464041""	""GCST90319327""]	[""bone tissue density""	""OBA_1000110""	""6:151528707""	""PMID:37500982""	""GCST90321118""]	[""uterine fibroid""	""EFO_0000731""	""6:152240063""	""PMID:40050615""	""GCST90461957""]	[""appendicular lean mass""	""EFO_0004980""	""6:151374830""	""PMID:31761296""	""GCST009577""]	[""heel bone mineral density""	""EFO_0009270""	""6:152155817""	""PMID:30598549""	""GCST006979""]	[""bone tissue density""	""OBA_1000110""	""6:151569424""	""PMID:37500982""	""GCST90321118""]	[""bone tissue density""	""OBA_1000110""	""6:151692613""	""PMID:37500982""	""GCST90321118""]	[""mammographic density measurement""	""EFO_0005941""	""6:151625494""	""PMID:25342443""	""GCST002667""]	[""Diarrhea""	""HP_0002014""	""6:153228664""	""PMID:33501934""	""GCST012154""]	[""mean arterial pressure""	""EFO_0006340""	""6:150668562""	""PMID:34594039""	""GCST90018963""]	[""sex hormone-binding globulin measurement""	""EFO_0004696""	""6:151669100""	""PMID:35192695""	""GCST90104273""]	[""systolic blood pressure""	""EFO_0006335""	""6:150651426""	""PMID:39537608""	""GCST90449056""]	[""substance-related disorder""	""MONDO_0002494""	""6:151913458""	""PMID:41057643""	""GCST90704949""]	[""breast size""	""OBA_1000025""	""6:151628447""	""PMID:29855537""	""GCST006655""]	[""body height""	""OBA_VT0001253""	""6:152199878""	""PMID:40374629""	""GCST90565843""]	[""risk-taking behaviour""	""EFO_0008579""	""6:153118927""	""PMID:38565336""	""GCST90429151""]	[""diastolic blood pressure""	""EFO_0006336""	""6:150683634""	""PMID:23972371""	""GCST002143""]	[""bone tissue density""	""OBA_1000110""	""6:151642562""	""PMID:37500982""	""GCST90321118""]	[""heel bone mineral density""	""EFO_0009270""	""6:151764382""	""PMID:30598549""	""GCST006979""]	[""triglycerides to total lipids in IDL percentage ""	""EFO_0022329""	""6:153143371""	""PMID:41044249""	""GCST90501132""]	[""bone tissue density""	""OBA_1000110""	""6:151566975""	""PMID:37500982""	""GCST90321118""]	[""obesity""	""EFO_0001073""	""6:153106130""	""PMID:40796553""	""GCST90624107""]	[""coronary artery disease""	""EFO_0001645""	""6:150676265""	""PMID:36474045""	""GCST90132314""]	[""bone tissue density""	""OBA_1000110""	""6:151528743""	""PMID:37500982""	""GCST90321118""]	[""age at first sexual intercourse measurement""	""EFO_0009749""	""6:151981443""	""PMID:27089180""	""GCST007335""]	[""bone tissue density""	""OBA_1000110""	""6:151641067""	""PMID:37500982""	""GCST90321118""]	[""aging rate""	""OBA_0005494""	""6:151258297""	""PMID:32339537""	""GCST011011""]	[""bone tissue density""	""OBA_1000110""	""6:151650292""	""PMID:37500982""	""GCST90321118""]	[""uterine fibroid""	""EFO_0000731""	""6:152219494""	""PMID:40050615""	""GCST90461957""]	[""systolic blood pressure""	""EFO_0006335""	""6:152018840""	""PMID:30578418""	""GCST007267""]	[""uterine fibroid""	""EFO_0000731""	""6:152551264""	""PMID:40050615""	""GCST90461958""]	[""pulse pressure measurement""	""EFO_0005763""	""6:152087524""	""PMID:39048560""	""GCST90335167""]	[""breast carcinoma""	""EFO_0000305""	""6:151633699""	""PMID:25327703""	""GCST002662""]	[""urate measurement""	""EFO_0004531""	""6:152168695""	""PMID:34046847""	""GCST012490""]	[""mathematical ability""	""EFO_0004875""	""6:153070483""	""PMID:30038396""	""GCST006568""]	[""aortic measurement""	""EFO_0020865""	""6:152011969""	""PMID:34968759""	""GCST90093369""]	[""platelet count""	""EFO_0004309""	""6:152724994""	""PMID:40436827""	""GCST90662907""]	[""diastolic blood pressure""	""EFO_0006336""	""6:150675899""	""PMID:39048560""	""GCST90335164""]	[""alcohol consumption quality""	""OBA_1000840""	""6:150656822""	""PMID:29912962""	""GCST006172""]	[""systolic blood pressure""	""EFO_0006335""	""6:150683634""	""PMID:38116116""	""GCST90278642""]	[""body height""	""OBA_VT0001253""	""6:151807942""	""PMID:39024449""	""GCST90479635""]	[""diastolic blood pressure""	""EFO_0006336""	""6:150675899""	""PMID:39048560""	""GCST90335165""]	[""glucose measurement""	""EFO_0004468""	""6:153126415""	""PMID:39024449""	""GCST90475329""]	[""bone tissue density""	""OBA_1000110""	""6:151689119""	""PMID:29304378""	""GCST005348""]	[""hematocrit""	""EFO_0004348""	""6:150683634""	""PMID:40436827""	""GCST90662904""]	[""bone tissue density""	""OBA_1000110""	""6:151639794""	""PMID:37500982""	""GCST90321118""]	[""bone tissue density""	""OBA_1000110""	""6:151685446""	""PMID:37500982""	""GCST90321118""]	[""gut microbiome measurement""	""EFO_0007874""	""6:152949950""	""PMID:40187613""	""GCST90569242""]	[""body height""	""OBA_VT0001253""	""6:152037044""	""PMID:23563607""	""GCST001956""]	[""bone fracture""	""EFO_0003931""	""6:151687847""	""PMID:37919453""	""GCST90281273""]	[""breast cancer""	""MONDO_0007254""	""6:151635984""	""PMID:40465716""	""GCST90651151""]	[""systolic blood pressure""	""EFO_0006335""	""6:150660180""	""PMID:39548300""	""GCST90310304""]	[""BMI-adjusted waist circumference""	""EFO_0007789""	""6:152063793""	""PMID:31669095""	""GCST009867""]	[""bone tissue density""	""OBA_1000110""	""6:151578912""	""PMID:33097703""	""GCST90013422""]	[""male breast carcinoma""	""EFO_0006861""	""6:151666222""	""PMID:32785646""	""GCST011526""]	[""lymphocyte count""	""EFO_0004587""	""6:151577371""	""PMID:32888494""	""GCST90002388""]	[""suicide behaviour""	""EFO_0007623""	""6:151880872""	""PMID:36515925""	""GCST90246334""]	[""estrogen-receptor positive breast cancer""	""EFO_1000649""	""6:153380909""	""PMID:40229280""	""GCST90551897""]	[""glucose measurement""	""EFO_0004468""	""6:153094083""	""PMID:41044249""	""GCST90501109""]	[""BRCAX breast cancer""	""EFO_0009443""	""6:151627231""	""PMID:30323354""	""GCST006719""]	[""peak expiratory flow""	""EFO_0009718""	""6:152038036""	""PMID:36914875""	""GCST90244095""]	[""body mass index""	""EFO_0004340""	""6:153110241""	""PMID:26426971""	""GCST005951""]	[""total cholesterol measurement""	""EFO_0004574""	""6:151577371""	""PMID:40436827""	""GCST90662895""]	[""size""	""EFO_0001695""	""6:151836746""	""PMID:38965376""	""GCST90309355""]	[""bone tissue density""	""OBA_1000110""	""6:151572060""	""PMID:37500982""	""GCST90321118""]	[""bone tissue density""	""OBA_1000110""	""6:151552987""	""PMID:37402774""	""GCST90310280""]	[""chronotype measurement""	""EFO_0008328""	""6:153129930""	""PMID:30696823""	""GCST007565""]	[""age at menarche""	""EFO_0004703""	""6:151482619""	""PMID:25231870""	""GCST002541""]	[""bone tissue density""	""OBA_1000110""	""6:151747550""	""PMID:37500982""	""GCST90321118""]	[""bone tissue density""	""OBA_1000110""	""6:151583228""	""PMID:36329257""	""GCST90239644""]	[""triglyceride measurement""	""EFO_0004530""	""6:153142000""	""PMID:34887591""	""GCST90239661""]	[""bone tissue density""	""OBA_1000110""	""6:151579795""	""PMID:41206123""	""GCST90568451""]	[""income""	""EFO_0022958""	""6:151914204""	""PMID:39875632""	""GCST90565739""]	[""uterine fibroid""	""EFO_0000731""	""6:152307964""	""PMID:40050615""	""GCST90461957""]	[""femoral neck bone mineral density""	""EFO_0007785""	""6:151575100""	""PMID:29499414""	""GCST005795""]	[""circadian rhythm""	""GO_0007623""	""6:152814204""	""PMID:26835600""	""GCST003429""]	[""smoking initiation""	""EFO_0005670""	""6:153058529""	""PMID:36477530""	""GCST90243985""]	[""bone tissue density""	""OBA_1000110""	""6:151735827""	""PMID:37500982""	""GCST90321118""]	[""peptide chain release factor 1-like	mitochondrial measurement""	""EFO_0801870""	""6:152976749""	""PMID:34648354""	""GCST90248896""]	[""pelvis bone mineral density""	""EFO_0020104""	""6:151687789""	""PMID:41206123""	""GCST90568452""]	[""bone tissue density""	""OBA_1000110""	""6:151579103""	""PMID:37500982""	""GCST90321118""]	[""estrogen-receptor negative breast cancer""	""EFO_1000650""	""6:151625017""	""PMID:27117709""	""GCST003842""]	[""chronotype measurement""	""EFO_0008328""	""6:152814204""	""PMID:30696823""	""GCST007565""]	[""birth weight""	""EFO_0004344""	""6:151721367""	""PMID:31097437""	""GCST009437""]	[""blood glucose amount""	""OBA_VT0000188""	""6:153100546""	""PMID:36333282""	""GCST90244003""]	[""osteoarthritis""	""EFO_0004616""	""6:151990402""	""PMID:40205036""	""GCST90566805""]	[""cholesteryl esters to total lipids in large HDL percentage ""	""EFO_0022248""	""6:153143371""	""PMID:41044249""	""GCST90501137""]	[""diastolic blood pressure""	""EFO_0006336""	""6:150663605""	""PMID:34594039""	""GCST90018952""]	[""birth weight""	""EFO_0004344""	""6:151719156""	""PMID:40796553""	""GCST90624101""]	[""Red cell distribution width""	""EFO_0009188""	""6:150671234""	""PMID:32888493""	""GCST90002372""]	[""Red cell distribution width""	""EFO_0009188""	""6:150677935""	""PMID:32888493""	""GCST90002369""]	[""endometriosis""	""EFO_0001065""	""6:152232879""	""PMID:36914876""	""GCST90258638""]	[""birth weight""	""EFO_0004344""	""6:151718829""	""PMID:31043758""	""GCST008362""]	[""breast carcinoma""	""EFO_0000305""	""6:151592978""	""PMID:23535729""	""GCST001937""]	[""diastolic blood pressure""	""EFO_0006336""	""6:153106130""	""PMID:39537608""	""GCST90449057""]	[""heel bone mineral density""	""EFO_0009270""	""6:151394147""	""PMID:30048462""	""GCST006433""]	[""hemoglobin A1 measurement""	""EFO_0007629""	""6:153077343""	""PMID:34594039""	""GCST90018958""]	[""Antihypertensive use measurement""	""EFO_0009927""	""6:150683634""	""PMID:39024449""	""GCST90479552""]	[""femoral neck bone mineral density""	""EFO_0007785""	""6:151580202""	""PMID:34673960""	""GCST90101817""]	[""bone tissue density""	""OBA_1000110""	""6:151579097""	""PMID:37500982""	""GCST90321118""]	[""uterine fibroid""	""EFO_0000731""	""6:152217919""	""PMID:40050615""	""GCST90461957""]	[""breast carcinoma""	""EFO_0000305""	""6:151628177""	""PMID:32514122""	""GCST90013695""]	[""bone tissue density""	""OBA_1000110""	""6:151711782""	""PMID:37500982""	""GCST90321118""]	[""spine bone mineral density""	""EFO_0007701""	""6:151536578""	""PMID:34673960""	""GCST90101816""]	[""glucose measurement""	""EFO_0004468""	""6:153106130""	""PMID:33462484""	""GCST90019508""]	[""diastolic blood pressure""	""EFO_0006336""	""6:150683634""	""PMID:29455858""	""GCST006187""]	[""bone tissue density""	""OBA_1000110""	""6:151579676""	""PMID:37500982""	""GCST90321118""]	[""glucose measurement""	""EFO_0004468""	""6:153109733""	""PMID:37679419""	""GCST90271557""]	[""cerebral small vessel disease""	""EFO_0008493""	""6:150694922""	""PMID:35511193""	""GCST90243944""]	[""adiponectin measurement""	""EFO_0004502""	""6:153135918""	""PMID:37859345""	""GCST90293085""]	[""total cholesterol measurement""	""EFO_0004574""	""6:151577371""	""PMID:34887591""	""GCST90239673""]	[""Red cell distribution width""	""EFO_0009188""	""6:150659152""	""PMID:32888494""	""GCST90002404""]	[""frontotemporal dementia""	""MONDO_0017276""	""6:152211182""	""PMID:39024449""	""GCST90480732""]	[""breast carcinoma""	""EFO_0000305""	""6:151627231""	""PMID:23535733""	""GCST001930""]	[""bone tissue density""	""OBA_1000110""	""6:151674413""	""PMID:37500982""	""GCST90321118""]	[""breast carcinoma""	""EFO_0000305""	""6:151627231""	""PMID:27354352""	""GCST003520""]	[""bone tissue density""	""OBA_1000110""	""6:151648227""	""PMID:37500982""	""GCST90321118""]	[""serum alanine aminotransferase amount""	""OBA_2050062""	""6:152721900""	""PMID:33547301""	""GCST90011898""]	[""cardiovascular disease""	""EFO_0000319""	""6:150654176""	""PMID:30595370""	""GCST007072""]	[""white matter microstructure measurement""	""EFO_0005674""	""6:150694922""	""PMID:37236919""	""GCST90297556""]	[""breast cancer""	""MONDO_0007254""	""6:151636435""	""PMID:37851288""	""GCST90319677""]	[""birth weight""	""EFO_0004344""	""6:151721367""	""PMID:31043758""	""GCST008363""]	[""uterine fibroid""	""EFO_0000731""	""6:152213654""	""PMID:40050615""	""GCST90461958""]	[""sexual activity behaviour attribute""	""OBA_2045293""	""6:151573581""	""PMID:34426668""	""GCST90026482""]	[""low density lipoprotein cholesterol measurement""	""EFO_0004611""	""6:150671234""	""PMID:40436827""	""GCST90662892""]	[""bone tissue density""	""OBA_1000110""	""6:151625017""	""PMID:37500982""	""GCST90321118""]	[""bone tissue density""	""OBA_1000110""	""6:151627038""	""PMID:37500982""	""GCST90321118""]	[""lymphocyte count""	""EFO_0004587""	""6:151577371""	""PMID:32888493""	""GCST90002320""]	[""blood protein amount""	""OBA_VT0005416""	""6:151708473""	""PMID:33462484""	""GCST90019522""]	[""low density lipoprotein cholesterol measurement""	""EFO_0004611""	""6:150694426""	""PMID:34887591""	""GCST90239655""]	[""cortical thickness""	""EFO_0004840""	""6:150694922""	""PMID:38890310""	""GCST90399905""]	[""self reported educational attainment""	""EFO_0004784""	""6:151896944""	""PMID:27225129""	""GCST003676""]	[""total cholesterol measurement""	""EFO_0004574""	""6:151537463""	""PMID:29507422""	""GCST007134""]	[""systolic blood pressure""	""EFO_0006335""	""6:150663295""	""PMID:39024449""	""GCST90480705""]	[""lymphocyte count""	""EFO_0004587""	""6:151577371""	""PMID:32888493""	""GCST90002316""]	[""birth weight""	""EFO_0004344""	""6:151711782""	""PMID:27680694""	""GCST005146""]	[""body mass index""	""EFO_0004340""	""6:153060487""	""PMID:30108127""	""GCST006368""]	[""body weight""	""EFO_0004338""	""6:151807942""	""PMID:39024449""	""GCST90480728""]	[""uterine fibroid""	""EFO_0000731""	""6:152239781""	""PMID:40050615""	""GCST90461957""]	[""sexual dimorphism measurement""	""EFO_0021796""	""6:151847839""	""PMID:37277458""	""GCST90270116""]	[""placenta mass""	""OBA_VT0004257""	""6:151721278""	""PMID:37798380""	""GCST90275189""]	[""bone tissue density""	""OBA_1000110""	""6:151305037""	""PMID:34046847""	""GCST012490""]	[""Abnormality of refraction""	""HP_0000539""	""6:150980105""	""PMID:32231278""	""GCST010002""]	[""uterine fibroid""	""EFO_0000731""	""6:152236085""	""PMID:40050615""	""GCST90461958""]	[""bone tissue density""	""OBA_1000110""	""6:151570112""	""PMID:37500982""	""GCST90321118""]	[""bone tissue density""	""OBA_1000110""	""6:151747739""	""PMID:37500982""	""GCST90321118""]	[""uterine fibroid""	""EFO_0000731""	""6:152202601""	""PMID:40050615""	""GCST90461957""]	[""Fever""	""HP_0001945""	""6:153228664""	""PMID:33501934""	""GCST012154""]	[""delivery measurement""	""EFO_0006922""	""6:150562355""	""PMID:40187613""	""GCST90569310""]	[""serum gamma-glutamyl transferase measurement""	""EFO_0004532""	""6:152721900""	""PMID:34594039""	""GCST90018954""]	[""glucose measurement""	""EFO_0004468""	""6:153109733""	""PMID:37679419""	""GCST90271558""]	[""male breast carcinoma""	""EFO_0006861""	""6:151621059""	""PMID:32785646""	""GCST011526""]	[""systolic blood pressure""	""EFO_0006335""	""6:150687738""	""PMID:38689001""	""GCST90310294""]	[""heel bone mineral density""	""EFO_0009270""	""6:151586877""	""PMID:28869591""	""GCST006288""]	[""cholesteryl esters to total lipids in very large VLDL percentage ""	""EFO_0022258""	""6:153094083""	""PMID:41044249""	""GCST90501309""]	[""bone tissue density""	""OBA_1000110""	""6:151671219""	""PMID:37500982""	""GCST90321118""]	[""heel bone mineral density""	""EFO_0009270""	""6:151685776""	""PMID:30595370""	""GCST007066""]	[""hemoglobin A1 measurement""	""EFO_0007629""	""6:150668562""	""PMID:34594039""	""GCST90018958""]	[""body height""	""OBA_VT0001253""	""6:152044128""	""PMID:31562340""	""GCST008839""]	[""serum alanine aminotransferase amount""	""OBA_2050062""	""6:152721900""	""PMID:38632349""	""GCST90428729""]	[""forced expiratory volume""	""EFO_0004314""	""6:151804309""	""PMID:40374629""	""GCST90565844""]	[""bone tissue density""	""OBA_1000110""	""6:151625523""	""PMID:37500982""	""GCST90321118""]	[""bone tissue density""	""OBA_1000110""	""6:151570008""	""PMID:37500982""	""GCST90321118""]	[""testosterone measurement""	""EFO_0004908""	""6:151819441""	""PMID:32042192""	""GCST90012103""]	[""endometriosis""	""EFO_0001065""	""6:152232879""	""PMID:28537267""	""GCST004549""]	[""body height""	""OBA_VT0001253""	""6:152140568""	""PMID:30595370""	""GCST007841""]	[""spine bone mineral density""	""EFO_0007701""	""6:151679319""	""PMID:41206123""	""GCST90568454""]	[""risk-taking behaviour""	""EFO_0008579""	""6:153129354""	""PMID:30643258""	""GCST007325""]	[""aortic measurement""	""EFO_0020865""	""6:152014101""	""PMID:35922433""	""GCST90137454""]	[""diastolic blood pressure""	""EFO_0006336""	""6:150676304""	""PMID:39537608""	""GCST90449057""]	[""testosterone measurement""	""EFO_0004908""	""6:152067628""	""PMID:36653534""	""GCST90239825""]	[""body height""	""OBA_VT0001253""	""6:151570253""	""PMID:40374629""	""GCST90565843""]	[""bone tissue density""	""OBA_1000110""	""6:151612040""	""PMID:18445777""	""GCST000181""]	[""bone tissue density""	""OBA_1000110""	""6:151577371""	""PMID:33097703""	""GCST90013422""]	[""body mass index""	""EFO_0004340""	""6:153106130""	""PMID:31669095""	""GCST009871""]	[""bone tissue density""	""OBA_1000110""	""6:151569887""	""PMID:37500982""	""GCST90321118""]	[""spine bone mineral density""	""EFO_0007701""	""6:151612040""	""PMID:34673960""	""GCST90101818""]	[""bone tissue density""	""OBA_1000110""	""6:151735707""	""PMID:37500982""	""GCST90321118""]	[""uterine fibroid""	""EFO_0000731""	""6:152301741""	""PMID:40050615""	""GCST90461957""]	[""triglycerides to total lipids in small LDL percentage ""	""EFO_0022337""	""6:153152097""	""PMID:41044249""	""GCST90501257""]	[""body height""	""OBA_VT0001253""	""6:151836746""	""PMID:36224396""	""GCST90245844""]	[""body mass index""	""EFO_0004340""	""6:153060487""	""PMID:36581621""	""GCST90255621""]	[""monocyte count""	""EFO_0005091""	""6:151377613""	""PMID:32888493""	""GCST90002340""]	[""benign prostatic hyperplasia""	""EFO_0000284""	""6:153844318""	""PMID:39024449""	""GCST90480412""]	[""body height""	""OBA_VT0001253""	""6:151778299""	""PMID:39134668""	""GCST90435412""]	[""educational attainment""	""EFO_0011015""	""6:151680491""	""PMID:35361970""	""GCST90105038""]	[""bone quantitative ultrasound measurement""	""EFO_0004514""	""6:151590737""	""PMID:28472463""	""GCST004351""]	[""bone tissue density""	""OBA_1000110""	""6:151688503""	""PMID:37500982""	""GCST90321118""]	[""bone tissue density""	""OBA_1000110""	""6:151716422""	""PMID:37500982""	""GCST90321118""]	[""trochanter bone mineral density""	""EFO_0020095""	""6:151571733""	""PMID:36228083""	""GCST90261403""]	[""lymphocyte count""	""EFO_0004587""	""6:152721900""	""PMID:32888494""	""GCST90002388""]	[""mean arterial pressure""	""EFO_0006340""	""6:150687701""	""PMID:29912962""	""GCST006167""]	[""alkaline phosphatase measurement""	""EFO_0004533""	""6:151534458""	""PMID:34594039""	""GCST90018942""]	[""heel bone mineral density""	""EFO_0009270""	""6:151687847""	""PMID:30048462""	""GCST006433""]	[""heel bone mineral density""	""EFO_0009270""	""6:151592575""	""PMID:30048462""	""GCST006433""]	[""bone tissue density""	""OBA_1000110""	""6:151726422""	""PMID:37500982""	""GCST90321118""]	[""heel bone mineral density""	""EFO_0009270""	""6:151657912""	""PMID:30048462""	""GCST006433""]	[""heel bone mineral density""	""EFO_0009270""	""6:151427803""	""PMID:30595370""	""GCST007066""]	[""body height""	""OBA_VT0001253""	""6:151989478""	""PMID:37106081""	""GCST90267284""]	[""bone tissue density""	""OBA_1000110""	""6:151573970""	""PMID:37500982""	""GCST90321118""]	[""cerebral small vessel disease""	""EFO_0008493""	""6:150694922""	""PMID:35511193""	""GCST90243945""]	[""breastfeeding duration""	""EFO_0006864""	""6:153459472""	""PMID:40187613""	""GCST90569312""]	[""alcohol drinking""	""EFO_0004329""	""6:150687701""	""PMID:29912962""	""GCST006434""]	[""diastolic blood pressure""	""EFO_0006336""	""6:150671458""	""PMID:34734193""	""GCST90093267""]	[""systolic blood pressure""	""EFO_0006335""	""6:151995183""	""PMID:30595370""	""GCST007087""]	[""heel bone mineral density""	""EFO_0009270""	""6:151438796""	""PMID:30048462""	""GCST006433""]	[""heel bone mineral density""	""EFO_0009270""	""6:151580667""	""PMID:30048462""	""GCST006433""]	[""sex hormone-binding globulin measurement""	""EFO_0004696""	""6:151365770""	""PMID:32042192""	""GCST90012110""]	[""HbA1c measurement""	""EFO_0004541""	""6:153126415""	""PMID:39024449""	""GCST90475097""]	[""diastolic blood pressure""	""EFO_0006336""	""6:151968010""	""PMID:34989438""	""GCST90239828""]	[""triglycerides to total lipids in medium VLDL percentage ""	""EFO_0022335""	""6:153152097""	""PMID:41044249""	""GCST90501217""]	[""bone tissue density""	""OBA_1000110""	""6:151681797""	""PMID:37500982""	""GCST90321118""]	[""heel bone mineral density""	""EFO_0009270""	""6:152271616""	""PMID:30048462""	""GCST006433""]	[""cutaneous melanoma""	""EFO_0000389""	""6:151256604""	""PMID:32341527""	""GCST010302""]	[""osteoarthritis""	""EFO_1000786""	""6:152033426""	""PMID:40205036""	""GCST90566799""]	[""velocity of sound measurement""	""EFO_0005654""	""6:151687645""	""PMID:24430505""	""GCST002333""]	[""systolic blood pressure""	""EFO_0006335""	""6:150663605""	""PMID:30578418""	""GCST007267""]	[""heel bone mineral density""	""EFO_0009270""	""6:151689399""	""PMID:30048462""	""GCST006433""]	[""self reported educational attainment""	""EFO_0004784""	""6:151871196""	""PMID:37106081""	""GCST90267280""]	[""uterine fibroid""	""EFO_0000731""	""6:152103399""	""PMID:40050615""	""GCST90461959""]	[""bone tissue density""	""OBA_1000110""	""6:151726618""	""PMID:37500982""	""GCST90321118""]	[""bone tissue density""	""OBA_1000110""	""6:151729388""	""PMID:37500982""	""GCST90321118""]	[""diastolic blood pressure""	""EFO_0006336""	""6:150683634""	""PMID:27841878""	""GCST007094""]	[""Uterine leiomyoma""	""HP_0000131""	""6:151705939""	""PMID:35803233""	""GCST90134422""]	[""balding measurement""	""EFO_0007825""	""6:151240978""	""PMID:30573740""	""GCST007020""]	[""heel bone mineral density""	""EFO_0009270""	""6:151687789""	""PMID:31453325""	""GCST009115""]	[""bone tissue density""	""OBA_1000110""	""6:153790631""	""PMID:37500982""	""GCST90321121""]	[""glucose measurement""	""EFO_0004468""	""6:153109990""	""PMID:34059833""	""GCST90002232""]	[""type 2 diabetes mellitus""	""MONDO_0005148""	""6:150597358""	""PMID:35893037""	""GCST90134620""]	[""endometriosis""	""EFO_0001065""	""6:152289837""	""PMID:40069456""	""GCST90454213""]	[""self reported educational attainment""	""EFO_0004784""	""6:151913458""	""PMID:30038396""	""GCST006442""]	[""bone tissue density""	""OBA_1000110""	""6:151577196""	""PMID:37500982""	""GCST90321118""]	[""bone tissue density""	""OBA_1000110""	""6:151447795""	""PMID:37500982""	""GCST90321120""]	[""sexual dimorphism measurement""	""EFO_0021796""	""6:152033426""	""PMID:37277458""	""GCST90270116""]	[""pain measurement""	""EFO_0010639""	""6:151936552""	""PMID:38429522""	""GCST90565147""]	[""self reported educational attainment""	""EFO_0004784""	""6:151894587""	""PMID:30595370""	""GCST007037""]	[""educational attainment""	""EFO_0011015""	""6:152491434""	""PMID:35361970""	""GCST90105038""]	[""bone tissue density""	""OBA_1000110""	""6:151586823""	""PMID:38965376""	""GCST90309353""]	[""body mass index""	""EFO_0004340""	""6:153054740""	""PMID:38965376""	""GCST90309342""]	[""Alzheimer disease""	""MONDO_0004975""	""6:150885942""	""PMID:20885792""	""GCST000808""]	[""serum gamma-glutamyl transferase measurement""	""EFO_0004532""	""6:152721900""	""PMID:33972514""	""GCST90013407""]	[""C-reactive protein measurement""	""EFO_0004458""	""6:153044699""	""PMID:35459240""	""GCST90029070""]	[""body height""	""OBA_VT0001253""	""6:151805689""	""PMID:34594039""	""GCST90018739""]	[""brain attribute""	""OBA_2045210""	""6:150591737""	""PMID:34910505""	""GCST90095129""]	[""reticulocyte amount""	""OBA_0002272""	""6:152721900""	""PMID:32888494""	""GCST90002386""]	[""testosterone measurement""	""EFO_0004908""	""6:152033426""	""PMID:36653534""	""GCST90239819""]	[""sexual dimorphism measurement""	""EFO_0021796""	""6:151802760""	""PMID:37277458""	""GCST90270118""]	[""bone tissue density""	""OBA_1000110""	""6:151769572""	""PMID:19801982""	""GCST000494""]	[""TP53 mutation status""	""EFO_0008382""	""6:151666222""	""PMID:38836758""	""GCST90435239""]	[""bone tissue density""	""OBA_1000110""	""6:151578935""	""PMID:37500982""	""GCST90321118""]	[""social risk factor""	""EFO_0022923""	""6:153481717""	""PMID:38063329""	""GCST90451693""]	[""smoking initiation""	""EFO_0005670""	""6:153056926""	""PMID:36477530""	""GCST90243968""]	[""bone tissue density""	""OBA_1000110""	""6:151615542""	""PMID:37500982""	""GCST90321118""]	[""bone tissue density""	""OBA_1000110""	""6:151691713""	""PMID:37500982""	""GCST90321118""]	[""bone tissue density""	""OBA_1000110""	""6:151680491""	""PMID:37500982""	""GCST90321118""]	[""bone tissue density""	""OBA_1000110""	""6:151742863""	""PMID:37500982""	""GCST90321118""]	[""bone tissue density""	""OBA_1000110""	""6:151717105""	""PMID:37500982""	""GCST90321118""]	[""25-hydroxyvitamin D3 measurement""	""EFO_0803357""	""6:152271967""	""PMID:38484975""	""GCST90590344""]	[""bone tissue density""	""OBA_1000110""	""6:151611457""	""PMID:41206123""	""GCST90568453""]	[""body height""	""OBA_VT0001253""	""6:151781217""	""PMID:40374629""	""GCST90565843""]	[""bone tissue density""	""OBA_1000110""	""6:151693443""	""PMID:37500982""	""GCST90321118""]	[""BMI-adjusted hip circumference""	""EFO_0008039""	""6:151849112""	""PMID:34021172""	""GCST90020028""]	[""body weight""	""EFO_0004338""	""6:151836746""	""PMID:34594039""	""GCST90018949""]	[""reticulocyte count""	""EFO_0007986""	""6:152721900""	""PMID:32888494""	""GCST90002405""]	[""heel bone mineral density""	""EFO_0009270""	""6:151842200""	""PMID:30598549""	""GCST006979""]	[""bone tissue density""	""OBA_1000110""	""6:151691604""	""PMID:37500982""	""GCST90321118""]	[""bone tissue density""	""OBA_1000110""	""6:151736875""	""PMID:37500982""	""GCST90321118""]	[""body height""	""OBA_VT0001253""	""6:152068833""	""PMID:36224396""	""GCST90245844""]	[""forced expiratory volume""	""EFO_0004314""	""6:152271967""	""PMID:36914875""	""GCST90244092""]	[""endometriosis""	""EFO_0001065""	""6:151517110""	""PMID:36914876""	""GCST90258642""]	[""uterine fibroid""	""EFO_0000731""	""6:152192438""	""PMID:40050615""	""GCST90461958""]	[""Uterine leiomyoma""	""HP_0000131""	""6:151703850""	""PMID:35803233""	""GCST90134421""]	[""peak expiratory flow""	""EFO_0009718""	""6:151796550""	""PMID:36914875""	""GCST90244095""]	[""diastolic blood pressure""	""EFO_0006336""	""6:150663295""	""PMID:39024449""	""GCST90479580""]	[""diastolic blood pressure""	""EFO_0006336""	""6:150678615""	""PMID:35762941""	""GCST90132904""]	[""peptide chain release factor 1-like	mitochondrial measurement""	""EFO_0801870""	""6:153002007""	""PMID:34648354""	""GCST90248896""]	[""educational attainment""	""EFO_0011015""	""6:151866623""	""PMID:35361970""	""GCST90105038""]	[""bone tissue density""	""OBA_1000110""	""6:151614404""	""PMID:37500982""	""GCST90321118""]	[""bone tissue density""	""OBA_1000110""	""6:151747748""	""PMID:37500982""	""GCST90321118""]	[""white matter hyperintensity measurement""	""EFO_0005665""	""6:150697773""	""PMID:33293549""	""GCST011947""]	[""bone tissue density""	""OBA_1000110""	""6:151588043""	""PMID:37500982""	""GCST90321118""]	[""bone tissue density""	""OBA_1000110""	""6:151688503""	""PMID:19801982""	""GCST000495""]	[""bone tissue density""	""OBA_1000110""	""6:151703280""	""PMID:37500982""	""GCST90321118""]	[""cholesterol to total lipids in medium HDL percentage ""	""EFO_0022237""	""6:153143371""	""PMID:41044249""	""GCST90501183""]	[""hypertension""	""EFO_0000537""	""6:150683634""	""PMID:37947095""	""GCST90446531""]	[""uterine fibroid""	""EFO_0000731""	""6:152359630""	""PMID:40050615""	""GCST90461959""]	[""systolic blood pressure""	""EFO_0006335""	""6:150654176""	""PMID:29912962""	""GCST006170""]	[""bone tissue density""	""OBA_1000110""	""6:151701212""	""PMID:37500982""	""GCST90321118""]	[""bone tissue density""	""OBA_1000110""	""6:151679319""	""PMID:37500982""	""GCST90321118""]	[""total cholesterol measurement""	""EFO_0004574""	""6:151580274""	""PMID:29083408""	""GCST009145""]	[""electrocardiography""	""EFO_0004327""	""6:151498981""	""PMID:32916098""	""GCST010796""]	[""bone tissue density""	""OBA_1000110""	""6:151722155""	""PMID:37500982""	""GCST90321118""]	[""educational attainment""	""EFO_0011015""	""6:151901868""	""PMID:35361970""	""GCST90105038""]	[""bone fracture""	""EFO_0003931""	""6:151586613""	""PMID:30598549""	""GCST006980""]	[""breast cancer""	""MONDO_0007254""	""6:151668165""	""PMID:38836758""	""GCST90435239""]	[""bone tissue density""	""OBA_1000110""	""6:151648665""	""PMID:37500982""	""GCST90321118""]	[""breast carcinoma""	""EFO_0000305""	""6:151597721""	""PMID:27117709""	""GCST003845""]	[""mood disorder""	""EFO_0004247""	""6:151924621""	""PMID:39024449""	""GCST90480751""]	[""body height""	""OBA_VT0001253""	""6:151828300""	""PMID:36224396""	""GCST90245845""]	[""bone tissue density""	""OBA_1000110""	""6:151541007""	""PMID:37500982""	""GCST90321118""]	[""endometrial cancer""	""MONDO_0011962""	""6:152035085""	""PMID:40874817""	""GCST90693342""]	[""health trait""	""EFO_0007652""	""6:151891324""	""PMID:40374629""	""GCST90565837""]	[""body height""	""OBA_VT0001253""	""6:151842149""	""PMID:40374629""	""GCST90565843""]	[""bone tissue density""	""OBA_1000110""	""6:151670945""	""PMID:37500982""	""GCST90321118""]	[""self reported educational attainment""	""EFO_0004784""	""6:153070483""	""PMID:30038396""	""GCST006571""]	[""self reported educational attainment""	""EFO_0004784""	""6:151828300""	""PMID:30038396""	""GCST006442""]	[""autism spectrum disorder""	""EFO_0003756""	""6:152469438""	""PMID:23453885""	""GCST001877""]	[""serum gamma-glutamyl transferase measurement""	""EFO_0004532""	""6:152721900""	""PMID:38632349""	""GCST90428730""]	[""allergen exposure measurement""	""EFO_0007944""	""6:152309811""	""PMID:40187613""	""GCST90569204""]	[""BMI-adjusted hip circumference""	""EFO_0008039""	""6:152037044""	""PMID:34021172""	""GCST90020028""]	[""hypertension""	""EFO_0000537""	""6:150676304""	""PMID:36187959""	""GCST90225533""]	[""bone tissue density""	""OBA_1000110""	""6:151693669""	""PMID:37500982""	""GCST90321118""]	[""body height""	""OBA_VT0001253""	""6:151849112""	""PMID:34594039""	""GCST90018959""]	[""body mass index""	""EFO_0004340""	""6:153054772""	""PMID:37280435""	""GCST90301650""]	[""anthropometric measurement""	""EFO_0004302""	""6:151438495""	""PMID:40796553""	""GCST90624105""]	[""educational attainment""	""EFO_0011015""	""6:153043965""	""PMID:35361970""	""GCST90105038""]	[""bone tissue density""	""OBA_1000110""	""6:151747229""	""PMID:37500982""	""GCST90321118""]	[""pain measurement""	""EFO_0010639""	""6:151924621""	""PMID:38429522""	""GCST90565151""]	[""bone quantitative ultrasound measurement""	""EFO_0004514""	""6:151738428""	""PMID:24430505""	""GCST002335""]	[""BMI-adjusted hip circumference""	""EFO_0008039""	""6:151802760""	""PMID:34021172""	""GCST012227""]	[""uterine fibroid""	""EFO_0000731""	""6:152331902""	""PMID:40050615""	""GCST90461958""]	[""hypertension""	""EFO_0000537""	""6:150683634""	""PMID:39024449""	""GCST90479552""]	[""heel bone mineral density""	""EFO_0009270""	""6:151842200""	""PMID:30048462""	""GCST006433""]	[""post-traumatic stress disorder""	""EFO_0001358""	""6:151894064""	""PMID:38637617""	""GCST90627735""]	[""breast carcinoma""	""EFO_0000305""	""6:151632992""	""PMID:31757997""	""GCST009665""]	[""uterine fibroid""	""EFO_0000731""	""6:152213654""	""PMID:40050615""	""GCST90461957""]	[""female infertility""	""EFO_0008560""	""6:151703850""	""PMID:40229599""	""GCST90483473""]	[""atrial fibrillation""	""EFO_0000275""	""6:151571000""	""PMID:40645996""	""GCST90624411""]	[""osteoporosis""	""EFO_0003882""	""6:151585158""	""PMID:39024449""	""GCST90480550""]	[""low density lipoprotein cholesterol measurement""	""EFO_0004611""	""6:152721900""	""PMID:34887591""	""GCST90239655""]	[""estrogen-receptor negative breast cancer""	""EFO_1000650""	""6:151705939""	""PMID:35803233""	""GCST90134422""]	[""uterine fibroid""	""EFO_0000731""	""6:152243859""	""PMID:40050615""	""GCST90461957""]	[""bone tissue density""	""OBA_1000110""	""6:150965328""	""PMID:34046847""	""GCST012490""]	[""bone tissue density""	""OBA_1000110""	""6:151626601""	""PMID:37500982""	""GCST90321118""]	[""breast carcinoma""	""EFO_0000305""	""6:151627231""	""PMID:37340002""	""GCST90651041""]	[""total cholesterol measurement""	""EFO_0004574""	""6:151577371""	""PMID:34887591""	""GCST90239676""]	[""systolic blood pressure""	""EFO_0006335""	""6:151661278""	""PMID:30595370""	""GCST007087""]	[""self reported educational attainment""	""EFO_0004784""	""6:151906286""	""PMID:33414549""	""GCST90011874""]	[""uterine fibroid""	""EFO_0000731""	""6:152320471""	""PMID:40050615""	""GCST90461957""]	[""smoking status measurement""	""EFO_0006527""	""6:150683634""	""PMID:29455858""	""GCST006188""]	[""bone tissue density""	""OBA_1000110""	""6:151611457""	""PMID:41206123""	""GCST90568457""]	[""major depressive disorder""	""MONDO_0002009""	""6:150671458""	""PMID:34734193""	""GCST90093267""]	[""fetal genotype effect measurement""	""EFO_0007959""	""6:151721278""	""PMID:37798380""	""GCST90275189""]	[""bone tissue density""	""OBA_1000110""	""6:151588991""	""PMID:29304378""	""GCST005349""]	[""body height""	""OBA_VT0001253""	""6:151850102""	""PMID:40374629""	""GCST90565843""]	[""Agents acting on the renin-angiotensin system use measurement""	""EFO_0009931""	""6:150677375""	""PMID:31015401""	""GCST007930""]	[""body composition measurement""	""EFO_0005106""	""6:151612040""	""PMID:40796918""	""GCST90652394""]	[""BMI-adjusted waist-hip ratio""	""EFO_0007788""	""6:151722155""	""PMID:34021172""	""GCST90020025""]	[""diastolic blood pressure""	""EFO_0006336""	""6:152482203""	""PMID:38689001""	""GCST90310295""]	[""diastolic blood pressure""	""EFO_0006336""	""6:150711950""	""PMID:39537608""	""GCST90449057""]	[""brain attribute""	""OBA_2045210""	""6:150700842""	""PMID:38580839""	""GCST90320623""]	[""bone tissue density""	""OBA_1000110""	""6:151615542""	""PMID:19079262""	""GCST000295""]	[""major depressive disorder""	""MONDO_0002009""	""6:151894064""	""PMID:37464041""	""GCST90319327""]	[""Red cell distribution width""	""EFO_0009188""	""6:151427185""	""PMID:30595370""	""GCST007074""]	[""systolic blood pressure""	""EFO_0006335""	""6:150676265""	""PMID:39048560""	""GCST90335163""]	[""bone tissue density""	""OBA_1000110""	""6:151528707""	""PMID:37500982""	""GCST90321118""]	[""uterine fibroid""	""EFO_0000731""	""6:152100719""	""PMID:40050615""	""GCST90461957""]	[""major depressive disorder""	""MONDO_0002009""	""6:151880872""	""PMID:38177345""	""GCST90328131""]	[""uterine fibroid""	""EFO_0000731""	""6:152240063""	""PMID:40050615""	""GCST90461957""]	[""bone disease""	""EFO_0004260""	""6:151586823""	""PMID:39024449""	""GCST90480553""]	[""sex hormone-binding globulin measurement""	""EFO_0004696""	""6:151669100""	""PMID:32042192""	""GCST90012107""]	[""pulse pressure measurement""	""EFO_0005763""	""6:152010908""	""PMID:36329257""	""GCST90239618""]	[""heel bone mineral density""	""EFO_0009270""	""6:151679319""	""PMID:30048462""	""GCST006433""]	[""body mass index""	""EFO_0004340""	""6:151721367""	""PMID:35315439""	""GCST90104629""]	[""Menorrhagia""	""HP_0000132""	""6:152295038""	""PMID:40069456""	""GCST90454221""]	[""low density lipoprotein cholesterol measurement""	""EFO_0004611""	""6:151410246""	""PMID:36333282""	""GCST90244006""]	[""breast carcinoma""	""EFO_0000305""	""6:151615542""	""PMID:34290314""	""GCST90027052""]	[""appendicular lean mass""	""EFO_0004980""	""6:151374830""	""PMID:31761296""	""GCST009577""]	[""total cholesterol measurement""	""EFO_0004574""	""6:151577371""	""PMID:40436827""	""GCST90662859""]	[""heel bone mineral density""	""EFO_0009270""	""6:152155817""	""PMID:30598549""	""GCST006979""]	[""bone tissue density""	""OBA_1000110""	""6:151569424""	""PMID:37500982""	""GCST90321118""]	[""uterine fibroid""	""EFO_0000731""	""6:152236085""	""PMID:40050615""	""GCST90461957""]	[""BMI-adjusted waist-hip ratio""	""EFO_0007788""	""6:151699914""	""PMID:31669095""	""GCST009858""]	[""monocyte count""	""EFO_0005091""	""6:152721900""	""PMID:32888493""	""GCST90002340""]	[""non-high density lipoprotein cholesterol measurement""	""EFO_0005689""	""6:151577371""	""PMID:34887591""	""GCST90239670""]	[""low density lipoprotein cholesterol measurement""	""EFO_0004611""	""6:151577371""	""PMID:34887591""	""GCST90239655""]	[""bone tissue density""	""OBA_1000110""	""6:151768633""	""PMID:37500982""	""GCST90321118""]	[""bone tissue density""	""OBA_1000110""	""6:151696823""	""PMID:37500982""	""GCST90321118""]	[""systolic blood pressure""	""EFO_0006335""	""6:151968010""	""PMID:34989438""	""GCST90239829""]	[""uterine fibroid""	""EFO_0000731""	""6:152465828""	""PMID:40050615""	""GCST90461959""]	[""bone tissue density""	""OBA_1000110""	""6:151692613""	""PMID:37500982""	""GCST90321118""]	[""mammographic density measurement""	""EFO_0005941""	""6:151625494""	""PMID:25342443""	""GCST002667""]	[""parental genotype effect measurement""	""EFO_0005939""	""6:151721367""	""PMID:31043758""	""GCST008363""]	[""mean arterial pressure""	""EFO_0006340""	""6:150668562""	""PMID:34594039""	""GCST90018963""]	[""bone tissue density""	""OBA_1000110""	""6:151635755""	""PMID:37500982""	""GCST90321118""]	[""body height""	""OBA_VT0001253""	""6:152034785""	""PMID:39134668""	""GCST90435412""]	[""sex hormone-binding globulin measurement""	""EFO_0004696""	""6:151669100""	""PMID:35192695""	""GCST90104273""]	[""systolic blood pressure""	""EFO_0006335""	""6:151661278""	""PMID:38689001""	""GCST90310294""]	[""bone tissue density""	""OBA_1000110""	""6:151743329""	""PMID:37500982""	""GCST90321118""]	[""body height""	""OBA_VT0001253""	""6:151849112""	""PMID:40374629""	""GCST90565843""]	[""systolic blood pressure""	""EFO_0006335""	""6:150651426""	""PMID:39537608""	""GCST90449056""]	[""substance-related disorder""	""MONDO_0002494""	""6:151913458""	""PMID:41057643""	""GCST90704949""]	[""breast size""	""OBA_1000025""	""6:151628447""	""PMID:29855537""	""GCST006655""]	[""fetal genotype effect measurement""	""EFO_0007959""	""6:151721278""	""PMID:37798380""	""GCST90275197""]	[""body height""	""OBA_VT0001253""	""6:152199878""	""PMID:40374629""	""GCST90565843""]	[""health trait""	""EFO_0007652""	""6:152064137""	""PMID:40374629""	""GCST90565837""]	[""BMI-adjusted hip circumference""	""EFO_0008039""	""6:152271967""	""PMID:34021172""	""GCST90020028""]	[""cancer""	""MONDO_0004992""	""6:152111767""	""PMID:32887889""	""GCST90011822""]	[""coronary artery disease""	""EFO_0001645""	""6:150678328""	""PMID:41022758""	""GCST90668074""]	[""birth weight""	""EFO_0004344""	""6:151718829""	""PMID:31681408""	""GCST009498""]	[""health trait""	""EFO_0007652""	""6:152199878""	""PMID:40374629""	""GCST90565837""]	[""lymphocyte count""	""EFO_0004587""	""6:152721900""	""PMID:32888493""	""GCST90002320""]	[""diastolic blood pressure""	""EFO_0006336""	""6:150683634""	""PMID:23972371""	""GCST002143""]	[""major depressive disorder""	""MONDO_0002009""	""6:151604372""	""PMID:29942085""	""GCST006477""]	[""body height""	""OBA_VT0001253""	""6:152035514""	""PMID:30595370""	""GCST007841""]	[""bone tissue density""	""OBA_1000110""	""6:151628447""	""PMID:37500982""	""GCST90321118""]	[""bone tissue density""	""OBA_1000110""	""6:151563117""	""PMID:37500982""	""GCST90321118""]	[""bone tissue density""	""OBA_1000110""	""6:151695234""	""PMID:37500982""	""GCST90321118""]	[""bone tissue density""	""OBA_1000110""	""6:151642562""	""PMID:37500982""	""GCST90321118""]	[""heel bone mineral density""	""EFO_0009270""	""6:151764382""	""PMID:30598549""	""GCST006979""]	[""socioeconomic status""	""EFO_0022866""	""6:151904248""	""PMID:39715877""	""GCST90446160""]	[""body height""	""OBA_VT0001253""	""6:151875817""	""PMID:40374629""	""GCST90565843""]	[""hemorrhoid""	""EFO_0009552""	""6:152087524""	""PMID:33888516""	""GCST90014033""]	[""velocity of sound measurement""	""EFO_0005654""	""6:151580667""	""PMID:24430505""	""GCST002333""]	[""bone tissue density""	""OBA_1000110""	""6:151566975""	""PMID:37500982""	""GCST90321118""]	[""body height""	""OBA_VT0001253""	""6:151799734""	""PMID:40374629""	""GCST90565843""]	[""bone tissue density""	""OBA_1000110""	""6:151528743""	""PMID:41206123""	""GCST90568457""]	[""estrogen-receptor negative breast cancer""	""EFO_1000650""	""6:152115881""	""PMID:29058716""	""GCST005076""]	[""health trait""	""EFO_0007652""	""6:151875817""	""PMID:40374629""	""GCST90565837""]	[""bone tissue density""	""OBA_1000110""	""6:151685271""	""PMID:37500982""	""GCST90321118""]	[""lymphocyte count""	""EFO_0004587""	""6:152721900""	""PMID:32888493""	""GCST90002316""]	[""body height""	""OBA_VT0001253""	""6:151823282""	""PMID:40374629""	""GCST90565843""]	[""body composition measurement""	""EFO_0005106""	""6:151612040""	""PMID:40796918""	""GCST90652393""]	[""white matter hyperintensity measurement""	""EFO_0005665""	""6:150694922""	""PMID:32358547""	""GCST010101""]	[""bone tissue density""	""OBA_1000110""	""6:151699255""	""PMID:37500982""	""GCST90321118""]	[""pulse pressure measurement""	""EFO_0005763""	""6:152014101""	""PMID:35762941""	""GCST90132905""]	[""coronary artery disease""	""EFO_0001645""	""6:150676265""	""PMID:36474045""	""GCST90132314""]	[""male breast carcinoma""	""EFO_0006861""	""6:151631197""	""PMID:32785646""	""GCST011526""]	[""bone tissue density""	""OBA_1000110""	""6:151528743""	""PMID:37500982""	""GCST90321118""]	[""age at first sexual intercourse measurement""	""EFO_0009749""	""6:151981443""	""PMID:27089180""	""GCST007335""]	[""sexual activity behaviour attribute""	""OBA_2045293""	""6:151538179""	""PMID:30643258""	""GCST007326""]	[""diastolic blood pressure""	""EFO_0006336""	""6:150687701""	""PMID:36329257""	""GCST90239616""]	[""aortic measurement""	""EFO_0020865""	""6:152011969""	""PMID:34968759""	""GCST90093370""]	[""hip bone mineral density""	""EFO_0007702""	""6:151583228""	""PMID:32963334""	""GCST010922""]	[""bone tissue density""	""OBA_1000110""	""6:151641067""	""PMID:37500982""	""GCST90321118""]	[""aging rate""	""OBA_0005494""	""6:151258297""	""PMID:32339537""	""GCST011011""]	[""systolic blood pressure""	""EFO_0006335""	""6:151660075""	""PMID:39537608""	""GCST90449056""]	[""bone tissue density""	""OBA_1000110""	""6:151650292""	""PMID:37500982""	""GCST90321118""]	[""uterine fibroid""	""EFO_0000731""	""6:152219494""	""PMID:40050615""	""GCST90461957""]	[""COVID-19""	""MONDO_0100096""	""6:152111767""	""PMID:37636041""	""GCST90296489""]	[""breast carcinoma""	""EFO_0000305""	""6:152115881""	""PMID:32139696""	""GCST90090980""]	[""Uterine leiomyoma""	""HP_0000131""	""6:152551137""	""PMID:36726022""	""GCST90239856""]	[""bone tissue density""	""OBA_1000110""	""6:151638114""	""PMID:37500982""	""GCST90321118""]	[""systolic blood pressure""	""EFO_0006335""	""6:152018840""	""PMID:30578418""	""GCST007267""]	[""bone tissue density""	""OBA_1000110""	""6:151700669""	""PMID:37500982""	""GCST90321118""]	[""cerebral cortex area attribute""	""OBA_2045267""	""6:150700842""	""PMID:34560273""	""GCST90091060""]	[""body height""	""OBA_VT0001253""	""6:151789808""	""PMID:20881960""	""GCST000817""]	[""breast carcinoma""	""EFO_0000305""	""6:151625017""	""PMID:27117709""	""GCST003845""]	[""bone tissue density""	""OBA_1000110""	""6:151764382""	""PMID:37500982""	""GCST90321118""]	[""body height""	""OBA_VT0001253""	""6:151807942""	""PMID:39024449""	""GCST90475363""]	[""body height""	""OBA_VT0001253""	""6:151829788""	""PMID:38116116""	""GCST90278637""]	[""pulse pressure measurement""	""EFO_0005763""	""6:152087524""	""PMID:39048560""	""GCST90335167""]	[""uterine fibroid""	""EFO_0000731""	""6:152551264""	""PMID:40050615""	""GCST90461958""]	[""diastolic blood pressure""	""EFO_0006336""	""6:150676265""	""PMID:38116116""	""GCST90278625""]	[""breast carcinoma""	""EFO_0000305""	""6:151633699""	""PMID:25327703""	""GCST002662""]	[""self reported educational attainment""	""EFO_0004784""	""6:151919313""	""PMID:30038396""	""GCST006571""]	[""urate measurement""	""EFO_0004531""	""6:152168695""	""PMID:34046847""	""GCST012490""]	[""sex hormone-binding globulin measurement""	""EFO_0004696""	""6:151670065""	""PMID:36653534""	""GCST90239822""]	[""aortic measurement""	""EFO_0020865""	""6:152011969""	""PMID:34968759""	""GCST90093369""]	[""myeloid leukocyte count""	""OBA_2045223""	""6:152721900""	""PMID:32888493""	""GCST90002378""]	[""platelet count""	""EFO_0004309""	""6:152724994""	""PMID:40436827""	""GCST90662907""]	[""bone tissue density""	""OBA_1000110""	""6:151528707""	""PMID:41206123""	""GCST90568455""]	[""diastolic blood pressure""	""EFO_0006336""	""6:150675899""	""PMID:39048560""	""GCST90335164""]	[""heel bone mineral density""	""EFO_0009270""	""6:151764140""	""PMID:30048462""	""GCST006433""]	[""neuroimaging measurement""	""EFO_0004346""	""6:150697936""	""PMID:33875891""	""GCST90004503""]	[""femoral neck bone mineral density""	""EFO_0007785""	""6:151622842""	""PMID:41206123""	""GCST90568458""]	[""eosinophil count""	""EFO_0004842""	""6:151523308""	""PMID:30595370""	""GCST007065""]	[""alcohol consumption quality""	""OBA_1000840""	""6:150656822""	""PMID:29912962""	""GCST006172""]	[""heel bone mineral density""	""EFO_0009270""	""6:151577371""	""PMID:30598549""	""GCST006979""]	[""breastfeeding duration""	""EFO_0006864""	""6:152509405""	""PMID:40187613""	""GCST90569450""]	[""bone tissue density""	""OBA_1000110""	""6:151719480""	""PMID:37500982""	""GCST90321118""]	[""bone tissue density""	""OBA_1000110""	""6:151646800""	""PMID:37500982""	""GCST90321118""]	[""bone quantitative ultrasound measurement""	""EFO_0004514""	""6:151687645""	""PMID:24430505""	""GCST002335""]	[""bone tissue density""	""OBA_1000110""	""6:151743352""	""PMID:37500982""	""GCST90321118""]	[""systolic blood pressure""	""EFO_0006335""	""6:150683634""	""PMID:38116116""	""GCST90278642""]	[""bone tissue density""	""OBA_1000110""	""6:151618046""	""PMID:37500982""	""GCST90321118""]	[""breast carcinoma""	""EFO_0000305""	""6:152115881""	""PMID:29059683""	""GCST004988""]	[""bone tissue density""	""OBA_1000110""	""6:151691821""	""PMID:37500982""	""GCST90321118""]	[""body height""	""OBA_VT0001253""	""6:151807942""	""PMID:39024449""	""GCST90479635""]	[""diastolic blood pressure""	""EFO_0006336""	""6:150675899""	""PMID:39048560""	""GCST90335165""]	[""bone tissue density""	""OBA_1000110""	""6:151559893""	""PMID:37500982""	""GCST90321118""]	[""TP53 mutation status""	""EFO_0008382""	""6:151668165""	""PMID:38836758""	""GCST90435239""]	[""bone tissue density""	""OBA_1000110""	""6:151622504""	""PMID:37500982""	""GCST90321118""]	[""body height""	""OBA_VT0001253""	""6:151828300""	""PMID:36224396""	""GCST90245846""]	[""protein measurement""	""EFO_0004747""	""6:151160914""	""PMID:32778093""	""GCST011427""]	[""brain attribute""	""OBA_2045210""	""6:151325496""	""PMID:34910505""	""GCST90095129""]	[""bone tissue density""	""OBA_1000110""	""6:151634346""	""PMID:37500982""	""GCST90321118""]	[""bone tissue density""	""OBA_1000110""	""6:151746734""	""PMID:37500982""	""GCST90321118""]	[""sexual dimorphism measurement""	""EFO_0021796""	""6:151849112""	""PMID:37277458""	""GCST90270118""]	[""spine bone mineral density""	""EFO_0007701""	""6:151689119""	""PMID:41206123""	""GCST90568448""]	[""bone tissue density""	""OBA_1000110""	""6:151740339""	""PMID:37500982""	""GCST90321118""]	[""bone tissue density""	""OBA_1000110""	""6:151689119""	""PMID:29304378""	""GCST005348""]	[""hematocrit""	""EFO_0004348""	""6:150683634""	""PMID:40436827""	""GCST90662904""]	[""bone tissue density""	""OBA_1000110""	""6:151639794""	""PMID:37500982""	""GCST90321118""]	[""bone tissue density""	""OBA_1000110""	""6:151685446""	""PMID:37500982""	""GCST90321118""]	[""systolic blood pressure""	""EFO_0006335""	""6:151786020""	""PMID:38689001""	""GCST90310294""]	[""body height""	""OBA_VT0001253""	""6:152037044""	""PMID:23563607""	""GCST001956""]	[""bone fracture""	""EFO_0003931""	""6:151687847""	""PMID:37919453""	""GCST90281273""]	[""breast cancer""	""MONDO_0007254""	""6:151635984""	""PMID:40465716""	""GCST90651151""]	[""income""	""EFO_0022958""	""6:151914204""	""PMID:39875632""	""GCST90565742""]	[""body surface area""	""EFO_0022196""	""6:151381307""	""PMID:36502284""	""GCST90245995""]	[""body height""	""OBA_VT0001253""	""6:151805689""	""PMID:31562340""	""GCST008839""]	[""systolic blood pressure""	""EFO_0006335""	""6:150660180""	""PMID:39548300""	""GCST90310304""]	[""body composition measurement""	""EFO_0005106""	""6:151689119""	""PMID:40796918""	""GCST90652394""]	[""body height""	""OBA_VT0001253""	""6:151829789""	""PMID:35831902""	""GCST90131910""]	[""vital capacity""	""EFO_0004312""	""6:152271967""	""PMID:30595370""	""GCST007081""]	[""BMI-adjusted waist circumference""	""EFO_0007789""	""6:152063793""	""PMID:31669095""	""GCST009867""]	[""coronary artery disease""	""EFO_0001645""	""6:150676304""	""PMID:36474045""	""GCST90132314""]	[""retinal vasculature measurement""	""EFO_0010554""	""6:150747850""	""PMID:36757925""	""GCST90270399""]	[""endometriosis""	""EFO_0001065""	""6:151503314""	""PMID:34594039""	""GCST90018839""]	[""Calcium channel blocker use measurement""	""EFO_0009930""	""6:150678328""	""PMID:31015401""	""GCST007929""]	[""peak expiratory flow""	""EFO_0009718""	""6:151022841""	""PMID:36914875""	""GCST90244095""]	[""bone tissue density""	""OBA_1000110""	""6:151578912""	""PMID:33097703""	""GCST90013422""]	[""body height""	""OBA_VT0001253""	""6:151805689""	""PMID:40436827""	""GCST90662886""]	[""hemoglobin measurement""	""EFO_0004509""	""6:151539261""	""PMID:40436827""	""GCST90662903""]	[""male breast carcinoma""	""EFO_0006861""	""6:151666222""	""PMID:32785646""	""GCST011526""]	[""diastolic blood pressure""	""EFO_0006336""	""6:150654176""	""PMID:29912962""	""GCST006169""]	[""strand of hair color""	""OBA_0002313""	""6:151256604""	""PMID:30595370""	""GCST007082""]	[""ovarian carcinoma""	""EFO_0001075""	""6:151706820""	""PMID:36819030""	""GCST90270342""]	[""Uterine leiomyoma""	""HP_0000131""	""6:152232879""	""PMID:40069456""	""GCST90454204""]	[""lymphocyte count""	""EFO_0004587""	""6:151577371""	""PMID:32888494""	""GCST90002388""]	[""monocyte count""	""EFO_0005091""	""6:151365770""	""PMID:34594039""	""GCST90018967""]	[""BMI-adjusted hip circumference""	""EFO_0008039""	""6:151804309""	""PMID:34021172""	""GCST90020028""]	[""body height""	""OBA_VT0001253""	""6:151377613""	""PMID:37106081""	""GCST90267284""]	[""myeloid leukocyte count""	""OBA_2045223""	""6:151400614""	""PMID:32888493""	""GCST90002378""]	[""suicide behaviour""	""EFO_0007623""	""6:151880872""	""PMID:36515925""	""GCST90246334""]	[""endometriosis""	""EFO_0001065""	""6:152232879""	""PMID:36914876""	""GCST90258639""]	[""Beta blocking agent use measurement""	""EFO_0009929""	""6:150681235""	""PMID:34594039""	""GCST90018986""]	[""BRCAX breast cancer""	""EFO_0009443""	""6:151627231""	""PMID:30323354""	""GCST006719""]	[""peak expiratory flow""	""EFO_0009718""	""6:152038036""	""PMID:36914875""	""GCST90244095""]	[""bone tissue density""	""OBA_1000110""	""6:151543856""	""PMID:37500982""	""GCST90321118""]	[""bone tissue density""	""OBA_1000110""	""6:151719156""	""PMID:37500982""	""GCST90321118""]	[""bone tissue density""	""OBA_1000110""	""6:151721125""	""PMID:37500982""	""GCST90321118""]	[""breast carcinoma""	""EFO_0000305""	""6:151597721""	""PMID:25751625""	""GCST004950""]	[""gut microbiome measurement""	""EFO_0007874""	""6:152309811""	""PMID:40187613""	""GCST90569204""]	[""total cholesterol measurement""	""EFO_0004574""	""6:151577371""	""PMID:40436827""	""GCST90662895""]	[""cerebral cortex area attribute""	""OBA_2045267""	""6:150694922""	""PMID:34910505""	""GCST90095130""]	[""bone tissue density""	""OBA_1000110""	""6:151626404""	""PMID:37500982""	""GCST90321118""]	[""Calcium channel blocker use measurement""	""EFO_0009930""	""6:150698614""	""PMID:34594039""	""GCST90018987""]	[""bone tissue density""	""OBA_1000110""	""6:151708473""	""PMID:37500982""	""GCST90321118""]	[""white matter hyperintensity measurement""	""EFO_0005665""	""6:150697773""	""PMID:33293549""	""GCST011949""]	[""BMI-adjusted waist-hip ratio""	""EFO_0007788""	""6:151721278""	""PMID:40874817""	""GCST90693329""]	[""size""	""EFO_0001695""	""6:151836746""	""PMID:38965376""	""GCST90309355""]	[""body height""	""OBA_VT0001253""	""6:151804309""	""PMID:28552196""	""GCST008163""]	[""socioeconomic status""	""EFO_0022866""	""6:151908715""	""PMID:39715877""	""GCST90492679""]	[""bone tissue density""	""OBA_1000110""	""6:151572060""	""PMID:37500982""	""GCST90321118""]	[""bone tissue density""	""OBA_1000110""	""6:151552987""	""PMID:37402774""	""GCST90310280""]	[""breast carcinoma""	""EFO_0000305""	""6:151627231""	""PMID:37340002""	""GCST90651056""]	[""bone tissue density""	""OBA_1000110""	""6:151743064""	""PMID:37500982""	""GCST90321118""]	[""major depressive disorder""	""MONDO_0002009""	""6:151914204""	""PMID:41233554""	""GCST90726344""]	[""uterine fibroid""	""EFO_0000731""	""6:152283709""	""PMID:40050615""	""GCST90461958""]	[""schizophrenia""	""MONDO_0005090""	""6:152469438""	""PMID:23453885""	""GCST001877""]	[""heel bone mineral density""	""EFO_0009270""	""6:151618425""	""PMID:30598549""	""GCST006979""]	[""bone tissue density""	""OBA_1000110""	""6:151708873""	""PMID:37500982""	""GCST90321118""]	[""heel bone mineral density""	""EFO_0009270""	""6:151542370""	""PMID:30048462""	""GCST006433""]	[""age at menarche""	""EFO_0004703""	""6:151482619""	""PMID:25231870""	""GCST002541""]	[""bone tissue density""	""OBA_1000110""	""6:151747550""	""PMID:37500982""	""GCST90321118""]	[""body height""	""OBA_VT0001253""	""6:151807942""	""PMID:39024449""	""GCST90479636""]	[""white matter microstructure measurement""	""EFO_0005674""	""6:150697936""	""PMID:31666681""	""GCST009537""]	[""bone tissue density""	""OBA_1000110""	""6:151583228""	""PMID:36329257""	""GCST90239644""]	[""white matter hyperintensity measurement""	""EFO_0005665""	""6:150697773""	""PMID:33293549""	""GCST011953""]	[""body height""	""OBA_VT0001253""	""6:152140568""	""PMID:39134668""	""GCST90435412""]	[""heel bone mineral density""	""EFO_0009270""	""6:152155817""	""PMID:30048462""	""GCST006433""]	[""uterine fibroid""	""EFO_0000731""	""6:152271545""	""PMID:40050615""	""GCST90461958""]	[""body height""	""OBA_VT0001253""	""6:151905578""	""PMID:40374629""	""GCST90565843""]	[""bone tissue density""	""OBA_1000110""	""6:151579795""	""PMID:41206123""	""GCST90568451""]	[""bone tissue density""	""OBA_1000110""	""6:151713251""	""PMID:37500982""	""GCST90321118""]	[""bone tissue density""	""OBA_1000110""	""6:151689399""	""PMID:37500982""	""GCST90321118""]	[""age at first birth measurement""	""EFO_0009101""	""6:151908715""	""PMID:27798627""	""GCST003795""]	[""income""	""EFO_0022958""	""6:151914204""	""PMID:39875632""	""GCST90565739""]	[""spinal cord injury""	""MONDO_0043797""	""6:151152038""	""PMID:39024449""	""GCST90480630""]	[""uterine fibroid""	""EFO_0000731""	""6:152307964""	""PMID:40050615""	""GCST90461957""]	[""monocyte count""	""EFO_0005091""	""6:151377613""	""PMID:32888493""	""GCST90002344""]	[""femoral neck bone mineral density""	""EFO_0007785""	""6:151575100""	""PMID:29499414""	""GCST005795""]	[""health trait""	""EFO_0007652""	""6:151796550""	""PMID:40374629""	""GCST90565837""]	[""body height""	""OBA_VT0001253""	""6:151988204""	""PMID:40374629""	""GCST90565843""]	[""body fat distribution""	""EFO_0004341""	""6:152035085""	""PMID:30664634""	""GCST007294""]	[""bone tissue density""	""OBA_1000110""	""6:151735827""	""PMID:37500982""	""GCST90321118""]	[""white matter hyperintensity measurement""	""EFO_0005665""	""6:150697773""	""PMID:33293549""	""GCST011946""]	[""bone tissue density""	""OBA_1000110""	""6:151592575""	""PMID:37500982""	""GCST90321118""]	[""body height""	""OBA_VT0001253""	""6:151839931""	""PMID:39134668""	""GCST90435412""]	[""smoking initiation""	""EFO_0005670""	""6:151896944""	""PMID:36477530""	""GCST90243968""]	[""bone tissue density""	""OBA_1000110""	""6:151574321""	""PMID:23437003""	""GCST001870""]	[""trochanter bone mineral density""	""EFO_0020095""	""6:151571733""	""PMID:36228083""	""GCST90261402""]	[""waist-hip ratio""	""EFO_0004343""	""6:150676265""	""PMID:33619380""	""GCST011323""]	[""mastiha supplement exposure measurement""	""EFO_0600067""	""6:151636579""	""PMID:34025683""	""GCST012435""]	[""bone tissue density""	""OBA_1000110""	""6:151640765""	""PMID:37500982""	""GCST90321118""]	[""bone tissue density""	""OBA_1000110""	""6:151674492""	""PMID:37500982""	""GCST90321118""]	[""pelvis bone mineral density""	""EFO_0020104""	""6:151687789""	""PMID:41206123""	""GCST90568452""]	[""sexual dimorphism measurement""	""EFO_0021796""	""6:151842246""	""PMID:37277458""	""GCST90270118""]	[""uterine fibroid""	""EFO_0000731""	""6:152339702""	""PMID:40050615""	""GCST90461957""]	[""cup-to-disc ratio measurement""	""EFO_0006939""	""6:150973997""	""PMID:34077760""	""GCST90129592""]	[""body composition measurement""	""EFO_0005106""	""6:151689119""	""PMID:40796918""	""GCST90652393""]	[""breast cancer""	""MONDO_0007254""	""6:151729388""	""PMID:38741014""	""GCST90296719""]	[""bone tissue density""	""OBA_1000110""	""6:151579103""	""PMID:37500982""	""GCST90321118""]	[""breast carcinoma""	""EFO_0000305""	""6:151621059""	""PMID:29059683""	""GCST004988""]	[""body height""	""OBA_VT0001253""	""6:151807928""	""PMID:39134668""	""GCST90435412""]	[""bone tissue density""	""OBA_1000110""	""6:151618425""	""PMID:37500982""	""GCST90321118""]	[""heel bone mineral density""	""EFO_0009270""	""6:152245912""	""PMID:30598549""	""GCST006979""]	[""Red cell distribution width""	""EFO_0009188""	""6:150687701""	""PMID:30595370""	""GCST007074""]	[""bone tissue density""	""OBA_1000110""	""6:151552987""	""PMID:29304378""	""GCST005346""]	[""breast carcinoma""	""EFO_0000305""	""6:151702056""	""PMID:35803233""	""GCST90134420""]	[""osteoporosis""	""EFO_0003882""	""6:151586877""	""PMID:33893285""	""GCST90086122""]	[""systolic blood pressure""	""EFO_0006335""	""6:150687701""	""PMID:29912962""	""GCST006434""]	[""bone tissue density""	""OBA_1000110""	""6:151529989""	""PMID:37500982""	""GCST90321118""]	[""heel bone mineral density""	""EFO_0009270""	""6:151764382""	""PMID:30048462""	""GCST006433""]	[""body weight""	""EFO_0004338""	""6:151808453""	""PMID:34594039""	""GCST90018729""]	[""white matter hyperintensity measurement""	""EFO_0005665""	""6:150694922""	""PMID:30659137""	""GCST007305""]	[""suicidal ideation""	""EFO_0004320""	""6:151880872""	""PMID:36515925""	""GCST90246334""]	[""bone tissue density""	""OBA_1000110""	""6:151532638""	""PMID:37500982""	""GCST90321118""]	[""bone tissue density""	""OBA_1000110""	""6:151731466""	""PMID:37500982""	""GCST90321118""]	[""diastolic blood pressure""	""EFO_0006336""	""6:150683634""	""PMID:28739976""	""GCST004777""]	[""urate measurement""	""EFO_0004531""	""6:150965328""	""PMID:34046847""	""GCST012490""]	[""breast carcinoma""	""EFO_0000305""	""6:151627038""	""PMID:37340002""	""GCST90651041""]	[""uterine fibroid""	""EFO_0000731""	""6:152577842""	""PMID:40050615""	""GCST90461957""]	[""estrogen-receptor negative breast cancer""	""EFO_1000650""	""6:151625017""	""PMID:27117709""	""GCST003842""]	[""body height""	""OBA_VT0001253""	""6:151807942""	""PMID:39024449""	""GCST90479634""]	[""bone tissue density""	""OBA_1000110""	""6:151528694""	""PMID:37500982""	""GCST90321118""]	[""spine bone mineral density""	""EFO_0007701""	""6:151611643""	""PMID:34673960""	""GCST90101816""]	[""bone tissue density""	""OBA_1000110""	""6:151684399""	""PMID:37500982""	""GCST90321118""]	[""testosterone measurement""	""EFO_0004908""	""6:152033426""	""PMID:40229599""	""GCST90483498""]	[""bone tissue density""	""OBA_1000110""	""6:151650585""	""PMID:37500982""	""GCST90321118""]	[""estrogen-receptor negative breast cancer""	""EFO_1000650""	""6:151621059""	""PMID:29058716""	""GCST005076""]	[""diastolic blood pressure change measurement""	""EFO_0006945""	""6:152074901""	""PMID:39024449""	""GCST90479581""]	[""sudden cardiac arrest""	""EFO_0004278""	""6:151964552""	""PMID:21658281""	""GCST001099""]	[""bone tissue density""	""OBA_1000110""	""6:151687789""	""PMID:41206123""	""GCST90568451""]	[""birth weight""	""EFO_0004344""	""6:151721367""	""PMID:31097437""	""GCST009437""]	[""body fat distribution""	""EFO_0004341""	""6:152033560""	""PMID:40874817""	""GCST90693337""]	[""osteoarthritis""	""EFO_0004616""	""6:151990402""	""PMID:40205036""	""GCST90566805""]	[""forced expiratory volume""	""EFO_0004314""	""6:151836746""	""PMID:36641522""	""GCST90270081""]	[""diastolic blood pressure""	""EFO_0006336""	""6:150663605""	""PMID:34594039""	""GCST90018952""]	[""smoking status measurement""	""EFO_0006527""	""6:150683634""	""PMID:29455858""	""GCST006187""]	[""birth weight""	""EFO_0004344""	""6:151719156""	""PMID:40796553""	""GCST90624101""]	[""cortical thickness""	""EFO_0004840""	""6:150700842""	""PMID:34560273""	""GCST90091061""]	[""heel bone mineral density""	""EFO_0009270""	""6:151743329""	""PMID:30595370""	""GCST007066""]	[""Red cell distribution width""	""EFO_0009188""	""6:150671234""	""PMID:32888493""	""GCST90002372""]	[""Red cell distribution width""	""EFO_0009188""	""6:150677935""	""PMID:32888493""	""GCST90002369""]	[""endometriosis""	""EFO_0001065""	""6:152232879""	""PMID:36914876""	""GCST90258638""]	[""body height""	""OBA_VT0001253""	""6:151441209""	""PMID:40374629""	""GCST90565843""]	[""birth weight""	""EFO_0004344""	""6:151718829""	""PMID:31043758""	""GCST008362""]	[""bone tissue density""	""OBA_1000110""	""6:151733228""	""PMID:37500982""	""GCST90321118""]	[""bone tissue density""	""OBA_1000110""	""6:151528707""	""PMID:41206123""	""GCST90568449""]	[""breast carcinoma""	""EFO_0000305""	""6:151592978""	""PMID:23535729""	""GCST001937""]	[""pain measurement""	""EFO_0010639""	""6:151924621""	""PMID:38429522""	""GCST90565152""]	[""bone tissue density""	""OBA_1000110""	""6:151718990""	""PMID:37500982""	""GCST90321118""]	[""gut microbiome measurement""	""EFO_0007874""	""6:152102770""	""PMID:40187613""	""GCST90569455""]	[""heel bone mineral density""	""EFO_0009270""	""6:151394147""	""PMID:30048462""	""GCST006433""]	[""heel bone mineral density""	""EFO_0009270""	""6:151687847""	""PMID:28869591""	""GCST006288""]	[""uterine fibroid""	""EFO_0000731""	""6:152476412""	""PMID:40050615""	""GCST90461957""]	[""alkaline phosphatase measurement""	""EFO_0004533""	""6:151580274""	""PMID:33547301""	""GCST90011900""]	[""heel bone mineral density""	""EFO_0009270""	""6:151764382""	""PMID:28869591""	""GCST006288""]	[""retinal layer thickness""	""OBA_2050110""	""6:150663038""	""PMID:39904976""	""GCST90455726""]	[""body height""	""OBA_VT0001253""	""6:152024027""	""PMID:25282103""	""GCST002647""]	[""uterine fibroid""	""EFO_0000731""	""6:152226892""	""PMID:40050615""	""GCST90461958""]	[""heel bone mineral density""	""EFO_0009270""	""6:151577371""	""PMID:30048462""	""GCST006433""]	[""systolic blood pressure""	""EFO_0006335""	""6:152004369""	""PMID:38689001""	""GCST90310294""]	[""monocyte count""	""EFO_0005091""	""6:151377613""	""PMID:32888494""	""GCST90002393""]	[""brain volume""	""OBA_2050009""	""6:150694922""	""PMID:33875891""	""GCST90002549""]	[""bone tissue density""	""OBA_1000110""	""6:151694796""	""PMID:37500982""	""GCST90321118""]	[""hematocrit""	""EFO_0004348""	""6:150676265""	""PMID:32888493""	""GCST90002304""]	[""Antihypertensive use measurement""	""EFO_0009927""	""6:150675899""	""PMID:36653479""	""GCST90250905""]	[""Antihypertensive use measurement""	""EFO_0009927""	""6:150683634""	""PMID:39024449""	""GCST90479552""]	[""bone tissue density""	""OBA_1000110""	""6:151543833""	""PMID:37500982""	""GCST90321118""]	[""forced expiratory volume""	""EFO_0004314""	""6:152271967""	""PMID:38484975""	""GCST90590344""]	[""femoral neck bone mineral density""	""EFO_0007785""	""6:151580202""	""PMID:34673960""	""GCST90101817""]	[""bone tissue density""	""OBA_1000110""	""6:151579097""	""PMID:37500982""	""GCST90321118""]	[""essential hypertension""	""MONDO_0001134""	""6:150683634""	""PMID:39024449""	""GCST90480125""]	[""bone tissue density""	""OBA_1000110""	""6:151626191""	""PMID:37500982""	""GCST90321118""]	[""diastolic blood pressure""	""EFO_0006336""	""6:150687701""	""PMID:29912962""	""GCST006166""]	[""uterine fibroid""	""EFO_0000731""	""6:152217919""	""PMID:40050615""	""GCST90461957""]	[""breast carcinoma""	""EFO_0000305""	""6:151628177""	""PMID:32514122""	""GCST90013695""]	[""bone tissue density""	""OBA_1000110""	""6:151577371""	""PMID:24249740""	""GCST002276""]	[""bone tissue density""	""OBA_1000110""	""6:151711782""	""PMID:37500982""	""GCST90321118""]	[""bone tissue density""	""OBA_1000110""	""6:151629588""	""PMID:37500982""	""GCST90321118""]	[""bone quantitative ultrasound measurement""	""EFO_0004514""	""6:151580667""	""PMID:28472463""	""GCST004350""]	[""bone tissue density""	""OBA_1000110""	""6:151628177""	""PMID:37500982""	""GCST90321118""]	[""neuroimaging measurement""	""EFO_0004346""	""6:150694922""	""PMID:33875891""	""GCST90004504""]	[""ascending aorta diameter""	""OBA_2050001""	""6:152011969""	""PMID:37019578""	""GCST90267390""]	[""age at first birth measurement""	""EFO_0009101""	""6:151908715""	""PMID:27798627""	""GCST006045""]	[""bone tissue density""	""OBA_1000110""	""6:151713623""	""PMID:37500982""	""GCST90321118""]	[""breast carcinoma""	""EFO_0000305""	""6:151627231""	""PMID:25751625""	""GCST004950""]	[""major depressive disorder""	""MONDO_0002009""	""6:151896944""	""PMID:34045744""	""GCST90020227""]	[""diastolic blood pressure change measurement""	""EFO_0006945""	""6:150663295""	""PMID:39024449""	""GCST90479581""]	[""age at menarche""	""EFO_0004703""	""6:151485148""	""PMID:30595370""	""GCST007078""]	[""bone tissue density""	""OBA_1000110""	""6:151731517""	""PMID:37500982""	""GCST90321118""]	[""coronary artery disease""	""EFO_0001645""	""6:150682704""	""PMID:29212778""	""GCST005196""]	[""body composition measurement""	""EFO_0005106""	""6:151586613""	""PMID:40796918""	""GCST90652393""]	[""spine bone mineral density""	""EFO_0007701""	""6:151536578""	""PMID:34673960""	""GCST90101816""]	[""body mass index""	""EFO_0004340""	""6:151598437""	""PMID:40874817""	""GCST90693320""]	[""diastolic blood pressure""	""EFO_0006336""	""6:150683634""	""PMID:29455858""	""GCST006187""]	[""bone tissue density""	""OBA_1000110""	""6:151579676""	""PMID:37500982""	""GCST90321118""]	[""gut microbiome measurement""	""EFO_0007874""	""6:152486821""	""PMID:40187613""	""GCST90569443""]	[""reticulocyte count""	""EFO_0007986""	""6:152721900""	""PMID:32888494""	""GCST90002385""]	[""waist-hip ratio""	""EFO_0004343""	""6:151721278""	""PMID:40874817""	""GCST90693325""]	[""estrogen-receptor negative breast cancer""	""EFO_1000650""	""6:151597721""	""PMID:27117709""	""GCST003842""]	[""diastolic blood pressure""	""EFO_0006336""	""6:152074828""	""PMID:30578418""	""GCST007268""]	[""bone tissue density""	""OBA_1000110""	""6:151527905""	""PMID:37500982""	""GCST90321118""]	[""cerebral small vessel disease""	""EFO_0008493""	""6:150694922""	""PMID:35511193""	""GCST90243944""]	[""hip bone mineral density""	""EFO_0007702""	""6:151691713""	""PMID:32963334""	""GCST010921""]	[""total cholesterol measurement""	""EFO_0004574""	""6:151577371""	""PMID:34887591""	""GCST90239673""]	[""body height""	""OBA_VT0001253""	""6:151828300""	""PMID:39134668""	""GCST90435412""]	[""Red cell distribution width""	""EFO_0009188""	""6:150659152""	""PMID:32888494""	""GCST90002404""]	[""body height""	""OBA_VT0001253""	""6:151841092""	""PMID:30595370""	""GCST007841""]	[""myeloid leukocyte count""	""OBA_2045223""	""6:152721900""	""PMID:32888493""	""GCST90002374""]	[""bone tissue density""	""OBA_1000110""	""6:151736268""	""PMID:37500982""	""GCST90321118""]	[""bipolar disorder""	""MONDO_0004985""	""6:152439771""	""PMID:38858783""	""GCST90446212""]	[""frontotemporal dementia""	""MONDO_0017276""	""6:152211182""	""PMID:39024449""	""GCST90480732""]	[""white matter microstructure measurement""	""EFO_0005674""	""6:150698576""	""PMID:31666681""	""GCST009538""]	[""breast carcinoma""	""EFO_0000305""	""6:151627231""	""PMID:23535733""	""GCST001930""]	[""bone tissue density""	""OBA_1000110""	""6:151674413""	""PMID:37500982""	""GCST90321118""]	[""bone tissue density""	""OBA_1000110""	""6:151706820""	""PMID:37500982""	""GCST90321118""]	[""heel bone mineral density""	""EFO_0009270""	""6:151779797""	""PMID:30048462""	""GCST006433""]	[""breast carcinoma""	""EFO_0000305""	""6:151627231""	""PMID:27354352""	""GCST003520""]	[""bone tissue density""	""OBA_1000110""	""6:151648227""	""PMID:37500982""	""GCST90321118""]	[""femoral neck bone mineral density""	""EFO_0007785""	""6:151561227""	""PMID:34673960""	""GCST90101815""]	[""systolic blood pressure""	""EFO_0006335""	""6:150683634""	""PMID:35762941""	""GCST90132903""]	[""sex hormone-binding globulin measurement""	""EFO_0004696""	""6:151365770""	""PMID:32042192""	""GCST90012111""]	[""alcohol consumption quality""	""OBA_1000840""	""6:150654176""	""PMID:29912962""	""GCST006169""]	[""glioma pathogenesis-related protein 1 measurement""	""EFO_0802567""	""6:151672098""	""PMID:39789286""	""GCST90469357""]	[""bone tissue density""	""OBA_1000110""	""6:151723737""	""PMID:37500982""	""GCST90321118""]	[""body height""	""OBA_VT0001253""	""6:152199878""	""PMID:39134668""	""GCST90435412""]	[""serum alanine aminotransferase amount""	""OBA_2050062""	""6:152721900""	""PMID:33547301""	""GCST90011898""]	[""bone tissue density""	""OBA_1000110""	""6:151708421""	""PMID:37500982""	""GCST90321118""]	[""cardiovascular disease""	""EFO_0000319""	""6:150654176""	""PMID:30595370""	""GCST007072""]	[""BMI-adjusted hip circumference""	""EFO_0008039""	""6:152033426""	""PMID:34021172""	""GCST90020028""]	[""allergen exposure measurement""	""EFO_0007944""	""6:152102770""	""PMID:40187613""	""GCST90569455""]	[""white matter microstructure measurement""	""EFO_0005674""	""6:150694922""	""PMID:37236919""	""GCST90297556""]	[""breast cancer""	""MONDO_0007254""	""6:151636435""	""PMID:37851288""	""GCST90319677""]	[""birth weight""	""EFO_0004344""	""6:151721367""	""PMID:31043758""	""GCST008363""]	[""trunk bone mineral density""	""EFO_0020105""	""6:151687789""	""PMID:41206123""	""GCST90568456""]	[""educational attainment""	""EFO_0011015""	""6:151945242""	""PMID:35361970""	""GCST90105038""]	[""body height""	""OBA_VT0001253""	""6:151406410""	""PMID:30595370""	""GCST007841""]	[""uterine fibroid""	""EFO_0000731""	""6:152213654""	""PMID:40050615""	""GCST90461958""]	[""heel bone mineral density""	""EFO_0009270""	""6:151586877""	""PMID:30048462""	""GCST006433""]	[""sexual activity behaviour attribute""	""OBA_2045293""	""6:151573581""	""PMID:34426668""	""GCST90026482""]	[""low density lipoprotein cholesterol measurement""	""EFO_0004611""	""6:150671234""	""PMID:40436827""	""GCST90662892""]	[""bone tissue density""	""OBA_1000110""	""6:151625017""	""PMID:37500982""	""GCST90321118""]	[""body weight""	""EFO_0004338""	""6:151830049""	""PMID:39024449""	""GCST90480727""]	[""aortic measurement""	""EFO_0020865""	""6:152011969""	""PMID:35922433""	""GCST90137440""]	[""body height""	""OBA_VT0001253""	""6:151408102""	""PMID:40374629""	""GCST90565843""]	[""bone tissue density""	""OBA_1000110""	""6:151590844""	""PMID:37500982""	""GCST90321118""]	[""bone tissue density""	""OBA_1000110""	""6:151627038""	""PMID:37500982""	""GCST90321118""]	[""lymphocyte count""	""EFO_0004587""	""6:151577371""	""PMID:32888493""	""GCST90002320""]	[""blood protein amount""	""OBA_VT0005416""	""6:151708473""	""PMID:33462484""	""GCST90019522""]	[""low density lipoprotein cholesterol measurement""	""EFO_0004611""	""6:150694426""	""PMID:34887591""	""GCST90239655""]	[""hemorrhoid""	""EFO_0009552""	""6:151712927""	""PMID:33888516""	""GCST90014033""]	[""bone tissue density""	""OBA_1000110""	""6:151577371""	""PMID:38116116""	""GCST90278621""]	[""bone tissue density""	""OBA_1000110""	""6:151721367""	""PMID:37500982""	""GCST90321118""]	[""bone tissue density""	""OBA_1000110""	""6:151756388""	""PMID:37500982""	""GCST90321118""]	[""white matter hyperintensity measurement""	""EFO_0005665""	""6:150694922""	""PMID:32517579""	""GCST010726""]	[""body height""	""OBA_VT0001253""	""6:151763838""	""PMID:40374629""	""GCST90565843""]	[""cortical thickness""	""EFO_0004840""	""6:150694922""	""PMID:38890310""	""GCST90399905""]	[""eosinophil count""	""EFO_0004842""	""6:151517110""	""PMID:32888493""	""GCST90002298""]	[""self reported educational attainment""	""EFO_0004784""	""6:151896944""	""PMID:27225129""	""GCST003676""]	[""total cholesterol measurement""	""EFO_0004574""	""6:151537463""	""PMID:29507422""	""GCST007134""]	[""systolic blood pressure""	""EFO_0006335""	""6:150663295""	""PMID:39024449""	""GCST90480705""]	[""forced expiratory volume""	""EFO_0004314""	""6:151835802""	""PMID:40374629""	""GCST90565844""]	[""pulse pressure measurement""	""EFO_0005763""	""6:152228174""	""PMID:38689001""	""GCST90310296""]	[""lymphocyte count""	""EFO_0004587""	""6:151577371""	""PMID:32888493""	""GCST90002316""]	[""birth weight""	""EFO_0004344""	""6:151711782""	""PMID:27680694""	""GCST005146""]	[""body height""	""OBA_VT0001253""	""6:152022628""	""PMID:36224396""	""GCST90245843""]	[""bone tissue density""	""OBA_1000110""	""6:151612040""	""PMID:19079262""	""GCST000297""]	[""bone tissue density""	""OBA_1000110""	""6:151718829""	""PMID:37500982""	""GCST90321118""]	[""body weight""	""EFO_0004338""	""6:151807942""	""PMID:39024449""	""GCST90480728""]	[""uterine fibroid""	""EFO_0000731""	""6:152239781""	""PMID:40050615""	""GCST90461957""]	[""alcohol drinking""	""EFO_0004329""	""6:150687701""	""PMID:29912962""	""GCST006166""]	[""sexual dimorphism measurement""	""EFO_0021796""	""6:151847839""	""PMID:37277458""	""GCST90270116""]	[""placenta mass""	""OBA_VT0004257""	""6:151721278""	""PMID:37798380""	""GCST90275189""]	[""alcohol consumption quality""	""OBA_1000840""	""6:150654176""	""PMID:29912962""	""GCST006170""]	[""bone tissue density""	""OBA_1000110""	""6:151759874""	""PMID:37500982""	""GCST90321118""]	[""bone tissue density""	""OBA_1000110""	""6:151715473""	""PMID:37500982""	""GCST90321118""]	[""bone tissue density""	""OBA_1000110""	""6:151749010""	""PMID:37500982""	""GCST90321118""]	[""bone tissue density""	""OBA_1000110""	""6:151305037""	""PMID:34046847""	""GCST012490""]	[""Abnormality of refraction""	""HP_0000539""	""6:150980105""	""PMID:32231278""	""GCST010002""]	[""uterine fibroid""	""EFO_0000731""	""6:152236085""	""PMID:40050615""	""GCST90461958""]	[""bone tissue density""	""OBA_1000110""	""6:151570112""	""PMID:37500982""	""GCST90321118""]	[""bone tissue density""	""OBA_1000110""	""6:151747739""	""PMID:37500982""	""GCST90321118""]	[""uterine fibroid""	""EFO_0000731""	""6:152202601""	""PMID:40050615""	""GCST90461957""]	[""bone tissue density""	""OBA_1000110""	""6:151685776""	""PMID:37500982""	""GCST90321118""]	[""delivery measurement""	""EFO_0006922""	""6:150562355""	""PMID:40187613""	""GCST90569310""]	[""body height""	""OBA_VT0001253""	""6:151807942""	""PMID:39024449""	""GCST90479637""]	[""serum gamma-glutamyl transferase measurement""	""EFO_0004532""	""6:152721900""	""PMID:34594039""	""GCST90018954""]	[""brain volume""	""OBA_2050009""	""6:150694922""	""PMID:33875891""	""GCST90002604""]	[""bone tissue density""	""OBA_1000110""	""6:151635490""	""PMID:37500982""	""GCST90321118""]	[""ascending aorta diameter""	""OBA_2050001""	""6:152011969""	""PMID:34837083""	""GCST90094402""]	[""DNA methylation""	""EFO_0022599""	""6:150945734""	""PMID:30348214""	""GCST006660""]	[""male breast carcinoma""	""EFO_0006861""	""6:151621059""	""PMID:32785646""	""GCST011526""]	[""body height""	""OBA_VT0001253""	""6:152219508""	""PMID:40374629""	""GCST90565843""]	[""platelet component distribution width""	""EFO_0007984""	""6:152691029""	""PMID:32888494""	""GCST90002401""]	[""bone tissue density""	""OBA_1000110""	""6:151650585""	""PMID:41206123""	""GCST90568455""]	[""body weight""	""EFO_0004338""	""6:151838765""	""PMID:40436827""	""GCST90662910""]	[""sex hormone-binding globulin measurement""	""EFO_0004696""	""6:151669100""	""PMID:35192695""	""GCST90104297""]	[""bone tissue density""	""OBA_1000110""	""6:151740444""	""PMID:37500982""	""GCST90321118""]	[""systolic blood pressure""	""EFO_0006335""	""6:150687738""	""PMID:38689001""	""GCST90310294""]	[""IGF-1 measurement""	""EFO_0004627""	""6:151822753""	""PMID:33462484""	""GCST90019511""]	[""bone tissue density""	""OBA_1000110""	""6:152669911""	""PMID:37500982""	""GCST90321120""]	[""heel bone mineral density""	""EFO_0009270""	""6:151586877""	""PMID:28869591""	""GCST006288""]	[""heel bone mineral density""	""EFO_0009270""	""6:151564851""	""PMID:31453325""	""GCST009120""]	[""major depressive disorder""	""MONDO_0002009""	""6:151894064""	""PMID:34924174""	""GCST90239706""]	[""systolic blood pressure""	""EFO_0006335""	""6:150676265""	""PMID:39048560""	""GCST90335162""]	[""smoking initiation""	""EFO_0005670""	""6:151913458""	""PMID:36477530""	""GCST90243985""]	[""bone tissue density""	""OBA_1000110""	""6:151671219""	""PMID:37500982""	""GCST90321118""]	[""body height""	""OBA_VT0001253""	""6:151988872""	""PMID:40374629""	""GCST90565843""]	[""Breast hypertrophy""	""HP_0010313""	""6:151734843""	""PMID:39024449""	""GCST90480425""]	[""body height""	""OBA_VT0001253""	""6:152024027""	""PMID:36224396""	""GCST90245847""]	[""pulse pressure measurement""	""EFO_0005763""	""6:152087524""	""PMID:39048560""	""GCST90335166""]	[""systolic blood pressure""	""EFO_0006335""	""6:150694860""	""PMID:39537608""	""GCST90449056""]	[""pyruvate measurement""	""EFO_0010117""	""6:151133621""	""PMID:36395887""	""GCST90267519""]	[""heel bone mineral density""	""EFO_0009270""	""6:151685776""	""PMID:30595370""	""GCST007066""]	[""breast cancer""	""MONDO_0007254""	""6:152111767""	""PMID:37636041""	""GCST90296489""]	[""bone tissue density""	""OBA_1000110""	""6:151734918""	""PMID:37500982""	""GCST90321118""]	[""heel bone mineral density""	""EFO_0009270""	""6:152241832""	""PMID:30595370""	""GCST007066""]	[""hemoglobin A1 measurement""	""EFO_0007629""	""6:150668562""	""PMID:34594039""	""GCST90018958""]	[""body height""	""OBA_VT0001253""	""6:152044128""	""PMID:31562340""	""GCST008839""]	[""Uterine leiomyoma""	""HP_0000131""	""6:151702056""	""PMID:35803233""	""GCST90134420""]	[""placenta mass""	""OBA_VT0004257""	""6:151721278""	""PMID:37798380""	""GCST90275197""]	[""bone tissue density""	""OBA_1000110""	""6:151734915""	""PMID:37500982""	""GCST90321118""]	[""breast carcinoma""	""EFO_0000305""	""6:151627231""	""PMID:19219042""	""GCST000343""]	[""bone tissue density""	""OBA_1000110""	""6:151734654""	""PMID:37500982""	""GCST90321118""]	[""socioeconomic status""	""EFO_0022866""	""6:151894587""	""PMID:39715877""	""GCST90492678""]	[""forced expiratory volume""	""EFO_0004314""	""6:151804309""	""PMID:40374629""	""GCST90565844""]	[""glomerular filtration rate""	""OBA_0003747""	""6:150600593""	""PMID:39256582""	""GCST90428446""]	[""testosterone measurement""	""EFO_0004908""	""6:152067628""	""PMID:36653534""	""GCST90239825""]	[""bone tissue density""	""OBA_1000110""	""6:151625523""	""PMID:37500982""	""GCST90321118""]	[""bone tissue density""	""OBA_1000110""	""6:151570008""	""PMID:37500982""	""GCST90321118""]	[""testosterone measurement""	""EFO_0004908""	""6:151819441""	""PMID:32042192""	""GCST90012103""]	[""bone tissue density""	""OBA_1000110""	""6:151616868""	""PMID:37500982""	""GCST90321118""]	[""endometriosis""	""EFO_0001065""	""6:152232879""	""PMID:28537267""	""GCST004549""]	[""breast size""	""OBA_1000025""	""6:151636579""	""PMID:22747683""	""GCST001585""]	[""bone tissue density""	""OBA_1000110""	""6:151731176""	""PMID:37500982""	""GCST90321118""]	[""spine bone mineral density""	""EFO_0007701""	""6:151679319""	""PMID:41206123""	""GCST90568454""]	[""body height""	""OBA_VT0001253""	""6:152140568""	""PMID:30595370""	""GCST007841""]	[""body height""	""OBA_VT0001253""	""6:151981443""	""PMID:36224396""	""GCST90245846""]	[""bone tissue density""	""OBA_1000110""	""6:151528876""	""PMID:37500982""	""GCST90321118""]	[""bone tissue density""	""OBA_1000110""	""6:151648191""	""PMID:37500982""	""GCST90321118""]	[""uterine fibroid""	""EFO_0000731""	""6:152202601""	""PMID:40050615""	""GCST90461958""]	[""leukocyte quantity""	""OBA_VT0000217""	""6:151379906""	""PMID:34594039""	""GCST90018978""]	[""bone tissue density""	""OBA_1000110""	""6:151572077""	""PMID:37500982""	""GCST90321118""]	[""body height""	""OBA_VT0001253""	""6:151877983""	""PMID:40374629""	""GCST90565843""]	[""aortic measurement""	""EFO_0020865""	""6:152014101""	""PMID:35922433""	""GCST90137454""]	[""bipolar disorder""	""MONDO_0004985""	""6:152472437""	""PMID:34002096""	""GCST012465""]	[""diastolic blood pressure""	""EFO_0006336""	""6:150663605""	""PMID:39134668""	""GCST90435414""]	[""body fat distribution""	""EFO_0004341""	""6:152035085""	""PMID:40874817""	""GCST90693338""]	[""systolic blood pressure""	""EFO_0006335""	""6:152482203""	""PMID:38689001""	""GCST90310294""]	[""head circumference""	""OBA_VT0000047""	""6:151719156""	""PMID:40796553""	""GCST90624101""]	[""leukocyte quantity""	""OBA_VT0000217""	""6:152721900""	""PMID:34594039""	""GCST90018978""]	[""spine bone mineral density""	""EFO_0007701""	""6:151687789""	""PMID:41206123""	""GCST90568454""]	[""pulse pressure measurement""	""EFO_0005763""	""6:150687738""	""PMID:38689001""	""GCST90310296""]	[""uterine fibroid""	""EFO_0000731""	""6:152192438""	""PMID:40050615""	""GCST90461957""]	[""bone tissue density""	""OBA_1000110""	""6:151721278""	""PMID:37500982""	""GCST90321118""]	[""heel bone mineral density""	""EFO_0009270""	""6:151689399""	""PMID:30598549""	""GCST006979""]	[""bone tissue density""	""OBA_1000110""	""6:151575244""	""PMID:37500982""	""GCST90321118""]	[""blood phosphate measurement""	""EFO_0010972""	""6:151627231""	""PMID:33462484""	""GCST90019516""]	[""bone tissue density""	""OBA_1000110""	""6:151649694""	""PMID:37500982""	""GCST90321118""]	[""breast cancer""	""MONDO_0007254""	""6:152033560""	""PMID:40874817""	""GCST90693337""]	[""diastolic blood pressure""	""EFO_0006336""	""6:150676304""	""PMID:39537608""	""GCST90449057""]	[""body height""	""OBA_VT0001253""	""6:151570253""	""PMID:40374629""	""GCST90565843""]	[""hypertension""	""EFO_0000537""	""6:150687701""	""PMID:38965376""	""GCST90309346""]	[""sexual activity behaviour attribute""	""OBA_2045293""	""6:151548510""	""PMID:34426668""	""GCST90026480""]	[""breast carcinoma""	""EFO_0000305""	""6:151628671""	""PMID:34594039""	""GCST90018799""]	[""BRCAX breast cancer""	""EFO_0009443""	""6:151623479""	""PMID:30323354""	""GCST006719""]	[""spine bone mineral density""	""EFO_0007701""	""6:151575100""	""PMID:29499414""	""GCST005796""]	[""bone tissue density""	""OBA_1000110""	""6:151612040""	""PMID:18445777""	""GCST000181""]	[""breast carcinoma""	""EFO_0000305""	""6:151630085""	""PMID:34018994""	""GCST012281""]	[""educational attainment""	""EFO_0011015""	""6:151837712""	""PMID:35361970""	""GCST90105038""]	[""BMI-adjusted waist-hip ratio""	""EFO_0007788""	""6:151722155""	""PMID:34021172""	""GCST90020027""]	[""bone tissue density""	""OBA_1000110""	""6:151577371""	""PMID:33097703""	""GCST90013422""]	[""bone tissue density""	""OBA_1000110""	""6:151703850""	""PMID:37500982""	""GCST90321118""]	[""bone tissue density""	""OBA_1000110""	""6:151569887""	""PMID:37500982""	""GCST90321118""]	[""uterine fibroid""	""EFO_0000731""	""6:152232879""	""PMID:30194396""	""GCST006462""]	[""spine bone mineral density""	""EFO_0007701""	""6:151612040""	""PMID:34673960""	""GCST90101818""]	[""body surface area""	""EFO_0022196""	""6:152034785""	""PMID:36502284""	""GCST90245995""]	[""bone tissue density""	""OBA_1000110""	""6:151735707""	""PMID:37500982""	""GCST90321118""]	[""femoral neck bone mineral density""	""EFO_0007785""	""6:151689399""	""PMID:34673960""	""GCST90101819""]	[""uterine fibroid""	""EFO_0000731""	""6:152362278""	""PMID:40050615""	""GCST90461957""]	[""bone tissue density""	""OBA_1000110""	""6:151629100""	""PMID:37500982""	""GCST90321118""]	[""uterine fibroid""	""EFO_0000731""	""6:152566310""	""PMID:40050615""	""GCST90461958""]	[""pulse pressure measurement""	""EFO_0005763""	""6:151786020""	""PMID:38689001""	""GCST90310296""]	[""bone tissue density""	""OBA_1000110""	""6:151639470""	""PMID:37500982""	""GCST90321118""]	[""breast carcinoma""	""EFO_0000305""	""6:151627231""	""PMID:32139696""	""GCST90090980""]	[""breast size""	""OBA_1000025""	""6:151631197""	""PMID:27182965""	""GCST003985""]	[""leukocyte quantity""	""OBA_VT0000217""	""6:151392202""	""PMID:40436827""	""GCST90662906""]	[""systolic blood pressure""	""EFO_0006335""	""6:150683634""	""PMID:27841878""	""GCST007099""]	[""lean body mass""	""EFO_0004995""	""6:151377613""	""PMID:38538606""	""GCST90428120""]	[""uterine fibroid""	""EFO_0000731""	""6:152301741""	""PMID:40050615""	""GCST90461957""]	[""osteoarthritis	knee	total joint arthroplasty""	""EFO_0010726""	""6:151990402""	""PMID:40205036""	""GCST90566804""]	[""uterine fibroid""	""EFO_0000731""	""6:152465828""	""PMID:40050615""	""GCST90461957""]	[""bone tissue density""	""OBA_1000110""	""6:151743319""	""PMID:37500982""	""GCST90321118""]	[""major depressive disorder""	""MONDO_0002009""	""6:152469438""	""PMID:23453885""	""GCST001877""]	[""body height""	""OBA_VT0001253""	""6:151836746""	""PMID:36224396""	""GCST90245844""]	[""bone tissue density""	""OBA_1000110""	""6:151687789""	""PMID:41206123""	""GCST90568449""]	[""bone tissue density""	""OBA_1000110""	""6:151635615""	""PMID:37500982""	""GCST90321118""]	[""bone tissue density""	""OBA_1000110""	""6:151736779""	""PMID:37500982""	""GCST90321118""]	[""lymphocyte count""	""EFO_0004587""	""6:151577371""	""PMID:34594039""	""GCST90018962""]	[""spine bone mineral density""	""EFO_0007701""	""6:151759874""	""PMID:34673960""	""GCST90101816""]	[""monocyte count""	""EFO_0005091""	""6:151377613""	""PMID:32888493""	""GCST90002340""]	[""breast carcinoma""	""EFO_0000305""	""6:151734843""	""PMID:29059683""	""GCST004988""]	[""hair color""	""EFO_0003924""	""6:151256604""	""PMID:32341527""	""GCST010302""]	[""fat pad mass""	""OBA_0004528""	""6:151583228""	""PMID:32963334""	""GCST010922""]	[""body height""	""OBA_VT0001253""	""6:151778299""	""PMID:39134668""	""GCST90435412""]	[""educational attainment""	""EFO_0011015""	""6:151680491""	""PMID:35361970""	""GCST90105038""]	[""lean body mass""	""EFO_0004995""	""6:151845666""	""PMID:30593698""	""GCST007063""]	[""pulse pressure measurement""	""EFO_0005763""	""6:152004369""	""PMID:38689001""	""GCST90310296""]	[""bone quantitative ultrasound measurement""	""EFO_0004514""	""6:151590737""	""PMID:28472463""	""GCST004351""]	[""heel bone mineral density""	""EFO_0009270""	""6:152241832""	""PMID:30598549""	""GCST006979""]	[""spine bone mineral density""	""EFO_0007701""	""6:151590737""	""PMID:34673960""	""GCST90101820""]	[""bone tissue density""	""OBA_1000110""	""6:151688503""	""PMID:37500982""	""GCST90321118""]	[""diastolic blood pressure""	""EFO_0006336""	""6:152077534""	""PMID:39537608""	""GCST90449057""]	[""bone tissue density""	""OBA_1000110""	""6:151635066""	""PMID:37500982""	""GCST90321118""]	[""heel bone mineral density""	""EFO_0009270""	""6:151687789""	""PMID:31453325""	""GCST009120""]	[""mean arterial pressure""	""EFO_0006340""	""6:150676265""	""PMID:39048560""	""GCST90335168""]	[""bone tissue density""	""OBA_1000110""	""6:151716422""	""PMID:37500982""	""GCST90321118""]	[""bone tissue density""	""OBA_1000110""	""6:151712508""	""PMID:37500982""	""GCST90321118""]	[""pulse pressure measurement""	""EFO_0005763""	""6:150659150""	""PMID:34594039""	""GCST90018970""]	[""bone tissue density""	""OBA_1000110""	""6:151627231""	""PMID:37500982""	""GCST90321118""]	[""sexual dimorphism measurement""	""EFO_0021796""	""6:151848493""	""PMID:37277458""	""GCST90270116""]	[""COVID-19""	""MONDO_0100096""	""6:150676304""	""PMID:36187959""	""GCST90225533""]	[""uterine fibroid""	""EFO_0000731""	""6:152211087""	""PMID:40050615""	""GCST90461957""]	[""systolic blood pressure""	""EFO_0006335""	""6:150683634""	""PMID:39024449""	""GCST90480706""]	[""breast carcinoma""	""EFO_0000305""	""6:151734843""	""PMID:32887889""	""GCST90011804""]	[""trochanter bone mineral density""	""EFO_0020095""	""6:151571733""	""PMID:36228083""	""GCST90261403""]	[""uterine fibroid""	""EFO_0000731""	""6:152505826""	""PMID:40050615""	""GCST90461958""]	[""breast cancer""	""MONDO_0007254""	""6:151615542""	""PMID:38538606""	""GCST90428116""]	[""bone tissue density""	""OBA_1000110""	""6:151717021""	""PMID:37500982""	""GCST90321118""]	[""body height at birth""	""EFO_0006784""	""6:151719156""	""PMID:40796553""	""GCST90624101""]	[""leukocyte quantity""	""OBA_VT0000217""	""6:152721900""	""PMID:32888494""	""GCST90002407""]	[""lymphocyte count""	""EFO_0004587""	""6:152721900""	""PMID:32888494""	""GCST90002388""]	[""dense area measurement""	""EFO_0006503""	""6:151630867""	""PMID:35414113""	""GCST90128530""]	[""uterine fibroid""	""EFO_0000731""	""6:152245912""	""PMID:31649266""	""GCST009158""]	[""bone tissue density""	""OBA_1000110""	""6:151754352""	""PMID:37500982""	""GCST90321118""]	[""mean arterial pressure""	""EFO_0006340""	""6:150687701""	""PMID:29912962""	""GCST006167""]	[""urate measurement""	""EFO_0004531""	""6:151305037""	""PMID:34046847""	""GCST012490""]	[""severe acute respiratory syndrome""	""EFO_0000694""	""6:150965440""	""PMID:36662838""	""GCST90255357""]	[""Agents acting on the renin-angiotensin system use measurement""	""EFO_0009931""	""6:150677375""	""PMID:34594039""	""GCST90018988""]	[""breast cancer""	""MONDO_0007254""	""6:151666222""	""PMID:38836758""	""GCST90435239""]	[""body fat distribution""	""EFO_0004341""	""6:152035085""	""PMID:30664634""	""GCST007295""]	[""heel bone mineral density""	""EFO_0009270""	""6:152249139""	""PMID:30048462""	""GCST006433""]	[""bone tissue density""	""OBA_1000110""	""6:151705939""	""PMID:37500982""	""GCST90321118""]	[""BMI-adjusted hip circumference""	""EFO_0008039""	""6:151811474""	""PMID:34021172""	""GCST90020028""]	[""BMI-adjusted waist circumference""	""EFO_0007789""	""6:151836746""	""PMID:31669095""	""GCST009867""]	[""alkaline phosphatase measurement""	""EFO_0004533""	""6:151534458""	""PMID:34594039""	""GCST90018942""]	[""heel bone mineral density""	""EFO_0009270""	""6:151687847""	""PMID:30048462""	""GCST006433""]	[""bone fracture""	""EFO_0003931""	""6:151692613""	""PMID:30158200""	""GCST006423""]	[""bone tissue density""	""OBA_1000110""	""6:151736521""	""PMID:37500982""	""GCST90321118""]	[""endometrial cancer""	""MONDO_0011962""	""6:152091769""	""PMID:40874817""	""GCST90693334""]	[""body height""	""OBA_VT0001253""	""6:151805689""	""PMID:35831902""	""GCST90131910""]	[""cutaneous melanoma""	""EFO_0000389""	""6:151256695""	""PMID:32341527""	""GCST010303""]	[""heel bone mineral density""	""EFO_0009270""	""6:151592575""	""PMID:30048462""	""GCST006433""]	[""bone tissue density""	""OBA_1000110""	""6:151726422""	""PMID:37500982""	""GCST90321118""]	[""free androgen index""	""EFO_0007005""	""6:151819441""	""PMID:36653534""	""GCST90239823""]	[""female infertility""	""EFO_0008560""	""6:152232583""	""PMID:40229599""	""GCST90483469""]	[""heel bone mineral density""	""EFO_0009270""	""6:151657912""	""PMID:30048462""	""GCST006433""]	[""uterine fibroid""	""EFO_0000731""	""6:152308451""	""PMID:40050615""	""GCST90461958""]	[""uterine fibroid""	""EFO_0000731""	""6:152217850""	""PMID:40050615""	""GCST90461959""]	[""brain attribute""	""OBA_2045210""	""6:150694922""	""PMID:35505052""	""GCST90131906""]	[""bone tissue density""	""OBA_1000110""	""6:151676075""	""PMID:37500982""	""GCST90321118""]	[""Diuretic use measurement""	""EFO_0009928""	""6:150676133""	""PMID:31015401""	""GCST007928""]	[""sexual dimorphism measurement""	""EFO_0021796""	""6:151856394""	""PMID:37277458""	""GCST90270118""]	[""mean arterial pressure""	""EFO_0006340""	""6:150687701""	""PMID:36329257""	""GCST90239619""]	[""heel bone mineral density""	""EFO_0009270""	""6:151427803""	""PMID:30595370""	""GCST007066""]	[""body height""	""OBA_VT0001253""	""6:151989478""	""PMID:37106081""	""GCST90267284""]	[""bone tissue density""	""OBA_1000110""	""6:151573970""	""PMID:37500982""	""GCST90321118""]	[""bone tissue density""	""OBA_1000110""	""6:151691853""	""PMID:37500982""	""GCST90321118""]	[""attention deficit hyperactivity disorder""	""EFO_0003888""	""6:152469438""	""PMID:23453885""	""GCST001877""]	[""bone tissue density""	""OBA_1000110""	""6:151686754""	""PMID:37500982""	""GCST90321118""]	[""health trait""	""EFO_0007652""	""6:151377613""	""PMID:40374629""	""GCST90565837""]	[""non-high density lipoprotein cholesterol measurement""	""EFO_0005689""	""6:151577371""	""PMID:34887591""	""GCST90239667""]	[""body composition measurement""	""EFO_0005106""	""6:151612040""	""PMID:40796918""	""GCST90652392""]	[""attention deficit hyperactivity disorder""	""EFO_0003888""	""6:151914204""	""PMID:34446935""	""GCST90061435""]	[""bone tissue density""	""OBA_1000110""	""6:151621059""	""PMID:37500982""	""GCST90321118""]	[""heel bone mineral density""	""EFO_0009270""	""6:151351815""	""PMID:30598549""	""GCST006979""]	[""cerebral small vessel disease""	""EFO_0008493""	""6:150694922""	""PMID:35511193""	""GCST90243945""]	[""body height""	""OBA_VT0001253""	""6:151828300""	""PMID:36224396""	""GCST90245844""]	[""systolic blood pressure""	""EFO_0006335""	""6:150683634""	""PMID:40436827""	""GCST90662908""]	[""alcohol drinking""	""EFO_0004329""	""6:150687701""	""PMID:29912962""	""GCST006434""]	[""serum gamma-glutamyl transferase measurement""	""EFO_0004532""	""6:150802466""	""PMID:40436827""	""GCST90662899""]	[""bone tissue density""	""OBA_1000110""	""6:151572470""	""PMID:37500982""	""GCST90321118""]	[""bipolar disorder""	""MONDO_0004985""	""6:152393471""	""PMID:28072414""	""GCST003962""]	[""heel bone mineral density""	""EFO_0009270""	""6:151564851""	""PMID:31453325""	""GCST009115""]	[""diastolic blood pressure""	""EFO_0006336""	""6:150671458""	""PMID:34734193""	""GCST90093267""]	[""diastolic blood pressure""	""EFO_0006336""	""6:151660075""	""PMID:39537608""	""GCST90449057""]	[""lean body mass""	""EFO_0004995""	""6:151878906""	""PMID:38538606""	""GCST90428120""]	[""bone tissue density""	""OBA_1000110""	""6:151726887""	""PMID:37500982""	""GCST90321118""]	[""body height""	""OBA_VT0001253""	""6:152032507""	""PMID:40374629""	""GCST90565843""]	[""BMI-adjusted hip circumference""	""EFO_0008039""	""6:152044735""	""PMID:34021172""	""GCST90020028""]	[""trunk bone mineral density""	""EFO_0020105""	""6:151611457""	""PMID:41206123""	""GCST90568456""]	[""osteoarthritis""	""EFO_1000786""	""6:151990402""	""PMID:40205036""	""GCST90566804""]	[""systolic blood pressure""	""EFO_0006335""	""6:151995183""	""PMID:30595370""	""GCST007087""]	[""pulse pressure measurement""	""EFO_0005763""	""6:152021644""	""PMID:30578418""	""GCST007269""]	[""pulse pressure measurement""	""EFO_0005763""	""6:152020452""	""PMID:34594039""	""GCST90018970""]	[""cortical thickness""	""EFO_0004840""	""6:150694922""	""PMID:36893272""	""GCST90271810""]	[""bone tissue density""	""OBA_1000110""	""6:151586613""	""PMID:22504420""	""GCST001482""]	[""bone tissue density""	""OBA_1000110""	""6:151730719""	""PMID:37500982""	""GCST90321118""]	[""systolic blood pressure""	""EFO_0006335""	""6:150687701""	""PMID:34594039""	""GCST90018972""]	[""diastolic blood pressure""	""EFO_0006336""	""6:150535893""	""PMID:39537608""	""GCST90449057""]	[""cancer""	""MONDO_0004992""	""6:151631197""	""PMID:32887889""	""GCST90011822""]	[""uterine fibroid""	""EFO_0000731""	""6:151734843""	""PMID:40050615""	""GCST90461957""]	[""systolic blood pressure""	""EFO_0006335""	""6:151830794""	""PMID:39024449""	""GCST90480706""]	[""heel bone mineral density""	""EFO_0009270""	""6:151438796""	""PMID:30048462""	""GCST006433""]	[""heel bone mineral density""	""EFO_0009270""	""6:151580667""	""PMID:30048462""	""GCST006433""]	[""sex hormone-binding globulin measurement""	""EFO_0004696""	""6:151365770""	""PMID:32042192""	""GCST90012110""]	[""diastolic blood pressure""	""EFO_0006336""	""6:151968010""	""PMID:34989438""	""GCST90239828""]	[""coronary artery disease""	""EFO_0001645""	""6:150676265""	""PMID:29212778""	""GCST005195""]	[""spine bone mineral density""	""EFO_0007701""	""6:151551828""	""PMID:27424934""	""GCST003610""]	[""heel bone mineral density""	""EFO_0009270""	""6:151592575""	""PMID:28869591""	""GCST006288""]	[""breast size""	""OBA_1000025""	""6:151631197""	""PMID:29855537""	""GCST006655""]	[""glomerular filtration rate""	""OBA_0003747""	""6:150600593""	""PMID:39927731""	""GCST90566737""]	[""bipolar disorder""	""MONDO_0004985""	""6:152469438""	""PMID:23453885""	""GCST001877""]	[""bone tissue density""	""OBA_1000110""	""6:151681797""	""PMID:37500982""	""GCST90321118""]	[""body height""	""OBA_VT0001253""	""6:151787904""	""PMID:37106081""	""GCST90267284""]	[""pain measurement""	""EFO_0010639""	""6:151936552""	""PMID:38429522""	""GCST90565160""]	[""COVID-19""	""MONDO_0100096""	""6:150965440""	""PMID:36662838""	""GCST90255357""]	[""alcohol drinking""	""EFO_0004329""	""6:150687701""	""PMID:29912962""	""GCST006167""]	[""uterine fibroid""	""EFO_0000731""	""6:152343404""	""PMID:30194396""	""GCST006462""]	[""bone tissue density""	""OBA_1000110""	""6:151679319""	""PMID:41206123""	""GCST90568450""]	[""breast carcinoma""	""EFO_0000305""	""6:151628447""	""PMID:37340002""	""GCST90651056""]	[""normal pressure hydrocephalus""	""EFO_1001065""	""6:150702668""	""PMID:39141892""	""GCST90565137""]	[""heel bone mineral density""	""EFO_0009270""	""6:152271616""	""PMID:30048462""	""GCST006433""]	[""uterine fibroid""	""EFO_0000731""	""6:152271616""	""PMID:40050615""	""GCST90461957""]	[""cutaneous melanoma""	""EFO_0000389""	""6:151256604""	""PMID:32341527""	""GCST010302""]	[""total blood protein measurement""	""EFO_0004536""	""6:151708473""	""PMID:34594039""	""GCST90018976""]	[""suicide behaviour""	""EFO_0007623""	""6:151880066""	""PMID:36515925""	""GCST90246333""]	[""appendicular lean mass""	""EFO_0004980""	""6:151371933""	""PMID:33097823""	""GCST90000025""]	[""bone tissue density""	""OBA_1000110""	""6:151553409""	""PMID:37500982""	""GCST90321118""]	[""bone tissue density""	""OBA_1000110""	""6:151689426""	""PMID:37500982""	""GCST90321118""]	[""uterine fibroid""	""EFO_0000731""	""6:152245912""	""PMID:40050615""	""GCST90461959""]	[""bone tissue density""	""OBA_1000110""	""6:151687789""	""PMID:37500982""	""GCST90321118""]	[""body weight""	""EFO_0004338""	""6:151812216""	""PMID:40436827""	""GCST90662885""]	[""hypertension""	""EFO_0000537""	""6:150687701""	""PMID:39024449""	""GCST90479553""]	[""heel bone mineral density""	""EFO_0009270""	""6:151738428""	""PMID:30048462""	""GCST006433""]	[""educational attainment""	""EFO_0011015""	""6:151974050""	""PMID:35361970""	""GCST90105038""]	[""systolic blood pressure""	""EFO_0006335""	""6:152020452""	""PMID:34594039""	""GCST90018972""]	[""hair color""	""EFO_0003924""	""6:151259630""	""PMID:30531825""	""GCST006989""]	[""osteoarthritis""	""EFO_1000786""	""6:152033426""	""PMID:40205036""	""GCST90566799""]	[""sex hormone-binding globulin measurement""	""EFO_0004696""	""6:151669100""	""PMID:35192695""	""GCST90104281""]	[""coronary artery disease""	""EFO_0001645""	""6:150931849""	""PMID:17634449""	""GCST000057""]	[""velocity of sound measurement""	""EFO_0005654""	""6:151687645""	""PMID:24430505""	""GCST002333""]	[""bone tissue density""	""OBA_1000110""	""6:151692088""	""PMID:37500982""	""GCST90321118""]	[""systolic blood pressure""	""EFO_0006335""	""6:150683634""	""PMID:29455858""	""GCST006188""]	[""bone tissue density""	""OBA_1000110""	""6:151611457""	""PMID:37500982""	""GCST90321118""]	[""forced expiratory volume""	""EFO_0004314""	""6:151879295""	""PMID:40374629""	""GCST90565844""]	[""systolic blood pressure""	""EFO_0006335""	""6:151995612""	""PMID:40436827""	""GCST90662908""]	[""body height""	""OBA_VT0001253""	""6:151838491""	""PMID:40436827""	""GCST90662911""]	[""serum gamma-glutamyl transferase measurement""	""EFO_0004532""	""6:152721900""	""PMID:40436827""	""GCST90662899""]	[""heel bone mineral density""	""EFO_0009270""	""6:151571322""	""PMID:30048462""	""GCST006433""]	[""gut microbiome measurement""	""EFO_0007874""	""6:150562355""	""PMID:40187613""	""GCST90569310""]	[""breast carcinoma""	""EFO_0000305""	""6:151630867""	""PMID:32887889""	""GCST90011804""]	[""serum alanine aminotransferase amount""	""OBA_2050062""	""6:152721900""	""PMID:38632349""	""GCST90428729""]	[""systolic blood pressure""	""EFO_0006335""	""6:150663605""	""PMID:30578418""	""GCST007267""]	[""reticulocyte amount""	""OBA_0002272""	""6:152721900""	""PMID:32888494""	""GCST90002406""]	[""heel bone mineral density""	""EFO_0009270""	""6:151689399""	""PMID:30048462""	""GCST006433""]	[""heel bone mineral density""	""EFO_0009270""	""6:151590844""	""PMID:30598549""	""GCST006979""]	[""bone tissue density""	""OBA_1000110""	""6:151612040""	""PMID:18445777""	""GCST000180""]	[""bone tissue density""	""OBA_1000110""	""6:151702056""	""PMID:37500982""	""GCST90321118""]	[""Diuretic use measurement""	""EFO_0009928""	""6:150681235""	""PMID:34594039""	""GCST90018985""]	[""body height""	""OBA_VT0001253""	""6:152128765""	""PMID:40374629""	""GCST90565843""]	[""body height""	""OBA_VT0001253""	""6:151909148""	""PMID:40374629""	""GCST90565843""]	[""bone tissue density""	""OBA_1000110""	""6:151712927""	""PMID:37500982""	""GCST90321118""]	[""self reported educational attainment""	""EFO_0004784""	""6:151871196""	""PMID:37106081""	""GCST90267280""]	[""body height""	""OBA_VT0001253""	""6:151878994""	""PMID:36224396""	""GCST90245846""]	[""health trait""	""EFO_0007652""	""6:152120708""	""PMID:40374629""	""GCST90565837""]	[""lean body mass""	""EFO_0004995""	""6:151849112""	""PMID:38538606""	""GCST90428120""]	[""bone tissue density""	""OBA_1000110""	""6:151630661""	""PMID:37500982""	""GCST90321118""]	[""brain attribute""	""OBA_2045210""	""6:150700842""	""PMID:35505052""	""GCST90131904""]	[""bone tissue density""	""OBA_1000110""	""6:151624531""	""PMID:37500982""	""GCST90321118""]	[""mammographic density percentage""	""EFO_0006502""	""6:151630867""	""PMID:35414113""	""GCST90128532""]	[""bone tissue density""	""OBA_1000110""	""6:151676411""	""PMID:37500982""	""GCST90321118""]	[""bone tissue density""	""OBA_1000110""	""6:151726618""	""PMID:37500982""	""GCST90321118""]	[""bone tissue density""	""OBA_1000110""	""6:151687789""	""PMID:41206123""	""GCST90568453""]	[""sex hormone-binding globulin measurement""	""EFO_0004696""	""6:151669100""	""PMID:32042192""	""GCST90012106""]	[""appendicular lean mass""	""EFO_0004980""	""6:151789808""	""PMID:33097823""	""GCST90000025""]	[""bone tissue density""	""OBA_1000110""	""6:151729388""	""PMID:37500982""	""GCST90321118""]	[""bone tissue density""	""OBA_1000110""	""6:151677956""	""PMID:37500982""	""GCST90321118""]	[""bone tissue density""	""OBA_1000110""	""6:151713685""	""PMID:37500982""	""GCST90321118""]	[""uterine fibroid""	""EFO_0000731""	""6:152103399""	""PMID:40050615""	""GCST90461959""]	[""brain connectivity attribute""	""OBA_2045295""	""6:150694922""	""PMID:36800424""	""GCST90165317""]	[""uterine fibroid""	""EFO_0000731""	""6:152271967""	""PMID:40050615""	""GCST90461959""]	[""body height""	""OBA_VT0001253""	""6:151408102""	""PMID:39134668""	""GCST90435412""]	[""bone tissue density""	""OBA_1000110""	""6:151671218""	""PMID:37500982""	""GCST90321118""]	[""breast cancer""	""MONDO_0007254""	""6:151637477""	""PMID:40465716""	""GCST90651148""]	[""health trait""	""EFO_0007652""	""6:151836746""	""PMID:40374629""	""GCST90565837""]	[""bone tissue density""	""OBA_1000110""	""6:151573205""	""PMID:37500982""	""GCST90321118""]	[""diastolic blood pressure""	""EFO_0006336""	""6:150683634""	""PMID:40436827""	""GCST90662909""]	[""breast size""	""OBA_1000025""	""6:151754327""	""PMID:29855537""	""GCST006655""]	[""testosterone measurement""	""EFO_0004908""	""6:152022816""	""PMID:32042192""	""GCST90012103""]	[""bone tissue density""	""OBA_1000110""	""6:151687789""	""PMID:41206123""	""GCST90568455""]	[""gut microbiome measurement""	""EFO_0007874""	""6:152102770""	""PMID:40187613""	""GCST90569451""]	[""corneal resistance factor""	""EFO_0010067""	""6:151706820""	""PMID:35446358""	""GCST90102517""]	[""diastolic blood pressure""	""EFO_0006336""	""6:150683634""	""PMID:27841878""	""GCST007094""]	[""Uterine leiomyoma""	""HP_0000131""	""6:151705939""	""PMID:35803233""	""GCST90134422""]	[""balding measurement""	""EFO_0007825""	""6:151240978""	""PMID:30573740""	""GCST007020""]	[""hip	osteoarthritis	knee""	""EFO_0004616""	""6:152033426""	""PMID:40205036""	""GCST90566799""]	[""heel bone mineral density""	""EFO_0009270""	""6:151687789""	""PMID:31453325""	""GCST009115""]	[""uterine fibroid""	""EFO_0000731""	""6:152205044""	""PMID:40050615""	""GCST90461958""]	[""heel bone mineral density""	""EFO_0009270""	""6:151631276""	""PMID:30048462""	""GCST006433""]	[""bone tissue density""	""OBA_1000110""	""6:151696556""	""PMID:37500982""	""GCST90321118""]	[""bone tissue density""	""OBA_1000110""	""6:151713722""	""PMID:37500982""	""GCST90321118""]	[""diastolic blood pressure""	""EFO_0006336""	""6:152004369""	""PMID:38689001""	""GCST90310295""]	[""type 2 diabetes mellitus""	""MONDO_0005148""	""6:150597358""	""PMID:35893037""	""GCST90134620""]	[""heel bone mineral density""	""EFO_0009270""	""6:151574321""	""PMID:30595370""	""GCST007066""]	[""glioma pathogenesis-related protein 1 measurement""	""EFO_0802567""	""6:152174432""	""PMID:39789286""	""GCST90469357""]	[""bone tissue density""	""OBA_1000110""	""6:151759600""	""PMID:37500982""	""GCST90321118""]	[""breast cancer""	""MONDO_0007254""	""6:151721278""	""PMID:40874817""	""GCST90693325""]	[""bone tissue density""	""OBA_1000110""	""6:151761234""	""PMID:37500982""	""GCST90321118""]	[""bone tissue density""	""OBA_1000110""	""6:151713489""	""PMID:37500982""	""GCST90321118""]	[""testosterone measurement""	""EFO_0004908""	""6:152033426""	""PMID:32042192""	""GCST90012113""]	[""endometriosis""	""EFO_0001065""	""6:152289837""	""PMID:40069456""	""GCST90454213""]	[""uterine fibroid""	""EFO_0000731""	""6:152538640""	""PMID:40050615""	""GCST90461957""]	[""bone tissue density""	""OBA_1000110""	""6:151747229""	""PMID:18445777""	""GCST000180""]	[""diastolic blood pressure""	""EFO_0006336""	""6:151968010""	""PMID:34989438""	""GCST90239829""]	[""body height""	""OBA_VT0001253""	""6:151881487""	""PMID:39134668""	""GCST90435412""]	[""bone tissue density""	""OBA_1000110""	""6:151577196""	""PMID:37500982""	""GCST90321118""]	[""self reported educational attainment""	""EFO_0004784""	""6:151913458""	""PMID:30038396""	""GCST006442""]	[""bone tissue density""	""OBA_1000110""	""6:151447795""	""PMID:37500982""	""GCST90321120""]	[""bone tissue density""	""OBA_1000110""	""6:151740075""	""PMID:37500982""	""GCST90321118""]	[""neutrophil count""	""EFO_0004833""	""6:151336837""	""PMID:32888493""	""GCST90002353""]	[""post-traumatic stress disorder""	""EFO_0001358""	""6:151894064""	""PMID:38637617""	""GCST90627736""]	[""sexual dimorphism measurement""	""EFO_0021796""	""6:152033426""	""PMID:37277458""	""GCST90270116""]	[""hypertension""	""EFO_0000537""	""6:150683634""	""PMID:39024449""	""GCST90480128""]	[""breast cancer""	""MONDO_0007254""	""6:151598437""	""PMID:40874817""	""GCST90693320""]	[""educational attainment""	""EFO_0011015""	""6:152114508""	""PMID:35361970""	""GCST90105038""]	[""systemic scleroderma""	""EFO_0000717""	""6:151721125""	""PMID:38296975""	""GCST90319682""]	[""pain measurement""	""EFO_0010639""	""6:151936552""	""PMID:38429522""	""GCST90565147""]	[""breastfeeding duration""	""EFO_0006864""	""6:152486821""	""PMID:40187613""	""GCST90569443""]	[""educational attainment""	""EFO_0011015""	""6:151913458""	""PMID:34855049""	""GCST90100570""]	[""type 2 diabetes mellitus""	""MONDO_0005148""	""6:151818751""	""PMID:38374256""	""GCST90492734""]	[""bone tissue density""	""OBA_1000110""	""6:151687645""	""PMID:37500982""	""GCST90321118""]	[""gut microbiome measurement""	""EFO_0007874""	""6:152619868""	""PMID:40187613""	""GCST90565207""]	[""renal carcinoma""	""EFO_0002890""	""6:151068047""	""PMID:38671320""	""GCST90320054""]	[""body composition measurement""	""EFO_0005106""	""6:151689119""	""PMID:40796918""	""GCST90652392""]	[""bone tissue density""	""OBA_1000110""	""6:151723749""	""PMID:37500982""	""GCST90321118""]	[""BMI-adjusted hip circumference""	""EFO_0008039""	""6:151849112""	""PMID:34021172""	""GCST012227""]	[""bone tissue density""	""OBA_1000110""	""6:151618738""	""PMID:37500982""	""GCST90321118""]	[""systolic blood pressure""	""EFO_0006335""	""6:151807942""	""PMID:39024449""	""GCST90476400""]	[""systolic blood pressure""	""EFO_0006335""	""6:151839151""	""PMID:39537608""	""GCST90449056""]	[""cell surface A33 antigen measurement""	""EFO_0802385""	""6:150698486""	""PMID:39789286""	""GCST90469385""]	[""self reported educational attainment""	""EFO_0004784""	""6:151894587""	""PMID:30595370""	""GCST007037""]	[""body weight""	""EFO_0004338""	""6:151830049""	""PMID:39024449""	""GCST90480726""]	[""educational attainment""	""EFO_0011015""	""6:152491434""	""PMID:35361970""	""GCST90105038""]	[""bone tissue density""	""OBA_1000110""	""6:151586823""	""PMID:38965376""	""GCST90309353""]	[""cortical thickness""	""EFO_0004840""	""6:150697936""	""PMID:35113692""	""GCST90572710""]	[""Alzheimer disease""	""MONDO_0004975""	""6:150885942""	""PMID:20885792""	""GCST000808""]	[""bone tissue density""	""OBA_1000110""	""6:151618635""	""PMID:37500982""	""GCST90321118""]	[""bone tissue density""	""OBA_1000110""	""6:151672769""	""PMID:37500982""	""GCST90321118""]	[""serum gamma-glutamyl transferase measurement""	""EFO_0004532""	""6:152721900""	""PMID:33972514""	""GCST90013407""]	[""bone tissue density""	""OBA_1000110""	""6:151588991""	""PMID:29304378""	""GCST005348""]	[""heel bone mineral density""	""EFO_0009270""	""6:152271616""	""PMID:28869591""	""GCST006288""]	[""body height at birth""	""EFO_0006784""	""6:151708473""	""PMID:31681408""	""GCST009499""]	[""suicidal ideation""	""EFO_0004320""	""6:151880066""	""PMID:36515925""	""GCST90246333""]	[""hair color""	""EFO_0003924""	""6:151258297""	""PMID:30531825""	""GCST006988""]	[""body fat distribution""	""EFO_0004341""	""6:152091769""	""PMID:40874817""	""GCST90693334""]	[""glomerular filtration rate""	""OBA_0003747""	""6:150600593""	""PMID:39256582""	""GCST90428448""]	[""brain attribute""	""OBA_2045210""	""6:150591737""	""PMID:34910505""	""GCST90095129""]	[""body height""	""OBA_VT0001253""	""6:151805689""	""PMID:34594039""	""GCST90018739""]	[""social inhibition quality""	""OBA_1000278""	""6:151914204""	""PMID:34446935""	""GCST90061435""]	[""reticulocyte amount""	""OBA_0002272""	""6:152721900""	""PMID:32888494""	""GCST90002386""]	[""uterine fibroid""	""EFO_0000731""	""6:152307964""	""PMID:40050615""	""GCST90461959""]	[""breast carcinoma""	""EFO_0000305""	""6:151687847""	""PMID:32139696""	""GCST90091211""]	[""uterine polyp""	""EFO_0009484""	""6:150823192""	""PMID:39024449""	""GCST90480430""]	[""health trait""	""EFO_0007652""	""6:151857152""	""PMID:40374629""	""GCST90565837""]	[""allergen exposure measurement""	""EFO_0007944""	""6:152102770""	""PMID:40187613""	""GCST90569451""]	[""breast carcinoma""	""EFO_0000305""	""6:151628447""	""PMID:34594039""	""GCST90018579""]	[""health trait""	""EFO_0007652""	""6:151781217""	""PMID:40374629""	""GCST90565837""]	[""testosterone measurement""	""EFO_0004908""	""6:152033426""	""PMID:36653534""	""GCST90239819""]	[""bone tissue density""	""OBA_1000110""	""6:151735011""	""PMID:37500982""	""GCST90321118""]	[""breast carcinoma""	""EFO_0000305""	""6:151634779""	""PMID:29059683""	""GCST004988""]	[""bone tissue density""	""OBA_1000110""	""6:151754327""	""PMID:37500982""	""GCST90321118""]	[""Menorrhagia""	""HP_0000132""	""6:151523308""	""PMID:40069456""	""GCST90454221""]	[""sexual dimorphism measurement""	""EFO_0021796""	""6:151802760""	""PMID:37277458""	""GCST90270118""]	[""aspartate aminotransferase measurement""	""EFO_0004736""	""6:151079752""	""PMID:40436827""	""GCST90662897""]	[""socioeconomic status""	""EFO_0022866""	""6:151908715""	""PMID:39715877""	""GCST90446162""]	[""sexual dimorphism measurement""	""EFO_0021796""	""6:151804309""	""PMID:37277458""	""GCST90270118""]	[""sexual dimorphism measurement""	""EFO_0021796""	""6:151802760""	""PMID:37277458""	""GCST90270116""]	[""uterine fibroid""	""EFO_0000731""	""6:152732458""	""PMID:40050615""	""GCST90461958""]	[""endometriosis""	""EFO_0001065""	""6:152235391""	""PMID:36914876""	""GCST90258642""]	[""bone tissue density""	""OBA_1000110""	""6:151769572""	""PMID:19801982""	""GCST000494""]	[""uterine fibroid""	""EFO_0000731""	""6:151409768""	""PMID:40050615""	""GCST90461957""]	[""endometriosis""	""EFO_0001065""	""6:152249139""	""PMID:40262193""	""GCST90570207""]	[""anxiety measurement""	""EFO_0009863""	""6:151880066""	""PMID:31906708""	""GCST009837""]	[""gut microbiome measurement""	""EFO_0007874""	""6:152509405""	""PMID:40187613""	""GCST90569450""]	[""vital capacity""	""EFO_0004312""	""6:151836746""	""PMID:36641522""	""GCST90270083""]	[""ascending aorta diameter""	""OBA_2050001""	""6:152011969""	""PMID:34837083""	""GCST90094400""]	[""bone tissue density""	""OBA_1000110""	""6:151622318""	""PMID:37500982""	""GCST90321118""]	[""body height""	""OBA_VT0001253""	""6:152064137""	""PMID:40374629""	""GCST90565843""]	[""TP53 mutation status""	""EFO_0008382""	""6:151666222""	""PMID:38836758""	""GCST90435239""]	[""bone tissue density""	""OBA_1000110""	""6:151578935""	""PMID:37500982""	""GCST90321118""]	[""bone tissue density""	""OBA_1000110""	""6:151577371""	""PMID:38116116""	""GCST90278620""]	[""socioeconomic status""	""EFO_0022866""	""6:151914204""	""PMID:39715877""	""GCST90446163""]	[""white matter hyperintensity measurement""	""EFO_0005665""	""6:150697773""	""PMID:33875891""	""GCST90003862""]	[""pulse pressure measurement""	""EFO_0005763""	""6:151991280""	""PMID:27841878""	""GCST007097""]	[""bone fracture""	""EFO_0003931""	""6:151578912""	""PMID:37919453""	""GCST90281273""]	[""bone tissue density""	""OBA_1000110""	""6:151615542""	""PMID:37500982""	""GCST90321118""]	[""bone tissue density""	""OBA_1000110""	""6:151763838""	""PMID:37500982""	""GCST90321118""]	[""low density lipoprotein cholesterol measurement""	""EFO_0004611""	""6:151577371""	""PMID:40436827""	""GCST90662892""]	[""bone tissue density""	""OBA_1000110""	""6:151691713""	""PMID:37500982""	""GCST90321118""]	[""female infertility""	""EFO_0008560""	""6:151222906""	""PMID:40229599""	""GCST90483469""]	[""bone tissue density""	""OBA_1000110""	""6:151680491""	""PMID:37500982""	""GCST90321118""]	[""bone tissue density""	""OBA_1000110""	""6:151717105""	""PMID:37500982""	""GCST90321118""]	[""bone tissue density""	""OBA_1000110""	""6:151742863""	""PMID:37500982""	""GCST90321118""]	[""pulse pressure measurement""	""EFO_0005763""	""6:152076778""	""PMID:28135244""	""GCST004278""]	[""25-hydroxyvitamin D3 measurement""	""EFO_0803357""	""6:152271967""	""PMID:38484975""	""GCST90590344""]	[""serum alanine aminotransferase amount""	""OBA_2050062""	""6:152721900""	""PMID:40436827""	""GCST90662898""]	[""bone tissue density""	""OBA_1000110""	""6:151684409""	""PMID:37500982""	""GCST90321118""]	[""hematocrit""	""EFO_0004348""	""6:150695602""	""PMID:32888494""	""GCST90002383""]	[""knee	total knee arthroplasty""	""EFO_0020975""	""6:151990402""	""PMID:40205036""	""GCST90566805""]	[""diastolic blood pressure""	""EFO_0006336""	""6:152018840""	""PMID:34594039""	""GCST90018952""]	[""bone tissue density""	""OBA_1000110""	""6:151650552""	""PMID:37500982""	""GCST90321118""]	[""bone tissue density""	""OBA_1000110""	""6:151726341""	""PMID:37500982""	""GCST90321118""]	[""diastolic blood pressure""	""EFO_0006336""	""6:150676304""	""PMID:27618452""	""GCST006258""]	[""heel bone mineral density""	""EFO_0009270""	""6:151578912""	""PMID:30048462""	""GCST006433""]	[""bone tissue density""	""OBA_1000110""	""6:151611457""	""PMID:41206123""	""GCST90568453""]	[""bone tissue density""	""OBA_1000110""	""6:151695668""	""PMID:37500982""	""GCST90321118""]	[""body height""	""OBA_VT0001253""	""6:151781217""	""PMID:40374629""	""GCST90565843""]	[""bone tissue density""	""OBA_1000110""	""6:151532344""	""PMID:37500982""	""GCST90321118""]	[""hip""	""EFO_0004616""	""6:151990402""	""PMID:40205036""	""GCST90566804""]	[""Abnormality of the breast""	""HP_0000769""	""6:151734843""	""PMID:39024449""	""GCST90480426""]	[""bone tissue density""	""OBA_1000110""	""6:151566674""	""PMID:37500982""	""GCST90321118""]	[""uterine fibroid""	""EFO_0000731""	""6:152294065""	""PMID:40050615""	""GCST90461958""]	[""cutaneous melanoma""	""EFO_0000389""	""6:151256048""	""PMID:34813871""	""GCST90103971""]	[""bone tissue density""	""OBA_1000110""	""6:152168695""	""PMID:34046847""	""GCST012490""]	[""body composition measurement""	""EFO_0005106""	""6:151586613""	""PMID:40796918""	""GCST90652392""]	[""pulse pressure measurement""	""EFO_0005763""	""6:151991280""	""PMID:27841878""	""GCST007096""]	[""heel bone mineral density""	""EFO_0009270""	""6:152231784""	""PMID:30048462""	""GCST006433""]	[""bone tissue density""	""OBA_1000110""	""6:151635122""	""PMID:37500982""	""GCST90321118""]	[""serum alanine aminotransferase amount""	""OBA_2050062""	""6:152721900""	""PMID:33972514""	""GCST90013405""]	[""systolic blood pressure""	""EFO_0006335""	""6:150663605""	""PMID:39134668""	""GCST90435415""]	[""low density lipoprotein cholesterol measurement""	""EFO_0004611""	""6:151577371""	""PMID:34887591""	""GCST90239658""]	[""bone tissue density""	""OBA_1000110""	""6:151580274""	""PMID:18445777""	""GCST000180""]	[""bone tissue density""	""OBA_1000110""	""6:151693443""	""PMID:37500982""	""GCST90321118""]	[""BMI-adjusted hip circumference""	""EFO_0008039""	""6:151849112""	""PMID:34021172""	""GCST90020028""]	[""appendicular lean mass""	""EFO_0004980""	""6:152166049""	""PMID:33097823""	""GCST90000025""]	[""breast cancer""	""MONDO_0007254""	""6:151635984""	""PMID:40465716""	""GCST90651150""]	[""bone tissue density""	""OBA_1000110""	""6:151530904""	""PMID:37500982""	""GCST90321118""]	[""executive function measurement""	""EFO_0009332""	""6:151639281""	""PMID:29769613""	""GCST006219""]	[""breast carcinoma""	""EFO_0000305""	""6:151621059""	""PMID:29058716""	""GCST005075""]	[""endometrial cancer""	""MONDO_0011962""	""6:152035085""	""PMID:40874817""	""GCST90693338""]	[""body weight""	""EFO_0004338""	""6:151836746""	""PMID:34594039""	""GCST90018949""]	[""dense area measurement""	""EFO_0006503""	""6:151625494""	""PMID:25342443""	""GCST002667""]	[""lymphocyte count""	""EFO_0004587""	""6:152721900""	""PMID:34594039""	""GCST90018962""]	[""bone tissue density""	""OBA_1000110""	""6:151637018""	""PMID:37500982""	""GCST90321118""]	[""endometriosis""	""EFO_0001065""	""6:151494876""	""PMID:28537267""	""GCST004549""]	[""substance abuse""	""MONDO_0002491""	""6:151914204""	""PMID:34446935""	""GCST90061435""]	[""body height""	""OBA_VT0001253""	""6:152100719""	""PMID:36224396""	""GCST90245845""]	[""reticulocyte count""	""EFO_0007986""	""6:152721900""	""PMID:32888494""	""GCST90002405""]	[""coronary artery disease""	""EFO_0001645""	""6:152501919""	""PMID:41022758""	""GCST90668075""]	[""heel bone mineral density""	""EFO_0009270""	""6:151842200""	""PMID:30598549""	""GCST006979""]	[""bone tissue density""	""OBA_1000110""	""6:151573885""	""PMID:37500982""	""GCST90321118""]	[""risk-taking behaviour""	""EFO_0008579""	""6:151538179""	""PMID:36324656""	""GCST90239693""]	[""bone tissue density""	""OBA_1000110""	""6:151689119""	""PMID:37500982""	""GCST90321118""]	[""bone tissue density""	""OBA_1000110""	""6:151691604""	""PMID:37500982""	""GCST90321118""]	[""socioeconomic status""	""EFO_0022866""	""6:151908715""	""PMID:39715877""	""GCST90492677""]	[""bone tissue density""	""OBA_1000110""	""6:151736875""	""PMID:37500982""	""GCST90321118""]	[""body height""	""OBA_VT0001253""	""6:152068833""	""PMID:36224396""	""GCST90245844""]	[""uterine fibroid""	""EFO_0000731""	""6:152271545""	""PMID:40050615""	""GCST90461957""]	[""age at first sexual intercourse measurement""	""EFO_0009749""	""6:151914204""	""PMID:34211149""	""GCST90000047""]	[""low density lipoprotein cholesterol measurement""	""EFO_0004611""	""6:150694426""	""PMID:34887591""	""GCST90239658""]	[""health trait""	""EFO_0007652""	""6:152024027""	""PMID:40374629""	""GCST90565837""]	[""nevus count""	""EFO_0004632""	""6:151256695""	""PMID:32341527""	""GCST010303""]	[""heel bone mineral density""	""EFO_0009270""	""6:151687645""	""PMID:30048462""	""GCST006433""]	[""body height""	""OBA_VT0001253""	""6:152140568""	""PMID:40374629""	""GCST90565843""]	[""mean arterial pressure""	""EFO_0006340""	""6:150676265""	""PMID:39048560""	""GCST90335169""]	[""forced expiratory volume""	""EFO_0004314""	""6:152271967""	""PMID:36914875""	""GCST90244092""]	[""endometriosis""	""EFO_0001065""	""6:151517110""	""PMID:36914876""	""GCST90258642""]	[""leukocyte quantity""	""OBA_VT0000217""	""6:152721900""	""PMID:40436827""	""GCST90662906""]	[""health trait""	""EFO_0007652""	""6:152219508""	""PMID:40374629""	""GCST90565837""]	[""atrial fibrillation""	""EFO_0000275""	""6:151541423""	""PMID:40645996""	""GCST90624412""]	[""bone tissue density""	""OBA_1000110""	""6:151764140""	""PMID:37500982""	""GCST90321118""]	[""bone tissue density""	""OBA_1000110""	""6:151689399""	""PMID:33097703""	""GCST90013422""]	[""uterine fibroid""	""EFO_0000731""	""6:152192438""	""PMID:40050615""	""GCST90461958""]	[""body height""	""OBA_VT0001253""	""6:151805689""	""PMID:33713608""	""GCST90013466""]	[""Uterine leiomyoma""	""HP_0000131""	""6:151703850""	""PMID:35803233""	""GCST90134421""]	[""osteoarthritis	knee""	""EFO_0004616""	""6:152058760""	""PMID:40205036""	""GCST90566800""]	[""urinary albumin to creatinine ratio""	""EFO_0007778""	""6:152439771""	""PMID:38858783""	""GCST90446212""]	[""bone tissue density""	""OBA_1000110""	""6:151557406""	""PMID:37500982""	""GCST90321118""]	[""heel bone mineral density""	""EFO_0009270""	""6:151536459""	""PMID:30598549""	""GCST006979""]	[""bone tissue density""	""OBA_1000110""	""6:151572675""	""PMID:37500982""	""GCST90321118""]	[""bone tissue density""	""OBA_1000110""	""6:151577371""	""PMID:36329257""	""GCST90239644""]	[""breast carcinoma""	""EFO_0000305""	""6:151597721""	""PMID:25751625""	""GCST007236""]	[""osteoporosis""	""EFO_0003882""	""6:151580274""	""PMID:39024449""	""GCST90480549""]	[""interleukin 10 measurement""	""EFO_0004750""	""6:151636579""	""PMID:34025683""	""GCST012435""]	[""bone quantitative ultrasound measurement""	""EFO_0004514""	""6:151578912""	""PMID:28472463""	""GCST004351""]	[""peak expiratory flow""	""EFO_0009718""	""6:151796550""	""PMID:36914875""	""GCST90244095""]	[""diastolic blood pressure""	""EFO_0006336""	""6:150663295""	""PMID:39024449""	""GCST90479580""]	[""diastolic blood pressure""	""EFO_0006336""	""6:150678615""	""PMID:35762941""	""GCST90132904""]	[""heel bone mineral density""	""EFO_0009270""	""6:151679319""	""PMID:30598549""	""GCST006979""]	[""bone tissue density""	""OBA_1000110""	""6:151571708""	""PMID:37500982""	""GCST90321118""]	[""bone tissue density""	""OBA_1000110""	""6:151748864""	""PMID:37500982""	""GCST90321118""]	[""white matter hyperintensity measurement""	""EFO_0005665""	""6:150697773""	""PMID:33293549""	""GCST011952""]	[""educational attainment""	""EFO_0011015""	""6:151866623""	""PMID:35361970""	""GCST90105038""]	[""anxiety disorder""	""EFO_0006788""	""6:151910269""	""PMID:39294497""	""GCST90451690""]	[""bone tissue density""	""OBA_1000110""	""6:151634860""	""PMID:37500982""	""GCST90321118""]	[""forced expiratory volume""	""EFO_0004314""	""6:152114619""	""PMID:40374629""	""GCST90565844""]	[""uterine fibroid""	""EFO_0000731""	""6:152289837""	""PMID:40050615""	""GCST90461957""]	[""body height""	""OBA_VT0001253""	""6:151891324""	""PMID:40374629""	""GCST90565843""]	[""bone tissue density""	""OBA_1000110""	""6:151614404""	""PMID:37500982""	""GCST90321118""]	[""diastolic blood pressure""	""EFO_0006336""	""6:150687738""	""PMID:38689001""	""GCST90310295""]	[""body height""	""OBA_VT0001253""	""6:152253365""	""PMID:30595370""	""GCST007841""]	[""systolic blood pressure""	""EFO_0006335""	""6:150676265""	""PMID:33619380""	""GCST011323""]	[""cup-to-disc ratio measurement""	""EFO_0006939""	""6:150973997""	""PMID:34077760""	""GCST90129627""]	[""BMI-adjusted hip circumference""	""EFO_0008039""	""6:151802993""	""PMID:34021172""	""GCST90020028""]	[""blood phosphate measurement""	""EFO_0010972""	""6:151552761""	""PMID:33462484""	""GCST90019516""]	[""systolic blood pressure""	""EFO_0006335""	""6:151575388""	""PMID:38689001""	""GCST90310294""]	[""diastolic blood pressure""	""EFO_0006336""	""6:150627674""	""PMID:38689001""	""GCST90310295""]	[""bone quantitative ultrasound measurement""	""EFO_0004514""	""6:151591463""	""PMID:28472463""	""GCST004350""]	[""bone tissue density""	""OBA_1000110""	""6:151747748""	""PMID:37500982""	""GCST90321118""]	[""systolic blood pressure""	""EFO_0006335""	""6:152020452""	""PMID:39134668""	""GCST90435415""]	[""lean body mass""	""EFO_0004995""	""6:152033426""	""PMID:38538606""	""GCST90428120""]	[""hypertension""	""EFO_0000537""	""6:150697773""	""PMID:33293549""	""GCST011952""]	[""breast carcinoma""	""EFO_0000305""	""6:152111767""	""PMID:32887889""	""GCST90011804""]	[""breast cancer""	""MONDO_0007254""	""6:151721278""	""PMID:40874817""	""GCST90693329""]	[""leukocyte quantity""	""OBA_VT0000217""	""6:152721900""	""PMID:30595370""	""GCST007070""]	[""forced expiratory volume""	""EFO_0004314""	""6:152271967""	""PMID:40374629""	""GCST90565844""]	[""glucose tolerance test""	""EFO_0004307""	""6:152090943""	""PMID:40325049""	""GCST90566421""]	[""white matter hyperintensity measurement""	""EFO_0005665""	""6:150697773""	""PMID:33293549""	""GCST011947""]	[""bone tissue density""	""OBA_1000110""	""6:151588043""	""PMID:37500982""	""GCST90321118""]	[""bone tissue density""	""OBA_1000110""	""6:151588991""	""PMID:29304378""	""GCST005350""]	[""bone tissue density""	""OBA_1000110""	""6:151688503""	""PMID:19801982""	""GCST000495""]	[""bone tissue density""	""OBA_1000110""	""6:151703280""	""PMID:37500982""	""GCST90321118""]	[""bone tissue density""	""OBA_1000110""	""6:151687847""	""PMID:37500982""	""GCST90321118""]	[""breast cancer""	""MONDO_0007254""	""6:151706820""	""PMID:36819030""	""GCST90270342""]	[""hypertension""	""EFO_0000537""	""6:150683634""	""PMID:37947095""	""GCST90446531""]	[""uterine fibroid""	""EFO_0000731""	""6:152359630""	""PMID:40050615""	""GCST90461959""]	[""mean arterial pressure""	""EFO_0006340""	""6:150656822""	""PMID:29912962""	""GCST006172""]	[""systolic blood pressure""	""EFO_0006335""	""6:150677375""	""PMID:39537608""	""GCST90449056""]	[""breast carcinoma""	""EFO_0000305""	""6:151666222""	""PMID:22976474""	""GCST001683""]	[""bone tissue density""	""OBA_1000110""	""6:151676695""	""PMID:37500982""	""GCST90321118""]	[""body height""	""OBA_VT0001253""	""6:151805689""	""PMID:33713608""	""GCST90013468""]	[""systolic blood pressure""	""EFO_0006335""	""6:150654176""	""PMID:29912962""	""GCST006170""]	[""hypertension""	""EFO_0000537""	""6:150697773""	""PMID:33293549""	""GCST011953""]	[""bone tissue density""	""OBA_1000110""	""6:151701212""	""PMID:37500982""	""GCST90321118""]	[""bone tissue density""	""OBA_1000110""	""6:151679319""	""PMID:37500982""	""GCST90321118""]	[""body fat distribution""	""EFO_0004341""	""6:152035085""	""PMID:40874817""	""GCST90693342""]	[""total cholesterol measurement""	""EFO_0004574""	""6:151580274""	""PMID:29083408""	""GCST009145""]	[""cystatin C measurement""	""EFO_0004617""	""6:150600593""	""PMID:39927731""	""GCST90566734""]	[""electrocardiography""	""EFO_0004327""	""6:151498981""	""PMID:32916098""	""GCST010796""]	[""bone tissue density""	""OBA_1000110""	""6:151722155""	""PMID:37500982""	""GCST90321118""]	[""educational attainment""	""EFO_0011015""	""6:151901868""	""PMID:35361970""	""GCST90105038""]	[""bone fracture""	""EFO_0003931""	""6:151586613""	""PMID:30598549""	""GCST006980""]	[""breast cancer""	""MONDO_0007254""	""6:151668165""	""PMID:38836758""	""GCST90435239""]	[""bone tissue density""	""OBA_1000110""	""6:151648665""	""PMID:37500982""	""GCST90321118""]	[""body height""	""OBA_VT0001253""	""6:151692613""	""PMID:36224396""	""GCST90245845""]	[""bone tissue density""	""OBA_1000110""	""6:151542370""	""PMID:37500982""	""GCST90321118""]	[""pain measurement""	""EFO_0010639""	""6:151936552""	""PMID:38429522""	""GCST90565148""]	[""breast carcinoma""	""EFO_0000305""	""6:151597721""	""PMID:27117709""	""GCST003845""]	[""bone tissue density""	""OBA_1000110""	""6:151622842""	""PMID:37500982""	""GCST90321118""]	[""breast carcinoma""	""EFO_0000305""	""6:151627231""	""PMID:23544013""	""GCST001916""]	[""body height""	""OBA_VT0001253""	""6:151140796""	""PMID:36224396""	""GCST90245844""]	[""systolic blood pressure""	""EFO_0006335""	""6:151575388""	""PMID:39537608""	""GCST90449056""]	[""mood disorder""	""EFO_0004247""	""6:151924621""	""PMID:39024449""	""GCST90480751""]	[""body height""	""OBA_VT0001253""	""6:151828300""	""PMID:36224396""	""GCST90245845""]	[""bone tissue density""	""OBA_1000110""	""6:151541007""	""PMID:37500982""	""GCST90321118""]	[""estrogen-receptor negative breast cancer""	""EFO_1000650""	""6:151631197""	""PMID:29058716""	""GCST005076""]	[""heel bone mineral density""	""EFO_0009270""	""6:151962144""	""PMID:30595370""	""GCST007066""]	[""sexual dimorphism measurement""	""EFO_0021796""	""6:152063793""	""PMID:37277458""	""GCST90270116""]	[""body height""	""OBA_VT0001253""	""6:151913458""	""PMID:36224396""	""GCST90245844""]	[""body height""	""OBA_VT0001253""	""6:151800902""	""PMID:40374629""	""GCST90565843""]	[""pelvis bone mineral density""	""EFO_0020104""	""6:151611457""	""PMID:41206123""	""GCST90568452""]	[""testosterone measurement""	""EFO_0004908""	""6:152033426""	""PMID:40229599""	""GCST90483487""]	[""endometrial cancer""	""MONDO_0011962""	""6:152035085""	""PMID:40874817""	""GCST90693342""]	[""neuroimaging measurement""	""EFO_0004346""	""6:150697936""	""PMID:33875891""	""GCST90004506""]	[""bone tissue density""	""OBA_1000110""	""6:151546057""	""PMID:37500982""	""GCST90321118""]	[""estrogen-receptor positive breast cancer""	""EFO_1000649""	""6:151703850""	""PMID:35803233""	""GCST90134421""]	[""bone tissue density""	""OBA_1000110""	""6:151628671""	""PMID:37500982""	""GCST90321118""]	[""body height""	""OBA_VT0001253""	""6:152009066""	""PMID:36224396""	""GCST90245843""]	[""bone tissue density""	""OBA_1000110""	""6:151674619""	""PMID:37500982""	""GCST90321118""]	[""uterine fibroid""	""EFO_0000731""	""6:152306353""	""PMID:40050615""	""GCST90461957""]	[""body height""	""OBA_VT0001253""	""6:151828300""	""PMID:36224396""	""GCST90245847""]	[""systolic blood pressure""	""EFO_0006335""	""6:151968010""	""PMID:34989438""	""GCST90239828""]	[""white matter hyperintensity measurement""	""EFO_0005665""	""6:150694922""	""PMID:38890310""	""GCST90435237""]	[""health trait""	""EFO_0007652""	""6:151891324""	""PMID:40374629""	""GCST90565837""]	[""bone tissue density""	""OBA_1000110""	""6:151586613""	""PMID:33097703""	""GCST90013422""]	[""body height""	""OBA_VT0001253""	""6:151842149""	""PMID:40374629""	""GCST90565843""]	[""heel bone mineral density""	""EFO_0009270""	""6:151635615""	""PMID:30048462""	""GCST006433""]	[""bone tissue density""	""OBA_1000110""	""6:151710168""	""PMID:37500982""	""GCST90321118""]	[""aspartate aminotransferase measurement""	""EFO_0004736""	""6:152114698""	""PMID:40436827""	""GCST90662897""]	[""bone tissue density""	""OBA_1000110""	""6:151538012""	""PMID:37500982""	""GCST90321118""]	[""body composition measurement""	""EFO_0005106""	""6:151577371""	""PMID:40796918""	""GCST90652394""]	[""bone tissue density""	""OBA_1000110""	""6:151620326""	""PMID:37500982""	""GCST90321118""]	[""bone tissue density""	""OBA_1000110""	""6:151670945""	""PMID:37500982""	""GCST90321118""]	[""spine bone mineral density""	""EFO_0007701""	""6:151679319""	""PMID:41206123""	""GCST90568448""]	[""occupational attainment""	""EFO_0020977""	""6:151899754""	""PMID:34613391""	""GCST90102253""]	[""bone tissue density""	""OBA_1000110""	""6:151716421""	""PMID:37500982""	""GCST90321118""]	[""uterine fibroid""	""EFO_0000731""	""6:152338947""	""PMID:40050615""	""GCST90461959""]	[""self reported educational attainment""	""EFO_0004784""	""6:151828300""	""PMID:30038396""	""GCST006442""]	[""autism spectrum disorder""	""EFO_0003756""	""6:152469438""	""PMID:23453885""	""GCST001877""]	[""breast carcinoma""	""EFO_0000305""	""6:151631197""	""PMID:29059683""	""GCST004988""]	[""serum gamma-glutamyl transferase measurement""	""EFO_0004532""	""6:152721900""	""PMID:38632349""	""GCST90428730""]	[""systolic blood pressure""	""EFO_0006335""	""6:150683634""	""PMID:30595370""	""GCST007087""]	[""allergen exposure measurement""	""EFO_0007944""	""6:152309811""	""PMID:40187613""	""GCST90569204""]	[""BMI-adjusted hip circumference""	""EFO_0008039""	""6:152037044""	""PMID:34021172""	""GCST90020028""]	[""cortical thickness""	""EFO_0004840""	""6:150694922""	""PMID:34910505""	""GCST90095131""]	[""bone tissue density""	""OBA_1000110""	""6:151763572""	""PMID:37500982""	""GCST90321118""]	[""body height""	""OBA_VT0001253""	""6:152072025""	""PMID:36224396""	""GCST90245845""]	[""systolic blood pressure""	""EFO_0006335""	""6:150683634""	""PMID:23972371""	""GCST002143""]	[""systolic blood pressure""	""EFO_0006335""	""6:150671234""	""PMID:28498854""	""GCST004385""]	[""bone tissue density""	""OBA_1000110""	""6:151624534""	""PMID:37500982""	""GCST90321118""]	[""uterine fibroid""	""EFO_0000731""	""6:152233335""	""PMID:40050615""	""GCST90461959""]	[""lean body mass""	""EFO_0004995""	""6:151408102""	""PMID:38538606""	""GCST90428120""]	[""bone tissue density""	""OBA_1000110""	""6:151625933""	""PMID:37500982""	""GCST90321118""]	[""heel bone mineral density""	""EFO_0009270""	""6:151899652""	""PMID:30048462""	""GCST006433""]	[""hypertension""	""EFO_0000537""	""6:150676304""	""PMID:36187959""	""GCST90225533""]	[""bone tissue density""	""OBA_1000110""	""6:151693669""	""PMID:37500982""	""GCST90321118""]	[""body height""	""OBA_VT0001253""	""6:151849112""	""PMID:34594039""	""GCST90018959""]	[""anthropometric measurement""	""EFO_0004302""	""6:151438495""	""PMID:40796553""	""GCST90624105""]	[""aortic measurement""	""EFO_0020865""	""6:152011969""	""PMID:35922433""	""GCST90137450""]	[""bone tissue density""	""OBA_1000110""	""6:151737133""	""PMID:37500982""	""GCST90321118""]	[""bone tissue density""	""OBA_1000110""	""6:151624335""	""PMID:37500982""	""GCST90321118""]	[""bone tissue density""	""OBA_1000110""	""6:151747229""	""PMID:37500982""	""GCST90321118""]	[""pain measurement""	""EFO_0010639""	""6:151936552""	""PMID:38429522""	""GCST90565159""]	[""pain measurement""	""EFO_0010639""	""6:151924621""	""PMID:38429522""	""GCST90565151""]	[""health trait""	""EFO_0007652""	""6:151418026""	""PMID:40374629""	""GCST90565837""]	[""bone tissue density""	""OBA_1000110""	""6:151692625""	""PMID:37500982""	""GCST90321118""]	[""bone tissue density""	""OBA_1000110""	""6:151529989""	""PMID:37500982""	""GCST90321118""]	[""bone tissue density""	""OBA_1000110""	""6:151569887""	""PMID:37500982""	""GCST90321118""]	[""bone tissue density""	""OBA_1000110""	""6:151532638""	""PMID:37500982""	""GCST90321118""]	[""atrial fibrillation""	""EFO_0000275""	""6:151571000""	""PMID:40645996""	""GCST90624411""]	[""bone tissue density""	""OBA_1000110""	""6:151528694""	""PMID:37500982""	""GCST90321118""]	[""leukocyte quantity""	""OBA_VT0000217""	""6:151392202""	""PMID:40436827""	""GCST90662906""]	[""Menorrhagia""	""HP_0000132""	""6:151523308""	""PMID:40069456""	""GCST90454221""]	[""lean body mass""	""EFO_0004995""	""6:151377613""	""PMID:38538606""	""GCST90428120""]	[""uterine fibroid""	""EFO_0000731""	""6:151409768""	""PMID:40050615""	""GCST90461957""]	[""monocyte count""	""EFO_0005091""	""6:151377613""	""PMID:32888493""	""GCST90002340""]	[""Red cell distribution width""	""EFO_0009188""	""6:151427185""	""PMID:30595370""	""GCST007074""]	[""bone tissue density""	""OBA_1000110""	""6:151528707""	""PMID:37500982""	""GCST90321118""]	[""body height""	""OBA_VT0001253""	""6:151441209""	""PMID:40374629""	""GCST90565843""]	[""bone tissue density""	""OBA_1000110""	""6:151528707""	""PMID:41206123""	""GCST90568449""]	[""heel bone mineral density""	""EFO_0009270""	""6:151394147""	""PMID:30048462""	""GCST006433""]	[""low density lipoprotein cholesterol measurement""	""EFO_0004611""	""6:151410246""	""PMID:36333282""	""GCST90244006""]	[""appendicular lean mass""	""EFO_0004980""	""6:151374830""	""PMID:31761296""	""GCST009577""]	[""bone tissue density""	""OBA_1000110""	""6:151569424""	""PMID:37500982""	""GCST90321118""]	[""trochanter bone mineral density""	""EFO_0020095""	""6:151571733""	""PMID:36228083""	""GCST90261403""]	[""monocyte count""	""EFO_0005091""	""6:151377613""	""PMID:32888494""	""GCST90002393""]	[""bone tissue density""	""OBA_1000110""	""6:151532344""	""PMID:37500982""	""GCST90321118""]	[""bone tissue density""	""OBA_1000110""	""6:151543833""	""PMID:37500982""	""GCST90321118""]	[""bone tissue density""	""OBA_1000110""	""6:151566674""	""PMID:37500982""	""GCST90321118""]	[""alkaline phosphatase measurement""	""EFO_0004533""	""6:151534458""	""PMID:34594039""	""GCST90018942""]	[""health trait""	""EFO_0007652""	""6:151418026""	""PMID:40374629""	""GCST90565837""]	[""bone tissue density""	""OBA_1000110""	""6:151530904""	""PMID:37500982""	""GCST90321118""]	[""age at menarche""	""EFO_0004703""	""6:151485148""	""PMID:30595370""	""GCST007078""]	[""heel bone mineral density""	""EFO_0009270""	""6:151427803""	""PMID:30595370""	""GCST007066""]	[""spine bone mineral density""	""EFO_0007701""	""6:151536578""	""PMID:34673960""	""GCST90101816""]	[""endometriosis""	""EFO_0001065""	""6:151494876""	""PMID:28537267""	""GCST004549""]	[""bone tissue density""	""OBA_1000110""	""6:151563117""	""PMID:37500982""	""GCST90321118""]	[""health trait""	""EFO_0007652""	""6:151377613""	""PMID:40374629""	""GCST90565837""]	[""risk-taking behaviour""	""EFO_0008579""	""6:151538179""	""PMID:36324656""	""GCST90239693""]	[""bone tissue density""	""OBA_1000110""	""6:151566975""	""PMID:37500982""	""GCST90321118""]	[""bone tissue density""	""OBA_1000110""	""6:151527905""	""PMID:37500982""	""GCST90321118""]	[""bone tissue density""	""OBA_1000110""	""6:151572470""	""PMID:37500982""	""GCST90321118""]	[""bone tissue density""	""OBA_1000110""	""6:151528743""	""PMID:41206123""	""GCST90568457""]	[""heel bone mineral density""	""EFO_0009270""	""6:151564851""	""PMID:31453325""	""GCST009115""]	[""endometriosis""	""EFO_0001065""	""6:151517110""	""PMID:36914876""	""GCST90258642""]	[""bone tissue density""	""OBA_1000110""	""6:151528743""	""PMID:37500982""	""GCST90321118""]	[""atrial fibrillation""	""EFO_0000275""	""6:151541423""	""PMID:40645996""	""GCST90624412""]	[""femoral neck bone mineral density""	""EFO_0007785""	""6:151561227""	""PMID:34673960""	""GCST90101815""]	[""sexual activity behaviour attribute""	""OBA_2045293""	""6:151538179""	""PMID:30643258""	""GCST007326""]	[""heel bone mineral density""	""EFO_0009270""	""6:151438796""	""PMID:30048462""	""GCST006433""]	[""bone tissue density""	""OBA_1000110""	""6:151557406""	""PMID:37500982""	""GCST90321118""]	[""heel bone mineral density""	""EFO_0009270""	""6:151536459""	""PMID:30598549""	""GCST006979""]	[""spine bone mineral density""	""EFO_0007701""	""6:151551828""	""PMID:27424934""	""GCST003610""]	[""bone tissue density""	""OBA_1000110""	""6:151572675""	""PMID:37500982""	""GCST90321118""]	[""body height""	""OBA_VT0001253""	""6:151406410""	""PMID:30595370""	""GCST007841""]	[""bone tissue density""	""OBA_1000110""	""6:151571708""	""PMID:37500982""	""GCST90321118""]	[""sexual activity behaviour attribute""	""OBA_2045293""	""6:151573581""	""PMID:34426668""	""GCST90026482""]	[""bone tissue density""	""OBA_1000110""	""6:151528707""	""PMID:41206123""	""GCST90568455""]	[""body height""	""OBA_VT0001253""	""6:151408102""	""PMID:40374629""	""GCST90565843""]	[""eosinophil count""	""EFO_0004842""	""6:151523308""	""PMID:30595370""	""GCST007065""]	[""bone tissue density""	""OBA_1000110""	""6:151553409""	""PMID:37500982""	""GCST90321118""]	[""blood phosphate measurement""	""EFO_0010972""	""6:151552761""	""PMID:33462484""	""GCST90019516""]	[""bone tissue density""	""OBA_1000110""	""6:151559893""	""PMID:37500982""	""GCST90321118""]	[""eosinophil count""	""EFO_0004842""	""6:151517110""	""PMID:32888493""	""GCST90002298""]	[""heel bone mineral density""	""EFO_0009270""	""6:151571322""	""PMID:30048462""	""GCST006433""]	[""total cholesterol measurement""	""EFO_0004574""	""6:151537463""	""PMID:29507422""	""GCST007134""]	[""body surface area""	""EFO_0022196""	""6:151381307""	""PMID:36502284""	""GCST90245995""]	[""electrocardiography""	""EFO_0004327""	""6:151498981""	""PMID:32916098""	""GCST010796""]	[""bone tissue density""	""OBA_1000110""	""6:151570112""	""PMID:37500982""	""GCST90321118""]	[""endometriosis""	""EFO_0001065""	""6:151503314""	""PMID:34594039""	""GCST90018839""]	[""body height""	""OBA_VT0001253""	""6:151408102""	""PMID:39134668""	""GCST90435412""]	[""hemoglobin measurement""	""EFO_0004509""	""6:151539261""	""PMID:40436827""	""GCST90662903""]	[""bone tissue density""	""OBA_1000110""	""6:151573205""	""PMID:37500982""	""GCST90321118""]	[""body height""	""OBA_VT0001253""	""6:151377613""	""PMID:37106081""	""GCST90267284""]	[""myeloid leukocyte count""	""OBA_2045223""	""6:151400614""	""PMID:32888493""	""GCST90002378""]	[""bone tissue density""	""OBA_1000110""	""6:151542370""	""PMID:37500982""	""GCST90321118""]	[""bone tissue density""	""OBA_1000110""	""6:151543856""	""PMID:37500982""	""GCST90321118""]	[""bone tissue density""	""OBA_1000110""	""6:151541007""	""PMID:37500982""	""GCST90321118""]	[""heel bone mineral density""	""EFO_0009270""	""6:151564851""	""PMID:31453325""	""GCST009120""]	[""bone tissue density""	""OBA_1000110""	""6:151572060""	""PMID:37500982""	""GCST90321118""]	[""bone tissue density""	""OBA_1000110""	""6:151546057""	""PMID:37500982""	""GCST90321118""]	[""bone tissue density""	""OBA_1000110""	""6:151552987""	""PMID:37402774""	""GCST90310280""]	[""heel bone mineral density""	""EFO_0009270""	""6:151542370""	""PMID:30048462""	""GCST006433""]	[""age at menarche""	""EFO_0004703""	""6:151482619""	""PMID:25231870""	""GCST002541""]	[""bone tissue density""	""OBA_1000110""	""6:151447795""	""PMID:37500982""	""GCST90321120""]	[""bone tissue density""	""OBA_1000110""	""6:151538012""	""PMID:37500982""	""GCST90321118""]	[""bone tissue density""	""OBA_1000110""	""6:151570008""	""PMID:37500982""	""GCST90321118""]	[""monocyte count""	""EFO_0005091""	""6:151377613""	""PMID:32888493""	""GCST90002344""]	[""bone tissue density""	""OBA_1000110""	""6:151528876""	""PMID:37500982""	""GCST90321118""]	[""leukocyte quantity""	""OBA_VT0000217""	""6:151379906""	""PMID:34594039""	""GCST90018978""]	[""bone tissue density""	""OBA_1000110""	""6:151572077""	""PMID:37500982""	""GCST90321118""]	[""trochanter bone mineral density""	""EFO_0020095""	""6:151571733""	""PMID:36228083""	""GCST90261402""]	[""lean body mass""	""EFO_0004995""	""6:151408102""	""PMID:38538606""	""GCST90428120""]	[""anthropometric measurement""	""EFO_0004302""	""6:151438495""	""PMID:40796553""	""GCST90624105""]	[""body height""	""OBA_VT0001253""	""6:151570253""	""PMID:40374629""	""GCST90565843""]	[""sexual activity behaviour attribute""	""OBA_2045293""	""6:151548510""	""PMID:34426668""	""GCST90026480""]	[""bone tissue density""	""OBA_1000110""	""6:151552987""	""PMID:29304378""	""GCST005346""]	[""Red cell distribution width""	""EFO_0009188""	""6:151427185""	""PMID:30595370""	""GCST007074""]	[""heel bone mineral density""	""EFO_0009270""	""6:151438796""	""PMID:30048462""	""GCST006433""]	[""heel bone mineral density""	""EFO_0009270""	""6:151427803""	""PMID:30595370""	""GCST007066""]	[""body height""	""OBA_VT0001253""	""6:151441209""	""PMID:40374629""	""GCST90565843""]	[""bone tissue density""	""OBA_1000110""	""6:151528707""	""PMID:37500982""	""GCST90321118""]	[""endometriosis""	""EFO_0001065""	""6:151494876""	""PMID:28537267""	""GCST004549""]	[""age at menarche""	""EFO_0004703""	""6:151482619""	""PMID:25231870""	""GCST002541""]	[""bone tissue density""	""OBA_1000110""	""6:151528694""	""PMID:37500982""	""GCST90321118""]	[""bone tissue density""	""OBA_1000110""	""6:151528707""	""PMID:41206123""	""GCST90568449""]	[""anthropometric measurement""	""EFO_0004302""	""6:151438495""	""PMID:40796553""	""GCST90624105""]	[""bone tissue density""	""OBA_1000110""	""6:151528707""	""PMID:41206123""	""GCST90568455""]	[""bone tissue density""	""OBA_1000110""	""6:151447795""	""PMID:37500982""	""GCST90321120""]	[""eosinophil count""	""EFO_0004842""	""6:151523308""	""PMID:30595370""	""GCST007065""]	[""bone tissue density""	""OBA_1000110""	""6:151527905""	""PMID:37500982""	""GCST90321118""]	[""electrocardiography""	""EFO_0004327""	""6:151498981""	""PMID:32916098""	""GCST010796""]	[""Menorrhagia""	""HP_0000132""	""6:151523308""	""PMID:40069456""	""GCST90454221""]	[""endometriosis""	""EFO_0001065""	""6:151503314""	""PMID:34594039""	""GCST90018839""]	[""age at menarche""	""EFO_0004703""	""6:151485148""	""PMID:30595370""	""GCST007078""]	[""peptide chain release factor 1-like	mitochondrial measurement""	""EFO_0801870""	""6:153002007""	""PMID:34648354""	""GCST90248896""]	[""uterine fibroid""	""EFO_0000731""	""6:152817878""	""PMID:40050615""	""GCST90461957""]	[""peptide chain release factor 1-like	mitochondrial measurement""	""EFO_0801870""	""6:153012415""	""PMID:29875488""	""GCST90242211""]	[""body mass index""	""EFO_0004340""	""6:153043508""	""PMID:37106081""	""GCST90267268""]	[""monocyte percentage of leukocytes""	""EFO_0007989""	""6:152953465""	""PMID:32888494""	""GCST90002394""]	[""chronotype measurement""	""EFO_0008328""	""6:152999483""	""PMID:30696823""	""GCST007565""]	[""chronotype measurement""	""EFO_0008328""	""6:152999483""	""PMID:30804565""	""GCST007983""]	[""blood glucose amount""	""OBA_VT0000188""	""6:153046545""	""PMID:40436827""	""GCST90662860""]	[""level of hepatocyte nuclear factor 1-alpha in blood serum""	""OBA_2041900""	""6:152999591""	""PMID:40883583""	""GCST90442591""]	[""circadian rhythm""	""GO_0007623""	""6:152999483""	""PMID:26835600""	""GCST003429""]	[""gut microbiome measurement""	""EFO_0007874""	""6:152949950""	""PMID:40187613""	""GCST90569242""]	[""diet measurement""	""EFO_0008111""	""6:153043508""	""PMID:32193382""	""GCST90132980""]	[""allergen exposure measurement""	""EFO_0007944""	""6:152949950""	""PMID:40187613""	""GCST90569242""]	[""peptide chain release factor 1-like	mitochondrial measurement""	""EFO_0801870""	""6:152976749""	""PMID:34648354""	""GCST90248896""]	[""C-reactive protein measurement""	""EFO_0004458""	""6:153044706""	""PMID:36376304""	""GCST90179146""]	[""chronotype measurement""	""EFO_0008328""	""6:152999483""	""PMID:30696823""	""GCST007576""]	[""educational attainment""	""EFO_0011015""	""6:153043965""	""PMID:35361970""	""GCST90105038""]	[""C-reactive protein measurement""	""EFO_0004458""	""6:153044699""	""PMID:35459240""	""GCST90029070""]	[""body mass index""	""EFO_0004340""	""6:153043508""	""PMID:34594039""	""GCST90018947""]	[""uterine fibroid""	""EFO_0000731""	""6:152817878""	""PMID:40050615""	""GCST90461958""]	[""breastfeeding duration""	""EFO_0006864""	""6:153548031""	""PMID:40187613""	""GCST90569323""]	[""generalized anxiety disorder""	""EFO_1001892""	""6:153481717""	""PMID:38063329""	""GCST90451693""]	[""bone tissue density""	""OBA_1000110""	""6:153790631""	""PMID:37500982""	""GCST90321121""]	[""gut microbiome measurement""	""EFO_0007874""	""6:153459472""	""PMID:40187613""	""GCST90569312""]	[""body height""	""OBA_VT0001253""	""6:153477553""	""PMID:30595370""	""GCST007841""]	[""adolescent idiopathic scoliosis""	""EFO_0005423""	""6:153483718""	""PMID:30019117""	""GCST006287""]	[""insulin measurement""	""EFO_0004467""	""6:153572772""	""PMID:34620218""	""GCST90091171""]	[""lipoprotein A measurement""	""EFO_0006925""	""6:153596811""	""PMID:26377243""	""GCST003127""]	[""benign prostatic hyperplasia""	""EFO_0000284""	""6:153844318""	""PMID:39024449""	""GCST90480412""]	[""triple-negative breast cancer""	""EFO_0005537""	""6:153380909""	""PMID:40229280""	""GCST90551897""]	[""estrogen-receptor positive breast cancer""	""EFO_1000649""	""6:153380909""	""PMID:40229280""	""GCST90551897""]	[""breastfeeding duration""	""EFO_0006864""	""6:153459472""	""PMID:40187613""	""GCST90569312""]	[""gut microbiome measurement""	""EFO_0007874""	""6:153548031""	""PMID:40187613""	""GCST90569323""]	[""methadone dose measurement""	""EFO_0007907""	""6:153704004""	""PMID:28115739""	""GCST004136""]	[""social risk factor""	""EFO_0022923""	""6:153481717""	""PMID:38063329""	""GCST90451693""]]"	[["endometriosis", "EFO_0001065", "PMID:37544299", "GCST90693144"], ["uterine fibroid", "EFO_0000731", "PMID:30194396", "GCST006462"], ["uterine fibroid", "EFO_0000731", "PMID:37544299", "GCST90693145"], ["uterine fibroid", "EFO_0000731", "PMID:31249589", "GCST008423"], ["uterine fibroid", "EFO_0000731", "PMID:40050615", "GCST90461957"], ["uterine fibroid", "EFO_0000731", "PMID:40050615", "GCST90461959"], ["uterine fibroid", "EFO_0000731", "PMID:31649266", "GCST009158"], ["Uterine leiomyoma", "HP_0000131", "PMID:36726022", "GCST90239856"], ["uterine fibroid", "EFO_0000731", "PMID:40050615", "GCST90461958"], ["uterine fibroid", "EFO_0000731", "PMID:34594039", "GCST90018934"]]	TRUE	TRUE	TRUE	TRUE	FALSE	FALSE	FALSE	FALSE	TRUE	TRUE	TRUE	TRUE	FALSE	6q25.2	SYNE1	CCDC170	ZBTB2	SYNE1			SYNE1	intergenic	FBXO5	SYNE1	SYNE1	52.4064	2.3e-07	0.790102	G	0.165544	12	very large	0.230711	0.074928	0.00297619	0.159046	0.0306748	0.216869	0.163427	0.095365	0.009303	0.165544	0.05365	1.00 (0.94-1.05)	1.21 (1.10-1.34)	1.20 (0.37-3.95)	1.15 (1.13-1.17)	1.04 (0.70-1.56)	1.13 (1.11-1.15)	1.05 (1.01-1.09)	1.13 (1.07-1.19)	1.12 (1.06-1.18)	1.15 (1.07-1.22)	1.15 (1.06-1.24)
chr7:25862418:T:A	7	25862418	3.28e-10	78	0	1	0	0	28	chr7:25662657:C:A,chr7:25664745:G:T,chr7:25796942:G:A,chr7:25798153:C:G,chr7:25801044:A:C,chr7:25803016:A:G,chr7:25803435:A:G,chr7:25807698:A:G,chr7:25810844:G:T,chr7:25814531:C:T,chr7:25816496:T:C,chr7:25817905:T:C,chr7:25818994:C:A,chr7:25820960:G:T,chr7:25821030:G:A,chr7:25821192:G:A,chr7:25821518:C:T,chr7:25821799:C:G,chr7:25822019:G:A,chr7:25823113:G:T,chr7:25823170:C:A,chr7:25824011:T:A,chr7:25824097:G:A,chr7:25824413:T:C,chr7:25825038:C:T,chr7:25825162:A:C,chr7:25825600:C:T,chr7:25825741:A:G,chr7:25825760:G:A,chr7:25825844:C:T,chr7:25825922:C:T,chr7:25826035:G:A,chr7:25826811:G:A,chr7:25826848:A:T,chr7:25826861:A:G,chr7:25827032:A:G,chr7:25827056:G:T,chr7:25827057:A:G,chr7:25827115:A:G,chr7:25827221:T:C,chr7:25827478:G:C,chr7:25828072:C:G,chr7:25828680:A:T,chr7:25829580:C:T,chr7:25830073:T:C,chr7:25830820:G:A,chr7:25831489:C:T,chr7:25832313:T:C,chr7:25833490:G:T,chr7:25835371:A:C,chr7:25835531:C:T,chr7:25836210:G:A,chr7:25836619:T:G,chr7:25836992:T:C,chr7:25837185:G:T,chr7:25838220:T:C,chr7:25840391:G:A,chr7:25842106:A:C,chr7:25842554:C:T,chr7:25843204:C:T,chr7:25843219:A:G,chr7:25843587:A:G,chr7:25844424:T:A,chr7:25844482:G:T,chr7:25845791:T:C,chr7:25846505:G:A,chr7:25846768:A:G,chr7:25846858:G:T,chr7:25847349:G:T,chr7:25847658:A:G,chr7:25848314:G:A,chr7:25848395:C:T,chr7:25849533:G:A,chr7:25850077:G:A,chr7:25850101:T:C,chr7:25850440:T:A,chr7:25852189:A:G,chr7:25852657:C:T,chr7:25854612:G:A,chr7:25855101:T:C,chr7:25856065:T:C,chr7:25859103:T:A,chr7:25862019:G:A,chr7:25865174:C:T,chr7:25865233:G:A,chr7:25865979:A:G,chr7:25866629:G:T,chr7:25867940:A:G,chr7:25868590:A:C,chr7:25871413:C:T,chr7:25872287:G:T,chr7:25878532:G:Achr7:25814531:C:T	chr7:25862418:T:A	25662657	25878532	ALL_W,EUR_W	LOC100506236/LOC110121115	rs12700668	30	FALSE	TRUE	[["BMI-adjusted waist circumference", "EFO_0007789", "7:25852657", "PMID:34021172", "GCST90020029"], ["BMI-adjusted waist circumference", "EFO_0007789", "7:25834611", "PMID:31669095", "GCST009867"], ["endometriosis", "EFO_0001065", "7:25862019", "PMID:28333195", "GCST004370"], ["systolic blood pressure", "EFO_0006335", "7:25847658", "PMID:35762941", "GCST90132903"], ["body height", "OBA_VT0001253", "7:25814531", "PMID:39024449", "GCST90479637"], ["heel bone mineral density", "EFO_0009270", "7:25820960", "PMID:30048462", "GCST006433"], ["physical activity measurement", "EFO_0008002", "7:25831489", "PMID:28448500", "GCST004576"], ["waist-hip ratio", "EFO_0004343", "7:25844482", "PMID:30595370", "GCST007067"], ["endometriosis", "EFO_0001065", "7:25852189", "PMID:36914876", "GCST90258642"], ["sex interaction measurement", "EFO_0008343", "7:25832313", "PMID:26426971", "GCST005962"], ["heel bone mineral density", "EFO_0009270", "7:25818994", "PMID:30598549", "GCST006979"], ["body height", "OBA_VT0001253", "7:25848314", "PMID:39134668", "GCST90435412"], ["appendicular lean mass", "EFO_0004980", "7:25862019", "PMID:33097823", "GCST90000025"], ["smoking behavior", "EFO_0004318", "7:25817905", "PMID:28443625", "GCST004500"], ["sexual dimorphism measurement", "EFO_0021796", "7:25848447", "PMID:37277458", "GCST90270116"], ["age at assessment", "EFO_0008007", "7:25822019", "PMID:26426971", "GCST005962"], ["BMI-adjusted waist circumference", "EFO_0007789", "7:25844482", "PMID:34021172", "GCST90020029"], ["BMI-adjusted waist circumference", "EFO_0007789", "7:25817905", "PMID:28443625", "GCST004504"], ["body height", "OBA_VT0001253", "7:25850077", "PMID:30595370", "GCST007841"], ["BMI-adjusted waist-hip ratio", "EFO_0007788", "7:25832313", "PMID:26426971", "GCST005956"], ["physical activity measurement", "EFO_0008002", "7:25831489", "PMID:28448500", "GCST004567"], ["BMI-adjusted waist circumference", "EFO_0007789", "7:25817905", "PMID:28448500", "GCST004563"], ["waist-hip ratio", "EFO_0004343", "7:25831489", "PMID:20935629", "GCST000829"], ["BMI-adjusted waist circumference", "EFO_0007789", "7:25817905", "PMID:25673412", "GCST004063"], ["BMI-adjusted waist-hip ratio", "EFO_0007788", "7:25848447", "PMID:34021172", "GCST90020027"], ["BMI-adjusted waist-hip ratio", "EFO_0007788", "7:25832313", "PMID:26426971", "GCST005962"], ["BMI-adjusted hip circumference", "EFO_0008039", "7:25848447", "PMID:34021172", "GCST90020026"], ["BMI-adjusted waist-hip ratio", "EFO_0007788", "7:25850077", "PMID:34021172", "GCST90020027"], ["body height", "OBA_VT0001253", "7:25842554", "PMID:36224396", "GCST90245845"], ["pulse pressure measurement", "EFO_0005763", "7:25847658", "PMID:38689001", "GCST90310296"], ["sex interaction measurement", "EFO_0008343", "7:25822019", "PMID:26426971", "GCST005962"], ["physical activity measurement", "EFO_0008002", "7:25831489", "PMID:28448500", "GCST004563"], ["BMI-adjusted hip circumference", "EFO_0008039", "7:25859103", "PMID:34021172", "GCST90020026"], ["BMI-adjusted waist-hip ratio", "EFO_0007788", "7:25822019", "PMID:26426971", "GCST005962"], ["body height", "OBA_VT0001253", "7:25832313", "PMID:36224396", "GCST90245846"], ["BMI-adjusted waist-hip ratio", "EFO_0007788", "7:25848447", "PMID:34021172", "GCST90020025"], ["BMI-adjusted waist circumference", "EFO_0007789", "7:25817905", "PMID:28448500", "GCST004564"], ["BMI-adjusted waist-hip ratio", "EFO_0007788", "7:25831489", "PMID:28448500", "GCST004578"], ["BMI-adjusted waist-hip ratio", "EFO_0007788", "7:25850077", "PMID:34021172", "GCST90020025"], ["smoking behavior", "EFO_0004318", "7:25818994", "PMID:28443625", "GCST004505"], ["age at assessment", "EFO_0008007", "7:25832313", "PMID:26426971", "GCST005962"], ["endometriosis", "EFO_0001065", "7:25852189", "PMID:36914876", "GCST90258638"], ["physical activity measurement", "EFO_0008002", "7:25817905", "PMID:28448500", "GCST004567"], ["BMI-adjusted waist-hip ratio", "EFO_0007788", "7:25822019", "PMID:28443625", "GCST004505"], ["BMI-adjusted waist-hip ratio", "EFO_0007788", "7:25807698", "PMID:34021172", "GCST90020025"], ["BMI-adjusted waist-hip ratio", "EFO_0007788", "7:25831489", "PMID:28448500", "GCST004567"], ["smoking behavior", "EFO_0004318", "7:25822019", "PMID:28443625", "GCST004505"], ["body height", "OBA_VT0001253", "7:25850077", "PMID:40374629", "GCST90565843"], ["BMI-adjusted hip circumference", "EFO_0008039", "7:25852657", "PMID:34021172", "GCST90020026"], ["body height", "OBA_VT0001253", "7:25814531", "PMID:39024449", "GCST90475357"], ["body height", "OBA_VT0001253", "7:25842554", "PMID:36224396", "GCST90245843"], ["body height", "OBA_VT0001253", "7:25850077", "PMID:39024449", "GCST90479634"], ["systolic blood pressure", "EFO_0006335", "7:25847658", "PMID:38689001", "GCST90310294"], ["BMI-adjusted waist-hip ratio", "EFO_0007788", "7:25817905", "PMID:28448500", "GCST004578"], ["BMI-adjusted waist circumference", "EFO_0007789", "7:25831489", "PMID:28448500", "GCST004562"], ["FEV/FVC ratio", "EFO_0004713", "7:25816496", "PMID:30595370", "GCST007080"], ["pulse pressure measurement", "EFO_0005763", "7:25846858", "PMID:34594039", "GCST90018970"], ["systolic blood pressure", "EFO_0006335", "7:25847658", "PMID:30595370", "GCST007087"], ["body height", "OBA_VT0001253", "7:25850077", "PMID:39024449", "GCST90479636"], ["BMI-adjusted waist-hip ratio", "EFO_0007788", "7:25818994", "PMID:28443625", "GCST004505"], ["vital capacity", "EFO_0004312", "7:25844482", "PMID:30595370", "GCST007081"], ["BMI-adjusted waist-hip ratio", "EFO_0007788", "7:25817905", "PMID:28448500", "GCST004567"], ["BMI-adjusted waist-hip ratio", "EFO_0007788", "7:25807698", "PMID:34021172", "GCST90020027"], ["colorectal cancer", "MONDO_0005575", "7:25835531", "PMID:40874817", "GCST90693323"], ["physical activity measurement", "EFO_0008002", "7:25817905", "PMID:28448500", "GCST004576"], ["heel bone mineral density", "EFO_0009270", "7:25818994", "PMID:30595370", "GCST007066"], ["BMI-adjusted waist circumference", "EFO_0007789", "7:25807698", "PMID:34021172", "GCST90020029"], ["waist-hip ratio", "EFO_0004343", "7:25831489", "PMID:30575882", "GCST008734"], ["breast cancer", "MONDO_0007254", "7:25857768", "PMID:40874817", "GCST90693329"], ["BMI-adjusted waist-hip ratio", "EFO_0007788", "7:25818994", "PMID:25673412", "GCST002782"], ["BMI-adjusted waist-hip ratio", "EFO_0007788", "7:25857768", "PMID:40874817", "GCST90693329"], ["BMI-adjusted waist-hip ratio", "EFO_0007788", "7:25831489", "PMID:28448500", "GCST004576"], ["BMI-adjusted waist circumference", "EFO_0007789", "7:25844482", "PMID:34021172", "GCST90020024"], ["body height", "OBA_VT0001253", "7:25868614", "PMID:40374629", "GCST90565843"], ["body height", "OBA_VT0001253", "7:25830820", "PMID:36224396", "GCST90245844"], ["endometriosis", "EFO_0001065", "7:25862019", "PMID:28537267", "GCST004549"], ["body surface area", "EFO_0022196", "7:25856065", "PMID:36502284", "GCST90245995"], ["BMI-adjusted waist circumference", "EFO_0007789", "7:25821192", "PMID:28448500", "GCST004562"], ["endometriosis", "EFO_0001065", "7:25852189", "PMID:36914876", "GCST90258639"], ["physical activity measurement", "EFO_0008002", "7:25817905", "PMID:28448500", "GCST004563"], ["BMI-adjusted waist-hip ratio", "EFO_0007788", "7:25817905", "PMID:28448500", "GCST004576"], ["BMI-adjusted waist-hip ratio", "EFO_0007788", "7:25831489", "PMID:30575882", "GCST008733"], ["BMI-adjusted waist-hip ratio", "EFO_0007788", "7:25832313", "PMID:26426971", "GCST005957"], ["BMI-adjusted waist circumference", "EFO_0007789", "7:25817905", "PMID:28443625", "GCST004501"], ["endometriosis", "EFO_0001065", "7:25862019", "PMID:21151130", "GCST000916"], ["BMI-adjusted waist circumference", "EFO_0007789", "7:25852657", "PMID:34021172", "GCST90020024"], ["BMI-adjusted waist-hip ratio", "EFO_0007788", "7:25817905", "PMID:26426971", "GCST005956"], ["waist-hip ratio", "EFO_0004343", "7:25818994", "PMID:25673412", "GCST004064"], ["breast cancer", "MONDO_0007254", "7:25857768", "PMID:40874817", "GCST90693325"], ["BMI-adjusted waist circumference", "EFO_0007789", "7:25868590", "PMID:31669095", "GCST009867"], ["BMI-adjusted hip circumference", "EFO_0008039", "7:25807698", "PMID:34021172", "GCST90020026"], ["BMI-adjusted waist-hip ratio", "EFO_0007788", "7:25852657", "PMID:34021172", "GCST90020027"], ["health trait", "EFO_0007652", "7:25835371", "PMID:40374629", "GCST90565837"], ["BMI-adjusted waist circumference", "EFO_0007789", "7:25831489", "PMID:28448500", "GCST004563"], ["sexual dimorphism measurement", "EFO_0021796", "7:25829580", "PMID:37277458", "GCST90270116"], ["BMI-adjusted waist circumference", "EFO_0007789", "7:25820776", "PMID:31669095", "GCST009867"], ["body height", "OBA_VT0001253", "7:25837185", "PMID:40436827", "GCST90662886"], ["smoking behavior", "EFO_0004318", "7:25817905", "PMID:28443625", "GCST004501"], ["systolic blood pressure", "EFO_0006335", "7:25847658", "PMID:39537608", "GCST90449056"], ["pulse pressure measurement", "EFO_0005763", "7:25831489", "PMID:38689001", "GCST90310296"], ["BMI-adjusted waist-hip ratio", "EFO_0007788", "7:25852657", "PMID:34021172", "GCST90020025"], ["waist-hip ratio", "EFO_0004343", "7:25857768", "PMID:40874817", "GCST90693325"], ["BMI-adjusted waist-hip ratio", "EFO_0007788", "7:25859103", "PMID:34021172", "GCST90020027"], ["BMI-adjusted waist-hip ratio", "EFO_0007788", "7:25822019", "PMID:25673412", "GCST002782"], ["BMI-adjusted waist circumference", "EFO_0007789", "7:25817905", "PMID:28443625", "GCST004500"], ["body weight", "EFO_0004338", "7:25843587", "PMID:40436827", "GCST90662910"], ["BMI-adjusted waist circumference", "EFO_0007789", "7:25848447", "PMID:34021172", "GCST90020029"], ["body height", "OBA_VT0001253", "7:25850077", "PMID:39024449", "GCST90479635"], ["BMI-adjusted waist circumference", "EFO_0007789", "7:25831489", "PMID:28448500", "GCST004564"], ["BMI-adjusted waist circumference", "EFO_0007789", "7:25846505", "PMID:31669095", "GCST009867"], ["BMI-adjusted waist-hip ratio", "EFO_0007788", "7:25846505", "PMID:31669095", "GCST009858"], ["waist-hip ratio", "EFO_0004343", "7:25835531", "PMID:40874817", "GCST90693323"], ["heel bone mineral density", "EFO_0009270", "7:25818994", "PMID:30048462", "GCST006433"], ["body height", "OBA_VT0001253", "7:25834611", "PMID:40374629", "GCST90565843"], ["endometriosis", "EFO_0001065", "7:25862019", "PMID:23104006", "GCST001720"], ["glomerular filtration rate", "OBA_0003747", "7:25752071", "PMID:35710981", "GCST90100220"], ["BMI-adjusted hip circumference", "EFO_0008039", "7:25664745", "PMID:34021172", "GCST90020028"], ["BMI-adjusted waist circumference", "EFO_0007789", "7:25852657", "PMID:34021172", "GCST90020029"], ["BMI-adjusted waist circumference", "EFO_0007789", "7:25834611", "PMID:31669095", "GCST009867"], ["endometriosis", "EFO_0001065", "7:25862019", "PMID:28333195", "GCST004370"], ["protein measurement", "EFO_0004747", "7:25763910", "PMID:32778093", "GCST011427"], ["serum creatinine amount", "OBA_2050096", "7:25751585", "PMID:41044249", "GCST90501105"], ["systolic blood pressure", "EFO_0006335", "7:25847658", "PMID:35762941", "GCST90132903"], ["body height", "OBA_VT0001253", "7:25805390", "PMID:40374629", "GCST90565843"], ["body height", "OBA_VT0001253", "7:25814531", "PMID:39024449", "GCST90479637"], ["heel bone mineral density", "EFO_0009270", "7:25820960", "PMID:30048462", "GCST006433"], ["physical activity measurement", "EFO_0008002", "7:25831489", "PMID:28448500", "GCST004576"], ["waist-hip ratio", "EFO_0004343", "7:25844482", "PMID:30595370", "GCST007067"], ["endometriosis", "EFO_0001065", "7:25852189", "PMID:36914876", "GCST90258642"], ["sex interaction measurement", "EFO_0008343", "7:25832313", "PMID:26426971", "GCST005962"], ["heel bone mineral density", "EFO_0009270", "7:25818994", "PMID:30598549", "GCST006979"], ["body height", "OBA_VT0001253", "7:25848314", "PMID:39134668", "GCST90435412"], ["appendicular lean mass", "EFO_0004980", "7:25862019", "PMID:33097823", "GCST90000025"], ["smoking behavior", "EFO_0004318", "7:25817905", "PMID:28443625", "GCST004500"], ["BMI-adjusted hip circumference", "EFO_0008039", "7:25664734", "PMID:34021172", "GCST90020028"], ["sexual dimorphism measurement", "EFO_0021796", "7:25848447", "PMID:37277458", "GCST90270116"], ["age at assessment", "EFO_0008007", "7:25822019", "PMID:26426971", "GCST005962"], ["BMI-adjusted waist circumference", "EFO_0007789", "7:25844482", "PMID:34021172", "GCST90020029"], ["glomerular filtration rate", "OBA_0003747", "7:25752071", "PMID:34272381", "GCST90103635"], ["BMI-adjusted waist circumference", "EFO_0007789", "7:25817905", "PMID:28443625", "GCST004504"], ["body height", "OBA_VT0001253", "7:25850077", "PMID:30595370", "GCST007841"], ["BMI-adjusted waist-hip ratio", "EFO_0007788", "7:25832313", "PMID:26426971", "GCST005956"], ["physical activity measurement", "EFO_0008002", "7:25831489", "PMID:28448500", "GCST004567"], ["BMI-adjusted waist circumference", "EFO_0007789", "7:25817905", "PMID:28448500", "GCST004563"], ["waist-hip ratio", "EFO_0004343", "7:25831489", "PMID:20935629", "GCST000829"], ["BMI-adjusted waist circumference", "EFO_0007789", "7:25817905", "PMID:25673412", "GCST004063"], ["BMI-adjusted waist-hip ratio", "EFO_0007788", "7:25848447", "PMID:34021172", "GCST90020027"], ["BMI-adjusted waist-hip ratio", "EFO_0007788", "7:25832313", "PMID:26426971", "GCST005962"], ["BMI-adjusted hip circumference", "EFO_0008039", "7:25664745", "PMID:34021172", "GCST90020026"], ["BMI-adjusted hip circumference", "EFO_0008039", "7:25848447", "PMID:34021172", "GCST90020026"], ["BMI-adjusted waist-hip ratio", "EFO_0007788", "7:25850077", "PMID:34021172", "GCST90020027"], ["body height", "OBA_VT0001253", "7:25842554", "PMID:36224396", "GCST90245845"], ["body height", "OBA_VT0001253", "7:25750167", "PMID:36224396", "GCST90245844"], ["pulse pressure measurement", "EFO_0005763", "7:25847658", "PMID:38689001", "GCST90310296"], ["sex interaction measurement", "EFO_0008343", "7:25822019", "PMID:26426971", "GCST005962"], ["glomerular filtration rate", "OBA_0003747", "7:25752071", "PMID:39256582", "GCST90428447"], ["physical activity measurement", "EFO_0008002", "7:25831489", "PMID:28448500", "GCST004563"], ["BMI-adjusted hip circumference", "EFO_0008039", "7:25859103", "PMID:34021172", "GCST90020026"], ["BMI-adjusted waist-hip ratio", "EFO_0007788", "7:25822019", "PMID:26426971", "GCST005962"], ["body height", "OBA_VT0001253", "7:25832313", "PMID:36224396", "GCST90245846"], ["BMI-adjusted hip circumference", "EFO_0008039", "7:25744202", "PMID:34021172", "GCST90020026"], ["BMI-adjusted waist circumference", "EFO_0007789", "7:25817905", "PMID:28448500", "GCST004564"], ["BMI-adjusted waist-hip ratio", "EFO_0007788", "7:25848447", "PMID:34021172", "GCST90020025"], ["BMI-adjusted waist-hip ratio", "EFO_0007788", "7:25831489", "PMID:28448500", "GCST004578"], ["BMI-adjusted hip circumference", "EFO_0008039", "7:25664734", "PMID:34021172", "GCST90020026"], ["BMI-adjusted waist-hip ratio", "EFO_0007788", "7:25850077", "PMID:34021172", "GCST90020025"], ["smoking behavior", "EFO_0004318", "7:25818994", "PMID:28443625", "GCST004505"], ["serum creatinine amount", "OBA_2050096", "7:25701503", "PMID:35213538", "GCST90092815"], ["age at assessment", "EFO_0008007", "7:25832313", "PMID:26426971", "GCST005962"], ["endometriosis", "EFO_0001065", "7:25852189", "PMID:36914876", "GCST90258638"], ["glomerular filtration rate", "OBA_0003747", "7:25752071", "PMID:39256582", "GCST90428446"], ["physical activity measurement", "EFO_0008002", "7:25817905", "PMID:28448500", "GCST004567"], ["BMI-adjusted waist-hip ratio", "EFO_0007788", "7:25822019", "PMID:28443625", "GCST004505"], ["BMI-adjusted waist-hip ratio", "EFO_0007788", "7:25807698", "PMID:34021172", "GCST90020025"], ["BMI-adjusted waist-hip ratio", "EFO_0007788", "7:25831489", "PMID:28448500", "GCST004567"], ["smoking behavior", "EFO_0004318", "7:25822019", "PMID:28443625", "GCST004505"], ["body height", "OBA_VT0001253", "7:25850077", "PMID:40374629", "GCST90565843"], ["BMI-adjusted hip circumference", "EFO_0008039", "7:25852657", "PMID:34021172", "GCST90020026"], ["body height", "OBA_VT0001253", "7:25814531", "PMID:39024449", "GCST90475357"], ["body height", "OBA_VT0001253", "7:25842554", "PMID:36224396", "GCST90245843"], ["body height", "OBA_VT0001253", "7:25850077", "PMID:39024449", "GCST90479634"], ["systolic blood pressure", "EFO_0006335", "7:25847658", "PMID:38689001", "GCST90310294"], ["BMI-adjusted waist-hip ratio", "EFO_0007788", "7:25817905", "PMID:28448500", "GCST004578"], ["BMI-adjusted waist circumference", "EFO_0007789", "7:25831489", "PMID:28448500", "GCST004562"], ["FEV/FVC ratio", "EFO_0004713", "7:25816496", "PMID:30595370", "GCST007080"], ["pulse pressure measurement", "EFO_0005763", "7:25846858", "PMID:34594039", "GCST90018970"], ["BMI-adjusted waist-hip ratio", "EFO_0007788", "7:25794915", "PMID:34021172", "GCST90020025"], ["systolic blood pressure", "EFO_0006335", "7:25847658", "PMID:30595370", "GCST007087"], ["body height", "OBA_VT0001253", "7:25850077", "PMID:39024449", "GCST90479636"], ["glomerular filtration rate", "OBA_0003747", "7:25752071", "PMID:39256582", "GCST90428448"], ["urate measurement", "EFO_0004531", "7:25751585", "PMID:38658550", "GCST90319906"], ["BMI-adjusted waist-hip ratio", "EFO_0007788", "7:25818994", "PMID:28443625", "GCST004505"], ["health trait", "EFO_0007652", "7:25766493", "PMID:40374629", "GCST90565837"], ["vital capacity", "EFO_0004312", "7:25844482", "PMID:30595370", "GCST007081"], ["BMI-adjusted waist-hip ratio", "EFO_0007788", "7:25817905", "PMID:28448500", "GCST004567"], ["BMI-adjusted waist-hip ratio", "EFO_0007788", "7:25784027", "PMID:31669095", "GCST009858"], ["BMI-adjusted waist-hip ratio", "EFO_0007788", "7:25807698", "PMID:34021172", "GCST90020027"], ["colorectal cancer", "MONDO_0005575", "7:25835531", "PMID:40874817", "GCST90693323"], ["physical activity measurement", "EFO_0008002", "7:25817905", "PMID:28448500", "GCST004576"], ["heel bone mineral density", "EFO_0009270", "7:25818994", "PMID:30595370", "GCST007066"], ["body height", "OBA_VT0001253", "7:25766493", "PMID:40374629", "GCST90565843"], ["BMI-adjusted waist circumference", "EFO_0007789", "7:25807698", "PMID:34021172", "GCST90020029"], ["waist-hip ratio", "EFO_0004343", "7:25831489", "PMID:30575882", "GCST008734"], ["breast cancer", "MONDO_0007254", "7:25857768", "PMID:40874817", "GCST90693329"], ["BMI-adjusted waist-hip ratio", "EFO_0007788", "7:25818994", "PMID:25673412", "GCST002782"], ["BMI-adjusted waist-hip ratio", "EFO_0007788", "7:25857768", "PMID:40874817", "GCST90693329"], ["BMI-adjusted waist-hip ratio", "EFO_0007788", "7:25831489", "PMID:28448500", "GCST004576"], ["urate measurement", "EFO_0004531", "7:25751447", "PMID:38658550", "GCST90319904"], ["BMI-adjusted waist circumference", "EFO_0007789", "7:25844482", "PMID:34021172", "GCST90020024"], ["BMI-adjusted hip circumference", "EFO_0008039", "7:25784027", "PMID:34021172", "GCST90020028"], ["glomerular filtration rate", "OBA_0003747", "7:25752071", "PMID:34272381", "GCST90103633"], ["BMI-adjusted waist-hip ratio", "EFO_0007788", "7:25794915", "PMID:34021172", "GCST90020027"], ["serum creatinine amount", "OBA_2050096", "7:25753637", "PMID:34594039", "GCST90018979"], ["body height", "OBA_VT0001253", "7:25830820", "PMID:36224396", "GCST90245844"], ["endometriosis", "EFO_0001065", "7:25862019", "PMID:28537267", "GCST004549"], ["kidney volume", "OBA_2050015", "7:25753637", "PMID:41077127", "GCST90667997"], ["body surface area", "EFO_0022196", "7:25856065", "PMID:36502284", "GCST90245995"], ["glomerular filtration rate", "OBA_0003747", "7:25736070", "PMID:31152163", "GCST008058"], ["BMI-adjusted waist circumference", "EFO_0007789", "7:25821192", "PMID:28448500", "GCST004562"], ["endometriosis", "EFO_0001065", "7:25852189", "PMID:36914876", "GCST90258639"], ["serum creatinine amount", "OBA_2050096", "7:25751585", "PMID:40436827", "GCST90662902"], ["BMI-adjusted hip circumference", "EFO_0008039", "7:25671312", "PMID:34021172", "GCST90020028"], ["BMI-adjusted waist-hip ratio", "EFO_0007788", "7:25794915", "PMID:31669095", "GCST009858"], ["BMI-adjusted waist-hip ratio", "EFO_0007788", "7:25817905", "PMID:28448500", "GCST004576"], ["physical activity measurement", "EFO_0008002", "7:25817905", "PMID:28448500", "GCST004563"], ["BMI-adjusted waist-hip ratio", "EFO_0007788", "7:25831489", "PMID:30575882", "GCST008733"], ["BMI-adjusted waist-hip ratio", "EFO_0007788", "7:25832313", "PMID:26426971", "GCST005957"], ["BMI-adjusted waist circumference", "EFO_0007789", "7:25817905", "PMID:28443625", "GCST004501"], ["endometriosis", "EFO_0001065", "7:25862019", "PMID:21151130", "GCST000916"], ["BMI-adjusted waist circumference", "EFO_0007789", "7:25852657", "PMID:34021172", "GCST90020024"], ["BMI-adjusted waist-hip ratio", "EFO_0007788", "7:25817905", "PMID:26426971", "GCST005956"], ["waist-hip ratio", "EFO_0004343", "7:25818994", "PMID:25673412", "GCST004064"], ["body height", "OBA_VT0001253", "7:25697371", "PMID:40374629", "GCST90565843"], ["kidney volume", "OBA_2050015", "7:25762140", "PMID:41077127", "GCST90667999"], ["BMI-adjusted hip circumference", "EFO_0008039", "7:25784027", "PMID:34021172", "GCST90020026"], ["breast cancer", "MONDO_0007254", "7:25857768", "PMID:40874817", "GCST90693325"], ["BMI-adjusted waist circumference", "EFO_0007789", "7:25868590", "PMID:31669095", "GCST009867"], ["BMI-adjusted hip circumference", "EFO_0008039", "7:25807698", "PMID:34021172", "GCST90020026"], ["BMI-adjusted waist-hip ratio", "EFO_0007788", "7:25852657", "PMID:34021172", "GCST90020027"], ["health trait", "EFO_0007652", "7:25835371", "PMID:40374629", "GCST90565837"], ["BMI-adjusted waist circumference", "EFO_0007789", "7:25831489", "PMID:28448500", "GCST004563"], ["sexual dimorphism measurement", "EFO_0021796", "7:25829580", "PMID:37277458", "GCST90270116"], ["diastolic blood pressure", "EFO_0006336", "7:25784027", "PMID:39537608", "GCST90449057"], ["BMI-adjusted waist circumference", "EFO_0007789", "7:25820776", "PMID:31669095", "GCST009867"], ["body height", "OBA_VT0001253", "7:25837185", "PMID:40436827", "GCST90662886"], ["apolipoprotein A 1 measurement", "EFO_0004614", "7:25788347", "PMID:32203549", "GCST010241"], ["smoking behavior", "EFO_0004318", "7:25817905", "PMID:28443625", "GCST004501"], ["systolic blood pressure", "EFO_0006335", "7:25847658", "PMID:39537608", "GCST90449056"], ["pulse pressure measurement", "EFO_0005763", "7:25831489", "PMID:38689001", "GCST90310296"], ["BMI-adjusted waist-hip ratio", "EFO_0007788", "7:25852657", "PMID:34021172", "GCST90020025"], ["waist-hip ratio", "EFO_0004343", "7:25857768", "PMID:40874817", "GCST90693325"], ["BMI-adjusted waist-hip ratio", "EFO_0007788", "7:25859103", "PMID:34021172", "GCST90020027"], ["BMI-adjusted waist-hip ratio", "EFO_0007788", "7:25822019", "PMID:25673412", "GCST002782"], ["body height", "OBA_VT0001253", "7:25765337", "PMID:39134668", "GCST90435412"], ["BMI-adjusted waist circumference", "EFO_0007789", "7:25817905", "PMID:28443625", "GCST004500"], ["body weight", "EFO_0004338", "7:25843587", "PMID:40436827", "GCST90662910"], ["bone tissue density", "OBA_1000110", "7:25664227", "PMID:38965376", "GCST90309353"], ["BMI-adjusted waist circumference", "EFO_0007789", "7:25848447", "PMID:34021172", "GCST90020029"], ["body height", "OBA_VT0001253", "7:25850077", "PMID:39024449", "GCST90479635"], ["BMI-adjusted waist circumference", "EFO_0007789", "7:25831489", "PMID:28448500", "GCST004564"], ["urate measurement", "EFO_0004531", "7:25751585", "PMID:39406924", "GCST90455669"], ["BMI-adjusted waist circumference", "EFO_0007789", "7:25846505", "PMID:31669095", "GCST009867"], ["fertility trait", "OBA_VT0010464", "7:25760106", "PMID:33239672", "GCST011889"], ["BMI-adjusted waist-hip ratio", "EFO_0007788", "7:25846505", "PMID:31669095", "GCST009858"], ["waist-hip ratio", "EFO_0004343", "7:25835531", "PMID:40874817", "GCST90693323"], ["heel bone mineral density", "EFO_0009270", "7:25818994", "PMID:30048462", "GCST006433"], ["bone tissue density", "OBA_1000110", "7:25778082", "PMID:37500982", "GCST90321120"], ["body height", "OBA_VT0001253", "7:25834611", "PMID:40374629", "GCST90565843"], ["endometriosis", "EFO_0001065", "7:25862019", "PMID:23104006", "GCST001720"]]		FALSE	TRUE	TRUE	TRUE	FALSE	FALSE	FALSE	FALSE	TRUE	FALSE	FALSE	TRUE	FALSE	7p15.2											7p15.2	40.2669	0.079666	0.279806	A	0.406447	30	moderate	0.172466	0.432277	0.12996	0.477137	0.360941	0.215946	0.406447	0.421375	0.135526	0.4945	0.395701	1.01 (0.96-1.06)	1.02 (0.96-1.09)	1.10 (1.05-1.16)	1.05 (1.03-1.07)	0.98 (0.82-1.17)	1.05 (1.03-1.06)	1.03 (1.01-1.06)	1.02 (0.98-1.06)	1.01 (0.97-1.05)	1.00 (0.95-1.05)	0.98 (0.93-1.04)
chr7:46631145:A:G	7	46631145	4.68e-13	43	0	0	0	0	43	chr7:46602710:C:T,chr7:46602799:C:T,chr7:46603136:G:A,chr7:46603239:T:A,chr7:46603382:G:A,chr7:46603395:C:T,chr7:46603948:G:A,chr7:46604347:G:A,chr7:46605746:G:A,chr7:46605753:G:T,chr7:46605757:A:T,chr7:46605940:T:C,chr7:46606481:A:G,chr7:46606994:C:G,chr7:46607137:A:G,chr7:46607443:G:T,chr7:46608745:G:T,chr7:46609927:C:T,chr7:46613884:G:A,chr7:46613885:A:T,chr7:46613962:C:T,chr7:46614853:G:A,chr7:46615319:G:T,chr7:46615629:G:C,chr7:46615817:C:T,chr7:46617271:A:G,chr7:46617986:T:C,chr7:46618240:A:T,chr7:46622777:C:T,chr7:46624004:C:T,chr7:46625154:C:T,chr7:46629165:C:A,chr7:46630950:A:G,chr7:46631145:A:G,chr7:46631525:G:T,chr7:46631821:A:C,chr7:46632024:G:T,chr7:46634176:C:T,chr7:46634184:G:A,chr7:46634321:T:G,chr7:46635603:G:T,chr7:46635608:G:A,chr7:46637391:A:C,chr7:46637772:A:G,chr7:46638199:A:G,chr7:46638657:G:A,chr7:46639288:G:A,chr7:46640460:C:G,chr7:46640564:A:T,chr7:46640725:C:A,chr7:46642539:G:T,chr7:46643352:G:A,chr7:46643814:A:G,chr7:46643817:C:G,chr7:46644733:C:T,chr7:46644856:C:T,chr7:46644933:G:A,chr7:46645067:T:G,chr7:46646503:G:A,chr7:46646613:G:A,chr7:46647373:C:A,chr7:46648693:G:A,chr7:46649228:T:C,chr7:46649294:T:C,chr7:46649455:G:A,chr7:46649973:T:C,chr7:46651303:C:G,chr7:46652164:T:C,chr7:46652199:C:T,chr7:46652298:G:A,chr7:46653069:G:T,chr7:46653573:G:A,chr7:46653781:G:A,chr7:46653900:T:G,chr7:46654922:C:T,chr7:46656221:G:A,chr7:46656261:C:A,chr7:46656432:C:T,chr7:46657767:A:G,chr7:46658112:T:G,chr7:46659275:G:C,chr7:46659568:T:C,chr7:46662775:G:A,chr7:46663062:C:T	chr7:46631145:A:G	46602710	46663062	ALL_W,EAS_W,EUR_W	HMGN1P19	rs993183	27	FALSE	TRUE	[["endometriosis", "EFO_0001065", "7:46634176", "PMID:37544299", "GCST90693144"], ["balding measurement", "EFO_0007825", "7:46649973", "PMID:30595370", "GCST007038"], ["endometriosis", "EFO_0001065", "7:46634176", "PMID:36914876", "GCST90258638"], ["endometriosis", "EFO_0001065", "7:46630950", "PMID:34594039", "GCST90018839"], ["nose morphology trait", "OBA_VT0002233", "7:46637772", "PMID:33288918", "GCST90007254"], ["insulin-like growth factor-binding protein 3 measurement", "EFO_0801703", "7:46639288", "PMID:39789286", "GCST90469529"], ["balding measurement", "EFO_0007825", "7:46646613", "PMID:30573740", "GCST007020"], ["endometriosis", "EFO_0001065", "7:46634176", "PMID:37544299", "GCST90693144"], ["balding measurement", "EFO_0007825", "7:46649973", "PMID:30595370", "GCST007038"], ["endometriosis", "EFO_0001065", "7:46634176", "PMID:36914876", "GCST90258638"], ["endometriosis", "EFO_0001065", "7:46630950", "PMID:34594039", "GCST90018839"], ["electrocardiography", "EFO_0004327", "7:46606481", "PMID:37105979", "GCST90250896"], ["nose morphology trait", "OBA_VT0002233", "7:46637772", "PMID:33288918", "GCST90007254"], ["IGF-1 measurement", "EFO_0004627", "7:46604347", "PMID:33462484", "GCST90019511"], ["grip strength measurement", "EFO_0006941", "7:46619715", "PMID:40374629", "GCST90565845"], ["magnetic resonance imaging of the heart", "EFO_0022611", "7:46606481", "PMID:37105979", "GCST90250896"], ["strand of hair color", "OBA_0002313", "7:46607193", "PMID:30595370", "GCST007082"], ["IGF-1 measurement", "EFO_0004627", "7:46619572", "PMID:33462484", "GCST90019511"], ["insulin-like growth factor-binding protein 3 measurement", "EFO_0801703", "7:46639288", "PMID:39789286", "GCST90469529"], ["balding measurement", "EFO_0007825", "7:46646613", "PMID:30573740", "GCST007020"], ["sex hormone-binding globulin measurement", "EFO_0004696", "7:46603136", "PMID:32042192", "GCST90012110"], ["endometriosis", "EFO_0001065", "7:46634176", "PMID:37544299", "GCST90693144"], ["balding measurement", "EFO_0007825", "7:46649973", "PMID:30595370", "GCST007038"], ["endometriosis", "EFO_0001065", "7:46634176", "PMID:36914876", "GCST90258638"], ["endometriosis", "EFO_0001065", "7:46630950", "PMID:34594039", "GCST90018839"], ["nose morphology trait", "OBA_VT0002233", "7:46637772", "PMID:33288918", "GCST90007254"], ["insulin-like growth factor-binding protein 3 measurement", "EFO_0801703", "7:46639288", "PMID:39789286", "GCST90469529"], ["balding measurement", "EFO_0007825", "7:46646613", "PMID:30573740", "GCST007020"]]		FALSE	TRUE	TRUE	TRUE	FALSE	FALSE	FALSE	FALSE	TRUE	FALSE	TRUE	TRUE	FALSE	7p12.3				LOC730338						LOC730338	LOC730338	38.6444	0.052701	0.327199	G	0.467202	27	moderate	0.285174	0.589337	0.468254	0.470179	0.258691	0.334338	0.467202	0.552464	0.534559	0.467673	0.320186	0.96 (0.91-1.01)	0.95 (0.89-1.01)	0.86 (0.81-0.91)	0.95 (0.94-0.97)	0.93 (0.77-1.13)	0.95 (0.93-0.96)	0.94 (0.91-0.97)	0.98 (0.94-1.02)	0.97 (0.93-1.02)	0.97 (0.92-1.03)	0.98 (0.92-1.04)
chr8:25385697:A:G	8	25385697	1.33e-10	27	1	0	0	9	17	chr8:25385697:A:G,chr8:25387916:G:A,chr8:25388663:C:G,chr8:25388669:A:G,chr8:25388760:G:T,chr8:25389665:G:A,chr8:25390071:T:G,chr8:25390668:C:A,chr8:25390886:A:G,chr8:25391099:G:A,chr8:25392410:T:C,chr8:25393289:T:C,chr8:25394478:G:T,chr8:25395200:C:G,chr8:25396103:A:G,chr8:25397501:A:C,chr8:25400015:G:A,chr8:25405778:T:G,chr8:25409587:G:A,chr8:25410106:G:A,chr8:25411586:C:A,chr8:25423284:C:G,chr8:25441223:C:G,chr8:25453753:G:A,chr8:25463078:T:C,chr8:25464329:T:A,chr8:25485213:G:T,chr8:25532115:G:A,chr8:25541586:C:T	chr8:25385697:A:G	25385697	25541586	ALL_W,EUR_W	DOCK5	rs34068702	27	FALSE	TRUE	[["heel bone mineral density", "EFO_0009270", "8:25391099", "PMID:30048462", "GCST006433"], ["Inguinal hernia", "HP_0000023", "8:25527746", "PMID:34382107", "GCST90027168"], ["body surface area", "EFO_0022196", "8:25414379", "PMID:36502284", "GCST90245995"], ["body height", "OBA_VT0001253", "8:25476000", "PMID:39024449", "GCST90479635"], ["endometriosis", "EFO_0001065", "8:25453753", "PMID:40262193", "GCST90570207"], ["testosterone measurement", "EFO_0004908", "8:25391099", "PMID:32042192", "GCST90012104"], ["Inguinal hernia", "HP_0000023", "8:25505241", "PMID:34382107", "GCST90027168"], ["Inguinal hernia", "HP_0000023", "8:25533390", "PMID:34382107", "GCST90027168"], ["Inguinal hernia", "HP_0000023", "8:25472261", "PMID:34382107", "GCST90027168"], ["Inguinal hernia", "HP_0000023", "8:25532366", "PMID:34382107", "GCST90027168"], ["age at menopause", "EFO_0004704", "8:25423284", "PMID:29773799", "GCST005863"], ["appendicular lean mass", "EFO_0004980", "8:25492015", "PMID:33097823", "GCST90000025"], ["Inguinal hernia", "HP_0000023", "8:25427861", "PMID:34382107", "GCST90027168"], ["Red cell distribution width", "EFO_0009188", "8:25467162", "PMID:32888493", "GCST90002369"], ["free androgen index", "EFO_0007005", "8:25397501", "PMID:36653534", "GCST90239823"], ["anthropometric measurement", "EFO_0004302", "8:25412992", "PMID:40796553", "GCST90624105"], ["body height", "OBA_VT0001253", "8:25459273", "PMID:36224396", "GCST90245848"], ["Inguinal hernia", "HP_0000023", "8:25527955", "PMID:34382107", "GCST90027168"], ["body height", "OBA_VT0001253", "8:25456876", "PMID:34594039", "GCST90018959"], ["lymphocyte count", "EFO_0004587", "8:25429881", "PMID:32888493", "GCST90002320"], ["Inguinal hernia", "HP_0000023", "8:25540646", "PMID:34382107", "GCST90027168"], ["lymphocyte percentage of leukocytes", "EFO_0007993", "8:25407774", "PMID:32888494", "GCST90002389"], ["testosterone measurement", "EFO_0004908", "8:25389665", "PMID:34321204", "GCST90027087"], ["Inguinal hernia", "HP_0000023", "8:25526556", "PMID:34382107", "GCST90027168"], ["lymphocyte count", "EFO_0004587", "8:25429881", "PMID:32888493", "GCST90002316"], ["platelet volume", "OBA_0003277", "8:25412477", "PMID:32888494", "GCST90002395"], ["uterine fibroid", "EFO_0000731", "8:25411586", "PMID:34594039", "GCST90018934"], ["normal pressure hydrocephalus", "EFO_1001065", "8:25492135", "PMID:39141892", "GCST90565137"], ["testosterone measurement", "EFO_0004908", "8:25389665", "PMID:36653534", "GCST90239825"], ["Inguinal hernia", "HP_0000023", "8:25456078", "PMID:34382107", "GCST90027168"], ["body height", "OBA_VT0001253", "8:25457055", "PMID:39134668", "GCST90435412"], ["uterine fibroid", "EFO_0000731", "8:25411586", "PMID:40050615", "GCST90461959"], ["heel bone mineral density", "EFO_0009270", "8:25454518", "PMID:37615194", "GCST90399396"], ["size", "EFO_0001695", "8:25412992", "PMID:38965376", "GCST90309355"], ["Inguinal hernia", "HP_0000023", "8:25407774", "PMID:34382107", "GCST90027168"], ["reticulocyte amount", "OBA_0002272", "8:25418917", "PMID:32888494", "GCST90002386"], ["lymphocyte count", "EFO_0004587", "8:25429881", "PMID:32888494", "GCST90002388"], ["Inguinal hernia", "HP_0000023", "8:25522877", "PMID:34382107", "GCST90027168"], ["heel bone mineral density", "EFO_0009270", "8:25454518", "PMID:37615194", "GCST90399398"], ["brain volume", "OBA_2050009", "8:25426230", "PMID:31676860", "GCST009518"], ["Inguinal hernia", "HP_0000023", "8:25513354", "PMID:34382107", "GCST90027168"], ["uterine fibroid", "EFO_0000731", "8:25453753", "PMID:40050615", "GCST90461957"], ["lymphocyte count", "EFO_0004587", "8:25429881", "PMID:34594039", "GCST90018962"], ["reticulocyte count", "EFO_0007986", "8:25418917", "PMID:32888494", "GCST90002405"], ["body height", "OBA_VT0001253", "8:25438950", "PMID:36224396", "GCST90245848"], ["Abdominal Aortic Aneurysm", "EFO_0004214", "8:25457055", "PMID:37845353", "GCST90432152"], ["Inguinal hernia", "HP_0000023", "8:25507318", "PMID:34382107", "GCST90027168"], ["Inguinal hernia", "HP_0000023", "8:25522017", "PMID:34382107", "GCST90027168"], ["heel bone mineral density", "EFO_0009270", "8:25423284", "PMID:30598549", "GCST006979"], ["Inguinal hernia", "HP_0000023", "8:25532764", "PMID:34382107", "GCST90027168"], ["protein measurement", "EFO_0004747", "8:25397501", "PMID:39528825", "GCST90426411"], ["Inguinal hernia", "HP_0000023", "8:25523249", "PMID:34382107", "GCST90027168"], ["positive regulation of ovulation", "GO_0060279", "8:25409587", "PMID:38052102", "GCST90244755"], ["atrial fibrillation", "EFO_0000275", "8:25541054", "PMID:40645996", "GCST90624412"], ["Inguinal hernia", "HP_0000023", "8:25537887", "PMID:34382107", "GCST90027168"], ["body height", "OBA_VT0001253", "8:25476000", "PMID:39024449", "GCST90479634"], ["testosterone measurement", "EFO_0004908", "8:25389665", "PMID:34321204", "GCST90027083"], ["Inguinal hernia", "HP_0000023", "8:25465725", "PMID:34382107", "GCST90027168"], ["body height", "OBA_VT0001253", "8:25476000", "PMID:39024449", "GCST90479636"], ["Inguinal hernia", "HP_0000023", "8:25507444", "PMID:34382107", "GCST90027168"], ["body height", "OBA_VT0001253", "8:25459782", "PMID:39024449", "GCST90479637"], ["Inguinal hernia", "HP_0000023", "8:25510463", "PMID:34382107", "GCST90027168"], ["Inguinal hernia", "HP_0000023", "8:25519644", "PMID:34382107", "GCST90027168"], ["age at menarche", "EFO_0004703", "8:25453753", "PMID:30595370", "GCST007078"], ["body height", "OBA_VT0001253", "8:25457055", "PMID:30595370", "GCST007841"], ["Inguinal hernia", "HP_0000023", "8:25505045", "PMID:34382107", "GCST90027168"], ["endometriosis", "EFO_0001065", "8:25453753", "PMID:36914876", "GCST90258638"], ["platelet volume", "OBA_0003277", "8:25459785", "PMID:39024449", "GCST90479707"], ["Inguinal hernia", "HP_0000023", "8:25452759", "PMID:34382107", "GCST90027168"], ["endometriosis", "EFO_0001065", "8:25453753", "PMID:36914876", "GCST90258642"], ["body height", "OBA_VT0001253", "8:25459782", "PMID:39024449", "GCST90475368"], ["Inguinal hernia", "HP_0000023", "8:25495663", "PMID:34382107", "GCST90027168"], ["heel bone mineral density", "EFO_0009270", "8:25390877", "PMID:30595370", "GCST007066"], ["reticulocyte count", "EFO_0007986", "8:25418917", "PMID:32888494", "GCST90002385"], ["Inguinal hernia", "HP_0000023", "8:25506191", "PMID:34382107", "GCST90027168"], ["uterine fibroid", "EFO_0000731", "8:25532115", "PMID:34594039", "GCST90018714"], ["Red cell distribution width", "EFO_0009188", "8:25408410", "PMID:32888494", "GCST90002404"], ["body height", "OBA_VT0001253", "8:25410106", "PMID:36224396", "GCST90245845"], ["ovarian serous carcinoma", "EFO_1001516", "8:25522083", "PMID:41266372", "GCST90455661"], ["health trait", "EFO_0007652", "8:25418917", "PMID:40374629", "GCST90565837"], ["Inguinal hernia", "HP_0000023", "8:25494005", "PMID:34382107", "GCST90027168"], ["testosterone measurement", "EFO_0004908", "8:25389665", "PMID:32042192", "GCST90012103"], ["BMI-adjusted hip circumference", "EFO_0008039", "8:25529457", "PMID:34021172", "GCST90020026"], ["reticulocyte amount", "OBA_0002272", "8:25420993", "PMID:32888494", "GCST90002387"], ["Inguinal hernia", "HP_0000023", "8:25407447", "PMID:34382107", "GCST90027168"], ["body height", "OBA_VT0001253", "8:25412992", "PMID:36224396", "GCST90245844"], ["Inguinal hernia", "HP_0000023", "8:25483046", "PMID:34382107", "GCST90027168"], ["body height", "OBA_VT0001253", "8:25457055", "PMID:40374629", "GCST90565843"], ["menstrual cycle attribute", "OBA_2045215", "8:25391099", "PMID:30202859", "GCST006958"], ["Inguinal hernia", "HP_0000023", "8:25498501", "PMID:34382107", "GCST90027168"], ["sex hormone-binding globulin measurement", "EFO_0004696", "8:25454518", "PMID:37615194", "GCST90399396"], ["Inguinal hernia", "HP_0000023", "8:25429881", "PMID:34382107", "GCST90027168"], ["endometriosis", "EFO_0001065", "8:25464329", "PMID:34594039", "GCST90018839"], ["reticulocyte amount", "OBA_0002272", "8:25418917", "PMID:32888494", "GCST90002406"], ["atrial fibrillation", "EFO_0000275", "8:25495317", "PMID:40645996", "GCST90624411"], ["sex hormone-binding globulin measurement", "EFO_0004696", "8:25454518", "PMID:37615194", "GCST90399398"], ["platelet component distribution width", "EFO_0007984", "8:25394478", "PMID:32888494", "GCST90002401"], ["heel bone mineral density", "EFO_0009270", "8:25391099", "PMID:30048462", "GCST006433"], ["Inguinal hernia", "HP_0000023", "8:25527746", "PMID:34382107", "GCST90027168"], ["body surface area", "EFO_0022196", "8:25414379", "PMID:36502284", "GCST90245995"], ["body height", "OBA_VT0001253", "8:25476000", "PMID:39024449", "GCST90479635"], ["endometriosis", "EFO_0001065", "8:25453753", "PMID:40262193", "GCST90570207"], ["testosterone measurement", "EFO_0004908", "8:25391099", "PMID:32042192", "GCST90012104"], ["Inguinal hernia", "HP_0000023", "8:25505241", "PMID:34382107", "GCST90027168"], ["Inguinal hernia", "HP_0000023", "8:25533390", "PMID:34382107", "GCST90027168"], ["Inguinal hernia", "HP_0000023", "8:25472261", "PMID:34382107", "GCST90027168"], ["Inguinal hernia", "HP_0000023", "8:25532366", "PMID:34382107", "GCST90027168"], ["appendicular lean mass", "EFO_0004980", "8:25492015", "PMID:33097823", "GCST90000025"], ["Inguinal hernia", "HP_0000023", "8:25427861", "PMID:34382107", "GCST90027168"], ["Red cell distribution width", "EFO_0009188", "8:25467162", "PMID:32888493", "GCST90002369"], ["free androgen index", "EFO_0007005", "8:25397501", "PMID:36653534", "GCST90239823"], ["anthropometric measurement", "EFO_0004302", "8:25412992", "PMID:40796553", "GCST90624105"], ["body height", "OBA_VT0001253", "8:25459273", "PMID:36224396", "GCST90245848"], ["Inguinal hernia", "HP_0000023", "8:25527955", "PMID:34382107", "GCST90027168"], ["body height", "OBA_VT0001253", "8:25456876", "PMID:34594039", "GCST90018959"], ["lymphocyte count", "EFO_0004587", "8:25429881", "PMID:32888493", "GCST90002320"], ["Inguinal hernia", "HP_0000023", "8:25540646", "PMID:34382107", "GCST90027168"], ["lymphocyte percentage of leukocytes", "EFO_0007993", "8:25407774", "PMID:32888494", "GCST90002389"], ["testosterone measurement", "EFO_0004908", "8:25389665", "PMID:34321204", "GCST90027087"], ["Inguinal hernia", "HP_0000023", "8:25526556", "PMID:34382107", "GCST90027168"], ["lymphocyte count", "EFO_0004587", "8:25429881", "PMID:32888493", "GCST90002316"], ["platelet volume", "OBA_0003277", "8:25412477", "PMID:32888494", "GCST90002395"], ["uterine fibroid", "EFO_0000731", "8:25411586", "PMID:34594039", "GCST90018934"], ["normal pressure hydrocephalus", "EFO_1001065", "8:25492135", "PMID:39141892", "GCST90565137"], ["testosterone measurement", "EFO_0004908", "8:25389665", "PMID:36653534", "GCST90239825"], ["Inguinal hernia", "HP_0000023", "8:25456078", "PMID:34382107", "GCST90027168"], ["body height", "OBA_VT0001253", "8:25457055", "PMID:39134668", "GCST90435412"], ["uterine fibroid", "EFO_0000731", "8:25411586", "PMID:40050615", "GCST90461959"], ["heel bone mineral density", "EFO_0009270", "8:25454518", "PMID:37615194", "GCST90399396"], ["size", "EFO_0001695", "8:25412992", "PMID:38965376", "GCST90309355"], ["Inguinal hernia", "HP_0000023", "8:25407774", "PMID:34382107", "GCST90027168"], ["reticulocyte amount", "OBA_0002272", "8:25418917", "PMID:32888494", "GCST90002386"], ["lymphocyte count", "EFO_0004587", "8:25429881", "PMID:32888494", "GCST90002388"], ["Inguinal hernia", "HP_0000023", "8:25522877", "PMID:34382107", "GCST90027168"], ["heel bone mineral density", "EFO_0009270", "8:25454518", "PMID:37615194", "GCST90399398"], ["brain volume", "OBA_2050009", "8:25426230", "PMID:31676860", "GCST009518"], ["Inguinal hernia", "HP_0000023", "8:25513354", "PMID:34382107", "GCST90027168"], ["uterine fibroid", "EFO_0000731", "8:25453753", "PMID:40050615", "GCST90461957"], ["lymphocyte count", "EFO_0004587", "8:25429881", "PMID:34594039", "GCST90018962"], ["reticulocyte count", "EFO_0007986", "8:25418917", "PMID:32888494", "GCST90002405"], ["body height", "OBA_VT0001253", "8:25438950", "PMID:36224396", "GCST90245848"], ["Abdominal Aortic Aneurysm", "EFO_0004214", "8:25457055", "PMID:37845353", "GCST90432152"], ["Inguinal hernia", "HP_0000023", "8:25507318", "PMID:34382107", "GCST90027168"], ["Inguinal hernia", "HP_0000023", "8:25522017", "PMID:34382107", "GCST90027168"], ["Inguinal hernia", "HP_0000023", "8:25532764", "PMID:34382107", "GCST90027168"], ["protein measurement", "EFO_0004747", "8:25397501", "PMID:39528825", "GCST90426411"], ["Inguinal hernia", "HP_0000023", "8:25523249", "PMID:34382107", "GCST90027168"], ["positive regulation of ovulation", "GO_0060279", "8:25409587", "PMID:38052102", "GCST90244755"], ["atrial fibrillation", "EFO_0000275", "8:25541054", "PMID:40645996", "GCST90624412"], ["Inguinal hernia", "HP_0000023", "8:25537887", "PMID:34382107", "GCST90027168"], ["body height", "OBA_VT0001253", "8:25476000", "PMID:39024449", "GCST90479634"], ["testosterone measurement", "EFO_0004908", "8:25389665", "PMID:34321204", "GCST90027083"], ["Inguinal hernia", "HP_0000023", "8:25465725", "PMID:34382107", "GCST90027168"], ["body height", "OBA_VT0001253", "8:25476000", "PMID:39024449", "GCST90479636"], ["Inguinal hernia", "HP_0000023", "8:25507444", "PMID:34382107", "GCST90027168"], ["body height", "OBA_VT0001253", "8:25459782", "PMID:39024449", "GCST90479637"], ["Inguinal hernia", "HP_0000023", "8:25510463", "PMID:34382107", "GCST90027168"], ["Inguinal hernia", "HP_0000023", "8:25519644", "PMID:34382107", "GCST90027168"], ["age at menarche", "EFO_0004703", "8:25453753", "PMID:30595370", "GCST007078"], ["body height", "OBA_VT0001253", "8:25457055", "PMID:30595370", "GCST007841"], ["Inguinal hernia", "HP_0000023", "8:25505045", "PMID:34382107", "GCST90027168"], ["endometriosis", "EFO_0001065", "8:25453753", "PMID:36914876", "GCST90258638"], ["platelet volume", "OBA_0003277", "8:25459785", "PMID:39024449", "GCST90479707"], ["Inguinal hernia", "HP_0000023", "8:25452759", "PMID:34382107", "GCST90027168"], ["endometriosis", "EFO_0001065", "8:25453753", "PMID:36914876", "GCST90258642"], ["body height", "OBA_VT0001253", "8:25459782", "PMID:39024449", "GCST90475368"], ["Inguinal hernia", "HP_0000023", "8:25495663", "PMID:34382107", "GCST90027168"], ["heel bone mineral density", "EFO_0009270", "8:25390877", "PMID:30595370", "GCST007066"], ["reticulocyte count", "EFO_0007986", "8:25418917", "PMID:32888494", "GCST90002385"], ["Inguinal hernia", "HP_0000023", "8:25506191", "PMID:34382107", "GCST90027168"], ["uterine fibroid", "EFO_0000731", "8:25532115", "PMID:34594039", "GCST90018714"], ["Red cell distribution width", "EFO_0009188", "8:25408410", "PMID:32888494", "GCST90002404"], ["body height", "OBA_VT0001253", "8:25410106", "PMID:36224396", "GCST90245845"], ["ovarian serous carcinoma", "EFO_1001516", "8:25522083", "PMID:41266372", "GCST90455661"], ["health trait", "EFO_0007652", "8:25418917", "PMID:40374629", "GCST90565837"], ["Inguinal hernia", "HP_0000023", "8:25494005", "PMID:34382107", "GCST90027168"], ["testosterone measurement", "EFO_0004908", "8:25389665", "PMID:32042192", "GCST90012103"], ["BMI-adjusted hip circumference", "EFO_0008039", "8:25529457", "PMID:34021172", "GCST90020026"], ["reticulocyte amount", "OBA_0002272", "8:25420993", "PMID:32888494", "GCST90002387"], ["Inguinal hernia", "HP_0000023", "8:25407447", "PMID:34382107", "GCST90027168"], ["body height", "OBA_VT0001253", "8:25412992", "PMID:36224396", "GCST90245844"], ["Inguinal hernia", "HP_0000023", "8:25483046", "PMID:34382107", "GCST90027168"], ["body height", "OBA_VT0001253", "8:25457055", "PMID:40374629", "GCST90565843"], ["menstrual cycle attribute", "OBA_2045215", "8:25391099", "PMID:30202859", "GCST006958"], ["Inguinal hernia", "HP_0000023", "8:25498501", "PMID:34382107", "GCST90027168"], ["sex hormone-binding globulin measurement", "EFO_0004696", "8:25454518", "PMID:37615194", "GCST90399396"], ["Inguinal hernia", "HP_0000023", "8:25429881", "PMID:34382107", "GCST90027168"], ["endometriosis", "EFO_0001065", "8:25464329", "PMID:34594039", "GCST90018839"], ["reticulocyte amount", "OBA_0002272", "8:25418917", "PMID:32888494", "GCST90002406"], ["atrial fibrillation", "EFO_0000275", "8:25495317", "PMID:40645996", "GCST90624411"], ["sex hormone-binding globulin measurement", "EFO_0004696", "8:25454518", "PMID:37615194", "GCST90399398"], ["platelet component distribution width", "EFO_0007984", "8:25394478", "PMID:32888494", "GCST90002401"]]		FALSE	TRUE	TRUE	TRUE	FALSE	FALSE	FALSE	FALSE	TRUE	FALSE	FALSE	TRUE	FALSE	8p21.2			GNRH1							GNRH1	GNRH1	42.1615	0.023625	0.383324	G	0.288372	27	moderate	0.0446293	0.208934	0.549603	0.292247	0.186094	0.088925	0.288372	0.186337	0.503765	0.299238	0.225074	0.99 (0.91-1.07)	0.96 (0.89-1.04)	0.88 (0.82-0.94)	0.95 (0.93-0.97)	0.97 (0.78-1.21)	0.95 (0.93-0.96)	0.97 (0.94-1.00)	0.94 (0.90-0.99)	0.95 (0.91-1.00)	0.96 (0.91-1.02)	1.00 (0.93-1.07)
chr8:74380529:G:C	8	74380529	2.21e-12	141	7	0	0	0	96	chr8:74340171:C:G,chr8:74340773:A:T,chr8:74342225:C:T,chr8:74345373:A:G,chr8:74346788:G:A,chr8:74347901:G:A,chr8:74348230:A:T,chr8:74348232:A:T,chr8:74349113:C:T,chr8:74349626:A:G,chr8:74350822:C:T,chr8:74350917:C:A,chr8:74351041:A:T,chr8:74353365:C:T,chr8:74353687:T:C,chr8:74353954:A:G,chr8:74354444:A:G,chr8:74354477:A:G,chr8:74354679:T:C,chr8:74355383:A:G,chr8:74355481:C:A,chr8:74356000:C:T,chr8:74357133:A:C,chr8:74357313:A:G,chr8:74357329:T:C,chr8:74358259:A:G,chr8:74358666:C:T,chr8:74359199:G:A,chr8:74359392:C:T,chr8:74359739:A:G,chr8:74359784:A:G,chr8:74360052:T:C,chr8:74360492:C:A,chr8:74361906:T:G,chr8:74362492:G:A,chr8:74362522:A:G,chr8:74363586:A:G,chr8:74366222:A:G,chr8:74366581:A:G,chr8:74367412:T:C,chr8:74371461:C:G,chr8:74372844:G:C,chr8:74373796:G:A,chr8:74375283:C:T,chr8:74376415:T:C,chr8:74376559:T:C,chr8:74376563:G:A,chr8:74376852:T:C,chr8:74376856:C:T,chr8:74377934:C:T,chr8:74377935:A:G,chr8:74378679:G:T,chr8:74378880:G:A,chr8:74378933:G:A,chr8:74379218:T:C,chr8:74379658:A:G,chr8:74380257:C:T,chr8:74380493:T:C,chr8:74380529:G:C,chr8:74380915:T:C,chr8:74381477:C:T,chr8:74381873:G:T,chr8:74382060:T:C,chr8:74382740:T:G,chr8:74382875:G:C,chr8:74383098:G:C,chr8:74383099:T:A,chr8:74384827:G:C,chr8:74385107:A:G,chr8:74385353:G:A,chr8:74385966:G:A,chr8:74387035:G:C,chr8:74387552:G:C,chr8:74388363:A:C,chr8:74388914:A:G,chr8:74389018:G:T,chr8:74391917:C:T,chr8:74391983:A:C,chr8:74392718:A:G,chr8:74393079:G:T,chr8:74393727:A:G,chr8:74395596:A:G,chr8:74396247:C:T,chr8:74397200:T:G,chr8:74397396:A:G,chr8:74398072:G:A,chr8:74398176:G:A,chr8:74399042:A:G,chr8:74399096:A:G,chr8:74399460:T:C,chr8:74399970:G:C,chr8:74400437:T:G,chr8:74400914:A:C,chr8:74401172:C:T,chr8:74401257:C:T,chr8:74401583:C:G,chr8:74402015:T:C,chr8:74402312:A:T,chr8:74402336:G:T,chr8:74402541:C:T,chr8:74402676:A:G,chr8:74402784:A:C,chr8:74402911:G:C,chr8:74403622:A:G,chr8:74404008:C:A,chr8:74404295:G:A,chr8:74404328:A:G,chr8:74404758:T:C,chr8:74404988:A:C,chr8:74406024:G:A,chr8:74407284:G:A,chr8:74407768:A:G,chr8:74410250:T:C,chr8:74410879:G:A,chr8:74411321:T:C,chr8:74411360:T:C,chr8:74413015:T:C,chr8:74414384:G:A,chr8:74415662:G:A,chr8:74418925:A:G,chr8:74419384:C:G,chr8:74420191:A:G,chr8:74420588:G:A,chr8:74422479:T:G,chr8:74423117:G:A,chr8:74423222:T:A,chr8:74423314:A:G,chr8:74423673:C:T,chr8:74424079:T:G,chr8:74424080:T:C,chr8:74424408:T:A,chr8:74425195:C:T,chr8:74425246:C:T,chr8:74425287:T:G,chr8:74426395:C:G,chr8:74426899:T:C,chr8:74427802:T:C,chr8:74430763:C:A,chr8:74434527:C:G,chr8:74435275:A:C,chr8:74436904:G:A,chr8:74440196:A:C,chr8:74443607:C:A,chr8:74443607:C:Achr8:74342225:C:T,chr8:74444170:G:A,chr8:74444253:T:G,chr8:74469706:T:A,chr8:74514280:T:G	chr8:74380529:G:C	74340171	74514280	ALL_W,EUR_W	GDAP1	rs6997725	30	FALSE	TRUE	[["endometriosis", "EFO_0001065", "8:74382740", "PMID:36914876", "GCST90258642"], ["endometriosis", "EFO_0001065", "8:74345373", "PMID:40262193", "GCST90570207"], ["endometriosis", "EFO_0001065", "8:74388363", "PMID:37544299", "GCST90693144"], ["protein measurement", "EFO_0004747", "8:74374849", "PMID:32778093", "GCST011427"], ["gestational age", "EFO_0005112", "8:74402911", "PMID:37012456", "GCST90275117"], ["endometriosis", "EFO_0001065", "8:74345373", "PMID:36914876", "GCST90258638"], ["endometriosis", "EFO_0001065", "8:74382740", "PMID:36914876", "GCST90258642"], ["endometriosis", "EFO_0001065", "8:74345373", "PMID:40262193", "GCST90570207"], ["gestational age", "EFO_0005112", "8:74402911", "PMID:37012456", "GCST90275117"], ["protein measurement", "EFO_0004747", "8:74374849", "PMID:32778093", "GCST011427"], ["endometriosis", "EFO_0001065", "8:74345373", "PMID:36914876", "GCST90258638"]]		FALSE	TRUE	TRUE	TRUE	FALSE	FALSE	FALSE	FALSE	TRUE	FALSE	FALSE	TRUE	FALSE	8q21.11											8q21.11	29.0887	0.460456	0.00304785	C	0.410595	30	low	0.511346	0.334294	0.301587	0.410537	0.498978	0.461149	0.410595	0.361221	0.318224	0.421133	0.444451	0.97 (0.93-1.02)	0.95 (0.89-1.02)	0.99 (0.94-1.05)	0.94 (0.93-0.96)	0.84 (0.70-1.01)	0.95 (0.94-0.96)	0.97 (0.94-0.99)	0.95 (0.92-0.99)	0.95 (0.92-0.99)	0.95 (0.91-1.00)	0.97 (0.92-1.03)
chr8:129457565:C:T	8	129457565	1.84e-08	31	13	0	1	1	16	chr8:129389629:T:C,chr8:129390326:G:A,chr8:129395437:C:G,chr8:129405378:T:G,chr8:129408584:T:A,chr8:129410979:G:A,chr8:129415008:C:T,chr8:129415405:C:A,chr8:129420610:A:C,chr8:129426895:G:A,chr8:129428215:G:A,chr8:129430274:T:G,chr8:129448898:G:T,chr8:129449421:G:A,chr8:129449516:C:T,chr8:129450880:T:C,chr8:129452775:C:T,chr8:129452797:C:A,chr8:129453125:T:C,chr8:129455557:T:C,chr8:129456994:C:T,chr8:129457574:T:C,chr8:129458046:G:T,chr8:129458913:C:A,chr8:129459094:C:T,chr8:129459268:A:T,chr8:129462062:T:C,chr8:129462440:C:T,chr8:129463392:T:C,chr8:129464608:G:A,chr8:129468311:A:C	chr8:129457565:C:T	129389629	129468311	ALL_W	CCDC26	rs12677333	31	FALSE	TRUE	[["body height", "OBA_VT0001253", "8:129405378", "PMID:36224396", "GCST90245848"], ["lymphocyte:monocyte ratio", "EFO_0600088", "8:129466559", "PMID:34469753", "GCST90085816"], ["uterine fibroid", "EFO_0000731", "8:129467485", "PMID:40050615", "GCST90461958"], ["Uterine leiomyoma", "HP_0000131", "8:129467485", "PMID:36726022", "GCST90239856"], ["glioma", "EFO_0005543", "8:129455819", "PMID:32386320", "GCST011001"], ["eosinophil count", "EFO_0004842", "8:129415405", "PMID:30595370", "GCST007065"], ["uterine fibroid", "EFO_0000731", "8:129467485", "PMID:34594039", "GCST90018934"], ["glioma", "EFO_0005543", "8:129455819", "PMID:32386320", "GCST010998"], ["lymphocyte:monocyte ratio", "EFO_0600088", "8:129438100", "PMID:34469753", "GCST90085816"], ["uterine fibroid", "EFO_0000731", "8:129466714", "PMID:40050615", "GCST90461957"], ["uterine fibroid", "EFO_0000731", "8:129466714", "PMID:37544299", "GCST90693145"]]		FALSE	FALSE	FALSE	FALSE	FALSE	FALSE	FALSE	FALSE	TRUE	FALSE	FALSE	FALSE	TRUE	8q24.21											8q24.21	42.9487	0.059208	0.301492	T	0.094249	31	moderate	0.164902	0.054755	0.119048	0.0765408	0.111452	0.120731	0.094249	0.064083	0.119389	0.087652	0.098604	0.93 (0.86-0.99)	0.94 (0.84-1.07)	0.93 (0.88-0.98)	0.94 (0.91-0.97)	0.94 (0.69-1.27)	0.94 (0.91-0.96)	0.90 (0.86-0.95)	0.92 (0.86-0.98)	0.93 (0.87-0.99)	0.91 (0.83-0.99)	0.94 (0.85-1.05)
chr9:22124745:G:C	9	22124745	1.85e-09	184	18	17	6	7	51	chr9:21950677:T:C,chr9:21950740:A:T,chr9:21950745:A:T,chr9:21950783:G:A,chr9:21950880:A:G,chr9:21950961:A:T,chr9:21951019:G:C,chr9:21953697:A:T,chr9:21954561:C:G,chr9:21956022:C:T,chr9:21956079:G:A,chr9:21958280:T:C,chr9:21959247:T:C,chr9:21959901:C:T,chr9:21959967:C:T,chr9:21963454:T:A,chr9:21963842:C:A,chr9:21964016:C:A,chr9:21964169:T:A,chr9:21964347:T:G,chr9:21968713:C:A,chr9:21972446:C:T,chr9:21975142:A:T,chr9:21975696:G:A,chr9:21978086:G:A,chr9:21978087:A:T,chr9:21979043:A:C,chr9:21980945:T:C,chr9:21984662:A:C,chr9:21986848:A:T,chr9:21990458:T:C,chr9:21991372:T:C,chr9:21991924:C:T,chr9:21995942:T:A,chr9:21998036:A:G,chr9:21998734:T:C,chr9:21999801:C:T,chr9:22000248:T:C,chr9:22000842:G:A,chr9:22003368:A:G,chr9:22003888:A:T,chr9:22006349:C:T,chr9:22007049:T:C,chr9:22009699:C:G,chr9:22010576:G:A,chr9:22010947:G:A,chr9:22011643:G:A,chr9:22013412:T:G,chr9:22013806:T:C,chr9:22014412:G:A,chr9:22015112:T:C,chr9:22015466:C:A,chr9:22015998:C:T,chr9:22016618:A:G,chr9:22017102:T:G,chr9:22017551:G:A,chr9:22017837:C:A,chr9:22018126:C:G,chr9:22018438:A:G,chr9:22018719:C:G,chr9:22018782:A:T,chr9:22019130:A:G,chr9:22019674:G:C,chr9:22019733:G:A,chr9:22020494:G:A,chr9:22021173:T:C,chr9:22021738:G:C,chr9:22022377:C:T,chr9:22022455:C:T,chr9:22022787:T:A,chr9:22023776:G:C,chr9:22023796:A:T,chr9:22024024:A:T,chr9:22024352:C:T,chr9:22024967:G:A,chr9:22025068:T:A,chr9:22025241:G:C,chr9:22026078:T:C,chr9:22026595:G:A,chr9:22026640:A:T,chr9:22026835:C:G,chr9:22027403:G:A,chr9:22027715:C:T,chr9:22028407:C:A,chr9:22028802:G:A,chr9:22029081:G:A,chr9:22029446:A:G,chr9:22029548:T:C,chr9:22030028:T:C,chr9:22031006:A:G,chr9:22031441:G:A,chr9:22031442:C:T,chr9:22031779:A:T,chr9:22032120:G:A,chr9:22032153:T:G,chr9:22032794:T:C,chr9:22033367:T:C,chr9:22034110:C:T,chr9:22034720:A:G,chr9:22036113:T:G,chr9:22036368:T:C,chr9:22038355:G:A,chr9:22038616:G:A,chr9:22040117:C:G,chr9:22040766:T:C,chr9:22041444:C:T,chr9:22042298:C:T,chr9:22043261:G:A,chr9:22043613:C:T,chr9:22043820:C:T,chr9:22043927:A:G,chr9:22044060:A:G,chr9:22045219:C:G,chr9:22045318:T:C,chr9:22046169:G:A,chr9:22046871:C:T,chr9:22048343:G:A,chr9:22048392:T:C,chr9:22048415:G:A,chr9:22048684:A:G,chr9:22048860:C:T,chr9:22049556:T:C,chr9:22050614:G:A,chr9:22050899:G:A,chr9:22051249:C:G,chr9:22051671:C:G,chr9:22051876:C:T,chr9:22051878:T:A,chr9:22052735:C:T,chr9:22052811:C:G,chr9:22053688:G:A,chr9:22053710:G:A,chr9:22054041:T:C,chr9:22054691:C:T,chr9:22055049:G:A,chr9:22056296:C:T,chr9:22056360:G:A,chr9:22056500:A:G,chr9:22059055:G:T,chr9:22059383:C:T,chr9:22059624:C:T,chr9:22059906:C:T,chr9:22060137:G:A,chr9:22060936:G:A,chr9:22061315:G:A,chr9:22061563:A:C,chr9:22061615:G:A,chr9:22063008:G:T,chr9:22063772:G:A,chr9:22064000:C:G,chr9:22064392:A:G,chr9:22064466:G:A,chr9:22065657:T:C,chr9:22071751:T:C,chr9:22072265:G:A,chr9:22072302:C:G,chr9:22072639:A:G,chr9:22072731:C:T,chr9:22074066:T:A,chr9:22074794:T:C,chr9:22075043:A:T,chr9:22075460:T:G,chr9:22076796:G:A,chr9:22077086:C:A,chr9:22077544:T:C,chr9:22079793:G:A,chr9:22081398:T:G,chr9:22081851:T:C,chr9:22082095:A:G,chr9:22083405:T:C,chr9:22083832:G:A,chr9:22084311:T:C,chr9:22085599:T:C,chr9:22086768:T:A,chr9:22087474:C:T,chr9:22087689:A:G,chr9:22088091:A:T,chr9:22088095:A:G,chr9:22088261:C:T,chr9:22089265:G:A,chr9:22090302:A:C,chr9:22090399:A:C,chr9:22090522:A:G,chr9:22090604:T:C,chr9:22090936:T:C,chr9:22090937:G:T,chr9:22091019:G:A,chr9:22091070:T:C,chr9:22091685:C:G,chr9:22091925:T:G,chr9:22092098:G:A,chr9:22092258:A:G,chr9:22093300:T:A,chr9:22094331:G:A,chr9:22094797:C:A,chr9:22097961:C:T,chr9:22099224:C:T,chr9:22099569:A:C,chr9:22100177:C:G,chr9:22101703:C:T,chr9:22102166:T:C,chr9:22102465:G:A,chr9:22103342:G:T,chr9:22103814:G:A,chr9:22105928:C:T,chr9:22106226:G:A,chr9:22106272:G:A,chr9:22106732:A:T,chr9:22110132:C:T,chr9:22110479:T:G,chr9:22112242:C:A,chr9:22112428:G:A,chr9:22112600:C:T,chr9:22112607:T:C,chr9:22114470:C:G,chr9:22114496:A:G,chr9:22114727:C:T,chr9:22115027:A:G,chr9:22115079:G:T,chr9:22115106:C:A,chr9:22115286:C:G,chr9:22115287:T:C,chr9:22115590:T:A,chr9:22115950:G:A,chr9:22115960:G:A,chr9:22116047:G:A,chr9:22116072:C:T,chr9:22116221:T:C,chr9:22116248:C:T,chr9:22118027:C:T,chr9:22118103:T:G,chr9:22119196:T:C,chr9:22120372:G:A,chr9:22121350:T:A,chr9:22123767:A:C,chr9:22124124:T:A,chr9:22124141:T:A,chr9:22124369:A:G,chr9:22124369:A:Gchr9:21997016:T:A,chr9:22124451:A:G,chr9:22124473:C:T,chr9:22124478:A:G,chr9:22124505:T:A,chr9:22124631:A:G,chr9:22125348:A:C,chr9:22125504:G:C	chr9:22124745:C:G	21950677	22125504	ALL_W,EAS_W	CDKN2B-AS1	rs4977575	28	TRUE	TRUE	[["choline measurement", "EFO_0010116", "9:22081851", "PMID:41044249", "GCST90501102"], ["asthma", "MONDO_0004979", "9:22103342", "PMID:35472084", "GCST90102599"], ["type 2 diabetes mellitus", "MONDO_0005148", "9:21974219", "PMID:38062574", "GCST90451698"], ["Vasodilators used in cardiac diseases use measurement", "EFO_0009926", "9:22124505", "PMID:31015401", "GCST007925"], ["cholesteryl ester measurement", "EFO_0010351", "9:22081851", "PMID:41044249", "GCST90501332"], ["cup-to-disc ratio measurement", "EFO_0006939", "9:22051671", "PMID:31959993", "GCST009724"], ["asthma", "MONDO_0004979", "9:22115960", "PMID:35126453", "GCST90103427"], ["atherosclerosis", "EFO_0003914", "9:22124505", "PMID:39024449", "GCST90480200"], ["Beta blocking agent use measurement", "EFO_0009929", "9:22101703", "PMID:34594039", "GCST90018766"], ["neuroimaging measurement", "EFO_0004346", "9:22026595", "PMID:33875891", "GCST90004346"], ["cholesteryl esters in small LDL measurement", "EFO_0920028", "9:22081851", "PMID:41044249", "GCST90501248"], ["B-cell acute lymphoblastic leukemia", "EFO_0000094", "9:22053688", "PMID:38616254", "GCST90428832"], ["endometriosis", "EFO_0001065", "9:22081851", "PMID:35472084", "GCST90102599"], ["total cholesterol measurement", "EFO_0004574", "9:22088095", "PMID:30275531", "GCST006614"], ["type 2 diabetes mellitus", "MONDO_0005148", "9:21954654", "PMID:38062574", "GCST90451698"], ["HbA1c measurement", "EFO_0004541", "9:21986848", "PMID:33462484", "GCST90019509"], ["basal cell carcinoma", "EFO_0004193", "9:22054691", "PMID:27539887", "GCST003726"], ["parental longevity", "EFO_0007796", "9:22102166", "PMID:32678081", "GCST011100"], ["heart failure", "EFO_0003144", "9:22122061", "PMID:34594039", "GCST90018806"], ["type 2 diabetes mellitus", "MONDO_0005148", "9:22048415", "PMID:38409652", "GCST90274723"], ["total lipids in chylomicrons and extremely large VLDL measurement ", "EFO_0022306", "9:22103814", "PMID:41044249", "GCST90501336"], ["healthspan", "EFO_0009762", "9:22102166", "PMID:32678081", "GCST011100"], ["neutrophil count", "EFO_0004833", "9:21990458", "PMID:34469753", "GCST90056178"], ["coronary artery disease", "EFO_0001645", "9:22103184", "PMID:35285134", "GCST90129543"], ["type 2 diabetes mellitus", "MONDO_0005148", "9:22051671", "PMID:28869590", "GCST004894"], ["total lipids in small VLDL", "EFO_0022148", "9:22077086", "PMID:41044249", "GCST90501267"], ["eosinophil count", "EFO_0004842", "9:22109524", "PMID:34594039", "GCST90018733"], ["coronary artery disease", "EFO_0001645", "9:22053592", "PMID:38062574", "GCST90451698"], ["white matter microstructure measurement", "EFO_0005674", "9:22028407", "PMID:31666681", "GCST009539"], ["rheumatoid arthritis", "EFO_0000685", "9:22053688", "PMID:38616254", "GCST90428832"], ["prostate carcinoma", "EFO_0001663", "9:22041999", "PMID:25217961", "GCST002606"], ["cardiovascular disease", "EFO_0000319", "9:22067594", "PMID:35126453", "GCST90103427"], ["low density lipoprotein cholesterol measurement", "EFO_0004611", "9:22099748", "PMID:40436827", "GCST90662892"], ["Myocardial Ischemia", "EFO_1001375", "9:22103342", "PMID:40465716", "GCST90651281"], ["cutaneous melanoma", "EFO_0000389", "9:22005331", "PMID:32341527", "GCST010304"], ["cerebrovascular disorder", "EFO_0003763", "9:22124505", "PMID:39024449", "GCST90480195"], ["coronary artery disease", "EFO_0001645", "9:22096056", "PMID:22751097", "GCST001587"], ["retinopathy", "EFO_0003839", "9:22064466", "PMID:39024449", "GCST90480046"], ["platelet count", "EFO_0004309", "9:21986848", "PMID:39024449", "GCST90480650"], ["Hamartoma", "HP_0010566", "9:21995045", "PMID:39024449", "GCST90475622"], ["nevus", "EFO_0000625", "9:21995045", "PMID:39024449", "GCST90475622"], ["facial pigmentation", "OBA_2045282", "9:22017837", "PMID:32835660", "GCST90002284"], ["coronary artery disease", "EFO_0001645", "9:22084311", "PMID:35285134", "GCST90129548"], ["systolic blood pressure", "EFO_0006335", "9:22119196", "PMID:30595370", "GCST007087"], ["brain aneurysm", "EFO_0003870", "9:22091925", "PMID:27418160", "GCST003683"], ["pulse pressure measurement", "EFO_0005763", "9:22119196", "PMID:30578418", "GCST007269"], ["glioma", "EFO_0005543", "9:22032153", "PMID:29743610", "GCST005932"], ["Vasodilators used in cardiac diseases use measurement", "EFO_0009926", "9:22096056", "PMID:34594039", "GCST90018763"], ["open-angle glaucoma", "EFO_0004190", "9:22068653", "PMID:25173105", "GCST002582"], ["total lipids in lipoprotein particles measurement ", "EFO_0022309", "9:22081851", "PMID:41044249", "GCST90501279"], ["mean fractional anisotropy measurement", "EFO_0008399", "9:22056500", "PMID:37164063", "GCST90281340"], ["cholesterol in very large VLDL measurement ", "EFO_0022230", "9:22081851", "PMID:41044249", "GCST90501306"], ["coronary artery disease", "EFO_0001645", "9:22062013", "PMID:39537608", "GCST90449059"], ["low density lipoprotein cholesterol measurement", "EFO_0004611", "9:22088095", "PMID:39024449", "GCST90479660"], ["heart failure", "EFO_0003144", "9:22103342", "PMID:41184235", "GCST90668013"], ["asthma", "MONDO_0004979", "9:22125348", "PMID:35126453", "GCST90103427"], ["skin neoplasm", "EFO_0004198", "9:22032120", "PMID:39024449", "GCST90479797"], ["angina pectoris", "EFO_0003913", "9:22093300", "PMID:37947095", "GCST90446533"], ["peripheral vascular disease", "EFO_0003875", "9:22076796", "PMID:39024449", "GCST90479556"], ["central nervous system cancer", "EFO_0000326", "9:22032153", "PMID:28346443", "GCST004347"], ["cardiovascular disease", "EFO_0000319", "9:22110132", "PMID:35126453", "GCST90103427"], ["phospholipids in medium VLDL measurement", "EFO_0022154", "9:22081851", "PMID:41044249", "GCST90501214"], ["type 2 diabetes mellitus", "MONDO_0005148", "9:22053592", "PMID:38062574", "GCST90451698"], ["phospholipids in large VLDL measurement", "EFO_0022169", "9:22081398", "PMID:41044249", "GCST90501166"], ["multiple myeloma", "EFO_0001378", "9:21991924", "PMID:27363682", "GCST004483"], ["asthma", "MONDO_0004979", "9:22115027", "PMID:35126453", "GCST90103427"], ["total lipids in LDL measurement ", "EFO_0022308", "9:22081851", "PMID:41044249", "GCST90501176"], ["total lipids in very large VLDL measurement ", "EFO_0022313", "9:22081398", "PMID:41044249", "GCST90501312"], ["cup-to-disc ratio measurement", "EFO_0006939", "9:22056360", "PMID:31959993", "GCST009723"], ["cholesterol in medium VLDL measurement ", "EFO_0022225", "9:22081851", "PMID:41044249", "GCST90501206"], ["lung cancer", "MONDO_0008903", "9:22124505", "PMID:35511172", "GCST90243964"], ["neutrophil percentage of leukocytes", "EFO_0007990", "9:21986848", "PMID:32888494", "GCST90002399"], ["aging", "EFO_0022597", "9:22102166", "PMID:37550455", "GCST90321079"], ["HMG CoA reductase inhibitor use measurement", "EFO_0009932", "9:22098620", "PMID:34594039", "GCST90018989"], ["central nervous system cancer", "EFO_0000326", "9:22033367", "PMID:26424050", "GCST003228"], ["breast carcinoma", "EFO_0000305", "9:21966222", "PMID:32887889", "GCST90011804"], ["eosinophil count", "EFO_0004842", "9:21981632", "PMID:34594039", "GCST90018953"], ["apolipoprotein B measurement", "EFO_0004615", "9:22081851", "PMID:41044249", "GCST90501099"], ["type 2 diabetes mellitus", "MONDO_0005148", "9:22019674", "PMID:38685053", "GCST90693212"], ["coronary artery disease", "EFO_0001645", "9:22103184", "PMID:35285134", "GCST90129544"], ["atrial fibrillation", "EFO_0000275", "9:22103342", "PMID:40645996", "GCST90624412"], ["neutrophil measurement", "EFO_0803548", "9:21986848", "PMID:38965376", "GCST90309369"], ["leukocyte quantity", "OBA_VT0000217", "9:21990458", "PMID:32888494", "GCST90002407"], ["lymphocyte count", "EFO_0004587", "9:21990458", "PMID:34469753", "GCST90085815"], ["type 2 diabetes mellitus", "MONDO_0005148", "9:22003224", "PMID:33290408", "GCST011320"], ["diastolic blood pressure change measurement", "EFO_0006945", "9:22072720", "PMID:39024449", "GCST90479581"], ["bone tissue density", "OBA_1000110", "9:22120433", "PMID:37500982", "GCST90321120"], ["ankle brachial index", "EFO_0003912", "9:22072265", "PMID:22199011", "GCST001361"], ["asthma", "MONDO_0004979", "9:22114496", "PMID:35126453", "GCST90103427"], ["neutrophil count", "EFO_0004833", "9:21990458", "PMID:39024449", "GCST90475538"], ["coronary artery disease", "EFO_0001645", "9:22031006", "PMID:21606135", "GCST001079"], ["endometriosis", "EFO_0001065", "9:22103342", "PMID:35472084", "GCST90102599"], ["monocyte count", "EFO_0005091", "9:21990458", "PMID:34469753", "GCST90056177"], ["endometriosis", "EFO_0001065", "9:22103814", "PMID:35472084", "GCST90102599"], ["endometriosis", "EFO_0001065", "9:22081398", "PMID:35472084", "GCST90102599"], ["Myocardial Ischemia", "EFO_1001375", "9:22096056", "PMID:40465716", "GCST90651217"], ["coronary artery disease", "EFO_0001645", "9:21961867", "PMID:38062574", "GCST90451699"], ["cardiovascular disease", "EFO_0000319", "9:22073997", "PMID:37947095", "GCST90446535"], ["cutaneous melanoma", "EFO_0000389", "9:22011361", "PMID:32341527", "GCST010304"], ["coronary artery disease", "EFO_0001645", "9:21951176", "PMID:38062574", "GCST90451698"], ["type 2 diabetes mellitus", "MONDO_0005148", "9:21961867", "PMID:38062574", "GCST90451698"], ["von Willebrand factor quality", "OBA_1000199", "9:22103184", "PMID:35285134", "GCST90129544"], ["coronary artery disease", "EFO_0001645", "9:22069145", "PMID:37947095", "GCST90446534"], ["coronary artery disease", "EFO_0001645", "9:21953100", "PMID:29212778", "GCST005194"], ["glaucoma", "MONDO_0005041", "9:22054041", "PMID:39024449", "GCST90475869"], ["basal cell carcinoma", "EFO_0004193", "9:22069145", "PMID:38182794", "GCST90328132"], ["basophil measurement", "EFO_0803539", "9:21986848", "PMID:39024449", "GCST90475130"], ["low density lipoprotein cholesterol measurement", "EFO_0004611", "9:22081851", "PMID:34594039", "GCST90018961"], ["total cholesterol in medium LDL", "EFO_0022185", "9:22081851", "PMID:41044249", "GCST90501194"], ["large artery stroke", "EFO_0005524", "9:22125504", "PMID:24262325", "GCST002290"], ["cutaneous melanoma", "EFO_0000389", "9:22067594", "PMID:32341527", "GCST010302"], ["asthma", "MONDO_0004979", "9:22088095", "PMID:35126453", "GCST90103427"], ["polyunsaturated fatty acids to total fatty acids percentage ", "EFO_0022303", "9:22081851", "PMID:41044249", "GCST90501277"], ["colorectal cancer", "MONDO_0005575", "9:22092925", "PMID:37340002", "GCST90651058"], ["non-high density lipoprotein cholesterol measurement", "EFO_0005689", "9:22081851", "PMID:41044249", "GCST90501220"], ["angina pectoris", "EFO_0003913", "9:22096056", "PMID:34594039", "GCST90018932"], ["Epiretinal membrane", "HP_0100014", "9:22056500", "PMID:38870908", "GCST90709792"], ["stroke", "EFO_0000712", "9:22083405", "PMID:38409652", "GCST90274723"], ["major depressive disorder", "MONDO_0002009", "9:22098620", "PMID:37390107", "GCST90310232"], ["asthma", "MONDO_0004979", "9:22103814", "PMID:35472084", "GCST90102599"], ["coronary artery disease", "EFO_0001645", "9:22090937", "PMID:39024449", "GCST90479693"], ["colorectal cancer", "MONDO_0005575", "9:22103184", "PMID:40155373", "GCST90570627"], ["glaucoma", "MONDO_0005041", "9:22032153", "PMID:34594039", "GCST90018632"], ["platelet crit", "EFO_0007985", "9:21986848", "PMID:32888494", "GCST90002400"], ["lymphocyte amount", "OBA_0003352", "9:21986848", "PMID:38965376", "GCST90309369"], ["Ischemic stroke", "HP_0002140", "9:22102166", "PMID:34594039", "GCST90018864"], ["cup-to-disc ratio measurement", "EFO_0006939", "9:22056214", "PMID:31959993", "GCST009723"], ["asthma", "MONDO_0004979", "9:22110132", "PMID:35472084", "GCST90102599"], ["open-angle glaucoma", "EFO_0004190", "9:22049657", "PMID:29891935", "GCST006066"], ["monocyte count", "EFO_0005091", "9:21990458", "PMID:32888494", "GCST90002393"], ["coronary artery disease", "EFO_0001645", "9:22125504", "PMID:17554300", "GCST000045"], ["cutaneous melanoma", "EFO_0000389", "9:22067911", "PMID:32341527", "GCST010304"], ["atrial fibrillation", "EFO_0000275", "9:22124141", "PMID:40645996", "GCST90624411"], ["type 2 diabetes mellitus", "MONDO_0005148", "9:21961867", "PMID:38062574", "GCST90451699"], ["optic cup area", "OBA_2045265", "9:22045318", "PMID:31798171", "GCST009404"], ["non-neoplastic nevus", "MONDO_0022749", "9:21995045", "PMID:39024449", "GCST90479845"], ["myocardial infarction", "EFO_0000612", "9:22098620", "PMID:40465716", "GCST90651203"], ["cup-to-disc ratio measurement", "EFO_0006939", "9:22033367", "PMID:28073927", "GCST004075"], ["total cholesterol measurement", "EFO_0004574", "9:22090302", "PMID:34887591", "GCST90239676"], ["myocardial infarction", "EFO_0000612", "9:22098620", "PMID:33532862", "GCST011365"], ["stroke", "EFO_0000712", "9:22048415", "PMID:38409652", "GCST90274723"], ["erythrocyte volume", "OBA_0003460", "9:21986848", "PMID:32888493", "GCST90002334"], ["tissue plasminogen activator amount", "OBA_2050207", "9:22084311", "PMID:35285134", "GCST90129547"], ["peripheral vascular disease", "EFO_0003875", "9:22103184", "PMID:39024449", "GCST90480210"], ["asthma", "MONDO_0004979", "9:22067594", "PMID:35126453", "GCST90103427"], ["type 2 diabetes mellitus", "MONDO_0005148", "9:22076072", "PMID:32541925", "GCST010551"], ["keratinocyte carcinoma", "EFO_0010176", "9:22054691", "PMID:31174203", "GCST008870"], ["blood VLDL cholesterol amount", "OBA_VT0005144", "9:22081851", "PMID:41044249", "GCST90501173"], ["platelet count", "EFO_0004309", "9:21980945", "PMID:39024449", "GCST90476299"], ["optic nerve disorder", "MONDO_0002135", "9:22054041", "PMID:39024449", "GCST90480096"], ["optic nerve disorder", "MONDO_0002135", "9:22051671", "PMID:39024449", "GCST90475896"], ["open-angle glaucoma", "EFO_0004190", "9:22052735", "PMID:38382466", "GCST90399470"], ["basal cell carcinoma", "EFO_0004193", "9:22054691", "PMID:38182794", "GCST90328134"], ["diastolic blood pressure", "EFO_0006336", "9:22090936", "PMID:30578418", "GCST007268"], ["angina pectoris", "EFO_0003913", "9:22099569", "PMID:39024449", "GCST90480131"], ["neuroimaging measurement", "EFO_0004346", "9:22077544", "PMID:41188267", "GCST90672011"], ["cardiovascular disease", "EFO_0000319", "9:22112242", "PMID:35126453", "GCST90103427"], ["Abdominal Aortic Aneurysm", "EFO_0004214", "9:22098575", "PMID:39024449", "GCST90480202"], ["lymphocyte count", "EFO_0004587", "9:21986848", "PMID:27863252", "GCST004627"], ["Antiglaucoma preparations and miotics use measurement", "EFO_0009944", "9:22052735", "PMID:34594039", "GCST90019002"], ["coronary artery disease", "EFO_0001645", "9:22098620", "PMID:28714975", "GCST004787"], ["cholesterol to total lipids in very small VLDL percentage ", "EFO_0022245", "9:22077086", "PMID:41044249", "GCST90501319"], ["myocardial infarction", "EFO_0000612", "9:22093300", "PMID:37947095", "GCST90446532"], ["endometriosis", "EFO_0001065", "9:22110132", "PMID:35472084", "GCST90102599"], ["triglycerides in large VLDL measurement", "EFO_0022178", "9:22081398", "PMID:41044249", "GCST90501168"], ["major depressive disorder", "MONDO_0002009", "9:21974219", "PMID:37390107", "GCST90310232"], ["prostate carcinoma", "EFO_0001663", "9:22041999", "PMID:37945903", "GCST90274713"], ["coronary artery disease", "EFO_0001645", "9:22073997", "PMID:37947095", "GCST90446534"], ["polyunsaturated fatty acids to monounsaturated fatty acids ratio ", "EFO_0022302", "9:22081851", "PMID:41044249", "GCST90501218"], ["asthma", "MONDO_0004979", "9:22116047", "PMID:35126453", "GCST90103427"], ["myocardial infarction", "EFO_0000612", "9:22100177", "PMID:39024449", "GCST90475931"], ["mean corpuscular hemoglobin concentration", "EFO_0004528", "9:21973423", "PMID:32888493", "GCST90002328"], ["breast carcinoma", "EFO_0000305", "9:22067594", "PMID:29059683", "GCST004988"], ["antihyperlipidemic drug use measurement", "EFO_0803367", "9:22103814", "PMID:36653479", "GCST90250902"], ["brain aneurysm", "EFO_0003870", "9:22083405", "PMID:18997786", "GCST000262"], ["drug use measurement", "EFO_0007010", "9:22124505", "PMID:39024449", "GCST90479544"], ["gut microbiome measurement", "EFO_0007874", "9:22041999", "PMID:40187613", "GCST90569462"], ["glaucoma", "MONDO_0005041", "9:22052735", "PMID:39024449", "GCST90480069"], ["coronary artery disease", "EFO_0001645", "9:22083405", "PMID:38409652", "GCST90274723"], ["cholesteryl esters in LDL measurement", "EFO_0920023", "9:22081851", "PMID:41044249", "GCST90501174"], ["colorectal cancer", "MONDO_0005575", "9:22110132", "PMID:31089142", "GCST007992"], ["non-neoplastic nevus", "MONDO_0022749", "9:21995045", "PMID:39024449", "GCST90475623"], ["occlusion precerebral artery", "EFO_0009677", "9:22103342", "PMID:39024449", "GCST90475986"], ["type 2 diabetes mellitus", "MONDO_0005148", "9:22049484", "PMID:38409652", "GCST90274723"], ["total lipids in small LDL", "EFO_0022168", "9:22081851", "PMID:41044249", "GCST90501252"], ["endometriosis", "EFO_0001065", "9:22088261", "PMID:35472084", "GCST90102599"], ["cardiovascular disease", "EFO_0000319", "9:22125504", "PMID:39024449", "GCST90476017"], ["type 2 diabetes mellitus", "MONDO_0005148", "9:21951176", "PMID:38062574", "GCST90451698"], ["glaucoma", "MONDO_0005041", "9:22045318", "PMID:35841873", "GCST90134547"], ["non-melanoma skin carcinoma", "EFO_0009260", "9:22049131", "PMID:29739929", "GCST005896"], ["type 2 diabetes mellitus", "MONDO_0005148", "9:22083405", "PMID:38409652", "GCST90274723"], ["coronary artery disease", "EFO_0001645", "9:22012052", "PMID:37947095", "GCST90446534"], ["free cholesterol in medium VLDL measurement ", "EFO_0022269", "9:22081851", "PMID:41044249", "GCST90501210"], ["Calcium channel blocker use measurement", "EFO_0009930", "9:22088261", "PMID:34594039", "GCST90018987"], ["cup-to-disc ratio measurement", "EFO_0006939", "9:21951176", "PMID:34077760", "GCST90129627"], ["intermediate density lipoprotein measurement", "EFO_0008595", "9:22081851", "PMID:41044249", "GCST90501128"], ["white matter microstructure measurement", "EFO_0005674", "9:22056500", "PMID:31666681", "GCST009540"], ["blood VLDL cholesterol amount", "OBA_VT0005144", "9:22081851", "PMID:41044249", "GCST90501290"], ["Antiglaucoma preparations and miotics use measurement", "EFO_0009944", "9:22052735", "PMID:34594039", "GCST90018782"], ["heart failure", "EFO_0003144", "9:22094331", "PMID:40038546", "GCST90726617"], ["type 2 diabetes mellitus", "MONDO_0005148", "9:22015466", "PMID:38374256", "GCST90492734"], ["glioblastoma multiforme", "EFO_0000519", "9:22032153", "PMID:30152087", "GCST006480"], ["cup-to-disc ratio measurement", "EFO_0006939", "9:22044905", "PMID:34077760", "GCST90129627"], ["open-angle glaucoma", "EFO_0004190", "9:22056360", "PMID:39024449", "GCST90480067"], ["cholesteryl esters in very large VLDL measurement", "EFO_0920024", "9:22081851", "PMID:41044249", "GCST90501308"], ["healthspan", "EFO_0009762", "9:22102166", "PMID:30729179", "GCST007406"], ["asthma", "MONDO_0004979", "9:22115287", "PMID:35126453", "GCST90103427"], ["aortic aneurysm", "EFO_0001666", "9:22124505", "PMID:39024449", "GCST90475993"], ["HbA1c measurement", "EFO_0004541", "9:21970917", "PMID:33462484", "GCST90019509"], ["cardiovascular disease", "EFO_0000319", "9:22098620", "PMID:35126453", "GCST90103427"], ["glioblastoma multiforme", "EFO_0000519", "9:22066213", "PMID:26424050", "GCST003220"], ["systolic blood pressure", "EFO_0006335", "9:22084311", "PMID:39024449", "GCST90480707"], ["colorectal cancer", "MONDO_0005575", "9:22103184", "PMID:30510241", "GCST007856"], ["prostate carcinoma", "EFO_0001663", "9:22041999", "PMID:37945903", "GCST90274714"], ["triglycerides in medium LDL measurement ", "EFO_0022322", "9:22084311", "PMID:41044249", "GCST90501204"], ["Antithrombotic agent use measurement", "EFO_0009925", "9:22076072", "PMID:31015401", "GCST007924"], ["glaucoma", "MONDO_0005041", "9:22051671", "PMID:39024449", "GCST90479645"], ["triglycerides in VLDL measurement ", "EFO_0022326", "9:22081398", "PMID:41044249", "GCST90501293"], ["cholesteryl esters in medium VLDL measurement", "EFO_0022182", "9:22081851", "PMID:41044249", "GCST90501208"], ["hemorrhagic disease", "MONDO_0002243", "9:21973423", "PMID:39024449", "GCST90479984"], ["B-cell acute lymphoblastic leukemia", "EFO_0000094", "9:21984662", "PMID:23996088", "GCST002158"], ["open-angle glaucoma", "EFO_0004190", "9:22052735", "PMID:33627673", "GCST011439"], ["total cholesterol measurement", "EFO_0004574", "9:22123767", "PMID:39024449", "GCST90480716"], ["angina pectoris", "EFO_0003913", "9:22096056", "PMID:34594039", "GCST90018915"], ["coronary atherosclerosis", "MONDO_0021661", "9:22087474", "PMID:40465716", "GCST90651187"], ["Antithrombotic agent use measurement", "EFO_0009925", "9:22096056", "PMID:34594039", "GCST90018982"], ["receptor-type tyrosine-protein phosphatase H measurement", "EFO_0801991", "9:21986848", "PMID:39789286", "GCST90470382"], ["cup-to-disc ratio measurement", "EFO_0006939", "9:21951176", "PMID:34077760", "GCST90129592"], ["triglycerides in large LDL measurement ", "EFO_0022319", "9:22084311", "PMID:41044249", "GCST90501156"], ["lymphoid neoplasm", "EFO_0001642", "9:21993965", "PMID:40883272", "GCST90624737"], ["lymphocyte count", "EFO_0004587", "9:21986848", "PMID:32888493", "GCST90002320"], ["platelet count", "EFO_0004309", "9:21986848", "PMID:22139419", "GCST001337"], ["eosinophil count", "EFO_0004842", "9:21986848", "PMID:39024449", "GCST90479601"], ["white matter microstructure measurement", "EFO_0005674", "9:22019674", "PMID:31666681", "GCST009540"], ["platelet count", "EFO_0004309", "9:21990458", "PMID:32888493", "GCST90002357"], ["myocardial infarction", "EFO_0000612", "9:21997874", "PMID:38072966", "GCST90432175"], ["macula attribute", "OBA_2045216", "9:22071752", "PMID:30535121", "GCST006976"], ["coronary artery disease", "EFO_0001645", "9:22125504", "PMID:29212778", "GCST005196"], ["neuroimaging measurement", "EFO_0004346", "9:22056500", "PMID:33875891", "GCST90004329"], ["coronary artery disease", "EFO_0001645", "9:22013064", "PMID:38062574", "GCST90451698"], ["cholesteryl esters in VLDL measurement", "EFO_0920021", "9:22081851", "PMID:41044249", "GCST90501287"], ["coronary artery disease", "EFO_0001645", "9:21974219", "PMID:38062574", "GCST90451699"], ["mean corpuscular hemoglobin concentration", "EFO_0004528", "9:21973423", "PMID:32888494", "GCST90002391"], ["white matter integrity", "EFO_0004641", "9:22034720", "PMID:33875891", "GCST90004127"], ["cholesterol in IDL measurement ", "EFO_0021899", "9:22081851", "PMID:41044249", "GCST90501121"], ["low density lipoprotein cholesterol measurement", "EFO_0004611", "9:22098575", "PMID:39024449", "GCST90479662"], ["coronary artery disease", "EFO_0001645", "9:21954654", "PMID:38062574", "GCST90451699"], ["triglycerides in IDL measurement", "EFO_0022149", "9:22084311", "PMID:41044249", "GCST90501131"], ["glaucoma", "MONDO_0005041", "9:22051671", "PMID:30054594", "GCST006395"], ["coronary artery disease", "EFO_0001645", "9:22092925", "PMID:33020668", "GCST010867"], ["angina pectoris", "EFO_0003913", "9:22096056", "PMID:34594039", "GCST90018695"], ["angina pectoris", "EFO_0003913", "9:22012052", "PMID:37947095", "GCST90446533"], ["hypertension", "EFO_0000537", "9:22124505", "PMID:30487518", "GCST007707"], ["phospholipids in small VLDL measurement", "EFO_0022146", "9:22081851", "PMID:41044249", "GCST90501266"], ["white matter microstructure measurement", "EFO_0005674", "9:22056500", "PMID:31666681", "GCST009539"], ["coronary artery disease", "EFO_0001645", "9:22098620", "PMID:29212778", "GCST005194"], ["aneurysm", "EFO_0009659", "9:22124478", "PMID:39024449", "GCST90480206"], ["age at onset", "EFO_0004847", "9:22032153", "PMID:30152087", "GCST006480"], ["parental longevity", "EFO_0007796", "9:22103814", "PMID:31484785", "GCST009447"], ["pulse pressure measurement", "EFO_0005763", "9:22122061", "PMID:34594039", "GCST90018970"], ["triglycerides in small LDL measurement ", "EFO_0022323", "9:22084311", "PMID:41044249", "GCST90501256"], ["white matter microstructure measurement", "EFO_0005674", "9:22050899", "PMID:31666681", "GCST009540"], ["HbA1c measurement", "EFO_0004541", "9:21976403", "PMID:33462484", "GCST90019509"], ["asthma", "MONDO_0004979", "9:22099569", "PMID:35472084", "GCST90102599"], ["parental longevity", "EFO_0007796", "9:22100177", "PMID:29227965", "GCST006697"], ["triglycerides in LDL measurement ", "EFO_0022320", "9:22084311", "PMID:41044249", "GCST90501180"], ["B-cell acute lymphoblastic leukemia", "EFO_0000094", "9:21976403", "PMID:31767839", "GCST009638"], ["nevus", "EFO_0000625", "9:21995045", "PMID:39024449", "GCST90479846"], ["glaucoma", "MONDO_0005041", "9:22054041", "PMID:39024449", "GCST90475383"], ["glaucoma", "MONDO_0005041", "9:22052735", "PMID:30104761", "GCST008373"], ["cardiovascular disease", "EFO_0000319", "9:22088261", "PMID:35126453", "GCST90103427"], ["myocardial infarction", "EFO_0000612", "9:22098620", "PMID:33532862", "GCST011364"], ["cholesterol to total lipids in small LDL percentage ", "EFO_0022241", "9:22081398", "PMID:41044249", "GCST90501247"], ["cataract", "MONDO_0005129", "9:22071751", "PMID:36917350", "GCST90271894"], ["low tension glaucoma", "EFO_1001022", "9:22040766", "PMID:33627673", "GCST011440"], ["level of phosphatidylcholine", "OBA_2040179", "9:22083405", "PMID:41044249", "GCST90501227"], ["asthma", "MONDO_0004979", "9:22112242", "PMID:35472084", "GCST90102599"], ["drug use measurement", "EFO_0007010", "9:22103814", "PMID:39024449", "GCST90479542"], ["neuroimaging measurement", "EFO_0004346", "9:22033367", "PMID:33875891", "GCST90004383"], ["peripheral arterial disease", "EFO_0004265", "9:22103184", "PMID:34601942", "GCST90061371"], ["lymphocyte percentage of leukocytes", "EFO_0007993", "9:21986848", "PMID:32888494", "GCST90002389"], ["cardiovascular disease", "EFO_0000319", "9:22115960", "PMID:35126453", "GCST90103427"], ["endometriosis", "EFO_0001065", "9:22099569", "PMID:35472084", "GCST90102599"], ["Vestibular schwannoma", "HP_0009588", "9:22100177", "PMID:36546557", "GCST90134433"], ["cup-to-disc ratio measurement", "EFO_0006939", "9:22056214", "PMID:31959993", "GCST009724"], ["Red cell distribution width", "EFO_0009188", "9:21986848", "PMID:30595370", "GCST007074"], ["cardiovascular disease", "EFO_0000319", "9:22125348", "PMID:35126453", "GCST90103427"], ["cholesteryl ester measurement", "EFO_0010351", "9:22081851", "PMID:41044249", "GCST90501320"], ["neutrophil-to-lymphocyte ratio", "EFO_0008447", "9:21990458", "PMID:34469753", "GCST90056182"], ["myocardial infarction", "EFO_0000612", "9:22100177", "PMID:39024449", "GCST90479551"], ["coronary artery calcification", "EFO_0004723", "9:22124505", "PMID:37770635", "GCST90278456"], ["Pain", "HP_0012531", "9:22116072", "PMID:37844115", "GCST90104572"], ["monocyte count", "EFO_0005091", "9:21986848", "PMID:27863252", "GCST004625"], ["skin neoplasm", "EFO_0004198", "9:22054691", "PMID:34594039", "GCST90018921"], ["glaucoma", "MONDO_0005041", "9:22047946", "PMID:34594039", "GCST90018852"], ["omega-6 polyunsaturated fatty acid measurement", "EFO_0005680", "9:22081851", "PMID:41044249", "GCST90501223"], ["atherosclerosis", "EFO_0003914", "9:22125504", "PMID:39024449", "GCST90480197"], ["cardiovascular disease", "EFO_0000319", "9:21968200", "PMID:37947095", "GCST90446535"], ["plasminogen activator inhibitor 1 measurement", "EFO_0004792", "9:22102166", "PMID:35285134", "GCST90129555"], ["esterified cholesterol measurement", "EFO_0008589", "9:22081851", "PMID:41044249", "GCST90501276"], ["heart failure", "EFO_0003144", "9:22100177", "PMID:31919418", "GCST009541"], ["endometriosis", "EFO_0001065", "9:22112242", "PMID:35472084", "GCST90102599"], ["coronary artery disease", "EFO_0001645", "9:22090937", "PMID:39024449", "GCST90479571"], ["colorectal cancer", "MONDO_0005575", "9:22052735", "PMID:38872215", "GCST90435268"], ["coronary artery disease", "EFO_0001645", "9:22098575", "PMID:21378988", "GCST000999"], ["coronary artery disease", "EFO_0001645", "9:22125504", "PMID:24262325", "GCST002289"], ["neuroimaging measurement", "EFO_0004346", "9:22026595", "PMID:33875891", "GCST90004330"], ["angina pectoris", "EFO_0003913", "9:22092925", "PMID:34594039", "GCST90018712"], ["intermediate coronary syndrome", "EFO_1000985", "9:22124505", "PMID:39024449", "GCST90480129"], ["coronary artery disease", "EFO_0001645", "9:22103814", "PMID:23364394", "GCST001845"], ["type 2 diabetes mellitus", "MONDO_0005148", "9:21974219", "PMID:38062574", "GCST90451699"], ["BMI-adjusted waist-hip ratio", "EFO_0007788", "9:21971990", "PMID:34021172", "GCST90020027"], ["white matter microstructure measurement", "EFO_0005674", "9:22056500", "PMID:31666681", "GCST009538"], ["prostate carcinoma", "EFO_0001663", "9:22003224", "PMID:33290408", "GCST011320"], ["heart failure", "EFO_0003144", "9:22102166", "PMID:37429843", "GCST90274223"], ["drug use measurement", "EFO_0007010", "9:22076796", "PMID:39024449", "GCST90475220"], ["leukocyte quantity", "OBA_VT0000217", "9:21990458", "PMID:30595370", "GCST007070"], ["basal cell carcinoma", "EFO_0004193", "9:22034720", "PMID:25855136", "GCST002842"], ["factor VII measurement", "EFO_0004619", "9:22102166", "PMID:35285134", "GCST90129549"], ["peripheral arterial disease", "EFO_0004265", "9:22103184", "PMID:31285632", "GCST008474"], ["type 2 diabetes mellitus", "MONDO_0005148", "9:21954654", "PMID:38062574", "GCST90451699"], ["white matter integrity", "EFO_0004641", "9:22024967", "PMID:33875891", "GCST90004029"], ["lung cancer", "MONDO_0008903", "9:22103184", "PMID:40155373", "GCST90570627"], ["linoleic acid measurement", "EFO_0006807", "9:22077086", "PMID:41044249", "GCST90501170"], ["total lipids in very small VLDL measurement", "EFO_0022156", "9:22081851", "PMID:41044249", "GCST90501324"], ["lymphocyte count", "EFO_0004587", "9:21990458", "PMID:39024449", "GCST90479667"], ["neuropathy", "EFO_0004149", "9:22051671", "PMID:39024449", "GCST90480095"], ["type 2 diabetes mellitus", "MONDO_0005148", "9:22119196", "PMID:39379762", "GCST90444202"], ["cardiovascular disease", "EFO_0000319", "9:22114496", "PMID:35126453", "GCST90103427"], ["endometriosis", "EFO_0001065", "9:22084311", "PMID:35472084", "GCST90102599"], ["concentration of very small VLDL particles", "EFO_0022151", "9:22081851", "PMID:41044249", "GCST90501325"], ["cup-to-disc ratio measurement", "EFO_0006939", "9:22090417", "PMID:34077760", "GCST90129627"], ["peripheral arterial disease", "EFO_0004265", "9:22076796", "PMID:34594039", "GCST90018890"], ["concentration of medium LDL particles measurement", "EFO_0022172", "9:22081851", "PMID:41044249", "GCST90501201"], ["myocardial infarction", "EFO_0000612", "9:22103342", "PMID:39024449", "GCST90479550"], ["coronary artery disease", "EFO_0001645", "9:22103184", "PMID:35285134", "GCST90129542"], ["concentration of large VLDL particles measurement", "EFO_0022173", "9:22081851", "PMID:41044249", "GCST90501165"], ["brain aneurysm", "EFO_0003870", "9:22083405", "PMID:20364137", "GCST000646"], ["reticulocyte amount", "OBA_0002272", "9:21968200", "PMID:32888494", "GCST90002406"], ["device complication", "EFO_0009519", "9:22102166", "PMID:39024449", "GCST90480609"], ["phospholipids in LDL measurement ", "EFO_0022294", "9:22081851", "PMID:41044249", "GCST90501178"], ["coronary artery disease", "EFO_0001645", "9:22053592", "PMID:38062574", "GCST90451699"], ["family history", "EFO_0000493", "9:22094797", "PMID:39024449", "GCST90480681"], ["ankle brachial index", "EFO_0003912", "9:22119196", "PMID:31285632", "GCST008475"], ["prostate carcinoma", "EFO_0001663", "9:22041999", "PMID:29892016", "GCST006085"], ["prostate carcinoma", "EFO_0001663", "9:21956231", "PMID:27432226", "GCST010797"], ["coronary artery disease", "EFO_0001645", "9:21970917", "PMID:39537608", "GCST90449059"], ["stroke", "EFO_0000712", "9:22049484", "PMID:38409652", "GCST90274723"], ["mean fractional anisotropy measurement", "EFO_0008399", "9:22045318", "PMID:37164063", "GCST90281343"], ["colorectal cancer", "MONDO_0005575", "9:22103184", "PMID:37340002", "GCST90308753"], ["peripheral arterial disease", "EFO_0004265", "9:22072265", "PMID:34601942", "GCST90061372"], ["coronary artery disease", "EFO_0001645", "9:22098620", "PMID:39537608", "GCST90449059"], ["aortic aneurysm", "EFO_0001666", "9:22124631", "PMID:39024449", "GCST90480203"], ["peripheral arterial disease", "EFO_0004265", "9:22088261", "PMID:34601942", "GCST90061372"], ["cholesterol in small VLDL measurement ", "EFO_0022228", "9:22081851", "PMID:41044249", "GCST90501258"], ["cup-to-disc ratio measurement", "EFO_0006939", "9:22090417", "PMID:34077760", "GCST90129592"], ["Epiretinal membrane", "HP_0100014", "9:22049657", "PMID:38870908", "GCST90709795"], ["asthma", "MONDO_0004979", "9:22110132", "PMID:35126453", "GCST90103427"], ["factor VIII measurement", "EFO_0004
630""	""9:22103184""	""PMID:35285134""	""GCST90129543""]	[""coronary artery disease""	""EFO_0001645""	""9:22125504""	""PMID:24262325""	""GCST002290""]	[""coronary artery disease""	""EFO_0001645""	""9:22067594""	""PMID:32469254""	""GCST010479""]	[""free cholesterol in VLDL measurement ""	""EFO_0022276""	""9:22081851""	""PMID:41044249""	""GCST90501288""]	[""angina pectoris""	""EFO_0003913""	""9:22096056""	""PMID:34594039""	""GCST90018573""]	[""aneurysm""	""EFO_0009659""	""9:22099569""	""PMID:39024449""	""GCST90480204""]	[""leukocyte quantity""	""OBA_VT0000217""	""9:21990458""	""PMID:27863252""	""GCST004610""]	[""total cholesterol measurement""	""EFO_0004574""	""9:22098575""	""PMID:39024449""	""GCST90480715""]	[""myocardial infarction""	""EFO_0000612""	""9:22098620""	""PMID:26343387""	""GCST003117""]	[""phospholipids:total lipids ratio""	""EFO_0020946""	""9:22077086""	""PMID:41044249""	""GCST90501315""]	[""cup-to-disc ratio measurement""	""EFO_0006939""	""9:22082376""	""PMID:34077760""	""GCST90129627""]	[""cardiovascular disease""	""EFO_0000319""	""9:22090417""	""PMID:37947095""	""GCST90446535""]	[""brain aneurysm""	""EFO_0003870""	""9:22103342""	""PMID:33199917""	""GCST011021""]	[""parental longevity""	""EFO_0007796""	""9:22103814""	""PMID:29227965""	""GCST006698""]	[""coronary artery disease""	""EFO_0001645""	""9:22125504""	""PMID:29472232""	""GCST005582""]	[""asthma""	""MONDO_0004979""	""9:22123767""	""PMID:35126453""	""GCST90103427""]	[""type 2 diabetes mellitus""	""MONDO_0005148""	""9:22053592""	""PMID:38062574""	""GCST90451699""]	[""central nervous system cancer""	""EFO_0000326""	""9:22032153""	""PMID:28346443""	""GCST004349""]	[""cholesteryl esters in medium LDL measurement""	""EFO_0022186""	""9:22081851""	""PMID:41044249""	""GCST90501196""]	[""cholesteryl esters to total lipids in very small VLDL percentage ""	""EFO_0022259""	""9:22077086""	""PMID:41044249""	""GCST90501321""]	[""coronary artery disease""	""EFO_0001645""	""9:22099569""	""PMID:39024449""	""GCST90480134""]	[""prostate carcinoma""	""EFO_0001663""	""9:22041999""	""PMID:33398198""	""GCST011049""]	[""phospholipids in very small VLDL measurement ""	""EFO_0022300""	""9:22081851""	""PMID:41044249""	""GCST90501326""]	[""coronary artery calcification""	""EFO_0004723""	""9:22107239""	""PMID:37770635""	""GCST90278455""]	[""asthma""	""MONDO_0004979""	""9:22088261""	""PMID:35126453""	""GCST90103427""]	[""subarachnoid hemorrhage""	""EFO_0000713""	""9:22088091""	""PMID:34594039""	""GCST90018703""]	[""coronary artery disease""	""EFO_0001645""	""9:22096056""	""PMID:32469254""	""GCST010480""]	[""cup-to-disc ratio measurement""	""EFO_0006939""	""9:22051671""	""PMID:34077760""	""GCST90129627""]	[""heart rate""	""OBA_1001087""	""9:22124505""	""PMID:39024449""	""GCST90480666""]	[""multiple myeloma""	""EFO_0001378""	""9:21983915""	""PMID:39103364""	""GCST90451657""]	[""peripheral vascular disease""	""EFO_0003875""	""9:22076796""	""PMID:39024449""	""GCST90475220""]	[""coronary artery disease""	""EFO_0001645""	""9:22098620""	""PMID:36474045""	""GCST90132314""]	[""coronary artery calcification""	""EFO_0004723""	""9:22102044""	""PMID:37770635""	""GCST90278455""]	[""total lipids in VLDL measurement ""	""EFO_0022314""	""9:22081851""	""PMID:41044249""	""GCST90501289""]	[""free cholesterol to total lipids in small HDL percentage ""	""EFO_0022285""	""9:22084311""	""PMID:41044249""	""GCST90501239""]	[""cerebrovascular disorder""	""EFO_0003763""	""9:22103342""	""PMID:39024449""	""GCST90475985""]	[""free cholesterol measurement""	""EFO_0008591""	""9:22081851""	""PMID:41044249""	""GCST90501278""]	[""cup-to-disc ratio measurement""	""EFO_0006939""	""9:22082376""	""PMID:34077760""	""GCST90129592""]	[""saturated fatty acids measurement ""	""EFO_0022304""	""9:22084311""	""PMID:41044249""	""GCST90501270""]	[""open-angle glaucoma""	""EFO_0004190""	""9:22003368""	""PMID:22419738""	""GCST001451""]	[""coronary artery disease""	""EFO_0001645""	""9:22103814""	""PMID:39024449""	""GCST90479542""]	[""white matter integrity""	""EFO_0004641""	""9:22034720""	""PMID:33875891""	""GCST90004175""]	[""body height""	""OBA_VT0001253""	""9:22062135""	""PMID:36224396""	""GCST90245848""]	[""breast carcinoma""	""EFO_0000305""	""9:22062135""	""PMID:20453838""	""GCST000678""]	[""cardiovascular disease""	""EFO_0000319""	""9:22103342""	""PMID:35126453""	""GCST90103427""]	[""central nervous system cancer""	""EFO_0000326""	""9:22033367""	""PMID:21531791""	""GCST001058""]	[""coronary artery disease""	""EFO_0001645""	""9:22125504""	""PMID:17634449""	""GCST000057""]	[""optic nerve glioblastoma""	""EFO_0009254""	""9:22011643""	""PMID:36810956""	""GCST90296470""]	[""coronary artery disease""	""EFO_0001645""	""9:22098575""	""PMID:21378990""	""GCST000998""]	[""parental longevity""	""EFO_0007796""	""9:22100177""	""PMID:29227965""	""GCST006701""]	[""cardiovascular disease""	""EFO_0000319""	""9:22115287""	""PMID:35126453""	""GCST90103427""]	[""cup-to-disc ratio measurement""	""EFO_0006939""	""9:22051671""	""PMID:34077760""	""GCST90129592""]	[""cholesterol to total lipids in medium LDL percentage ""	""EFO_0022238""	""9:22072720""	""PMID:41044249""	""GCST90501195""]	[""neutrophil count""	""EFO_0004833""	""9:21986848""	""PMID:39024449""	""GCST90475541""]	[""coronary artery disease""	""EFO_0001645""	""9:22098620""	""PMID:37390107""	""GCST90310232""]	[""blood protein amount""	""OBA_VT0005416""	""9:21956079""	""PMID:41310232""	""GCST90570953""]	[""total lipids in large VLDL""	""EFO_0022175""	""9:22081398""	""PMID:41044249""	""GCST90501164""]	[""remnant cholesterol measurement""	""EFO_0010815""	""9:22081851""	""PMID:41044249""	""GCST90501233""]	[""coronary artery disease""	""EFO_0001645""	""9:22087474""	""PMID:32469254""	""GCST010480""]	[""open-angle glaucoma""	""EFO_0004190""	""9:22051671""	""PMID:29891935""	""GCST006065""]	[""lymphocyte count""	""EFO_0004587""	""9:21990458""	""PMID:39024449""	""GCST90475432""]	[""lung adenocarcinoma""	""EFO_0000571""	""9:22052069""	""PMID:28604730""	""GCST004744""]	[""low density lipoprotein cholesterol measurement""	""EFO_0004611""	""9:22081851""	""PMID:32203549""	""GCST010245""]	[""free cholesterol to total lipids in very small VLDL percentage ""	""EFO_0022290""	""9:22077086""	""PMID:41044249""	""GCST90501323""]	[""asthma""	""MONDO_0004979""	""9:22115960""	""PMID:35472084""	""GCST90102599""]	[""amount of iron in brain""	""OBA_2045560""	""9:22028407""	""PMID:38789058""	""GCST90551870""]	[""cup-to-disc ratio measurement""	""EFO_0006939""	""9:22007331""	""PMID:34077760""	""GCST90129627""]	[""cardiovascular disease""	""EFO_0000319""	""9:22105928""	""PMID:35126453""	""GCST90103427""]	[""lymphocyte count""	""EFO_0004587""	""9:21980945""	""PMID:39024449""	""GCST90475438""]	[""platelet count""	""EFO_0004309""	""9:21990458""	""PMID:34469753""	""GCST90056183""]	[""coronary artery disease""	""EFO_0001645""	""9:22093300""	""PMID:38409652""	""GCST90274723""]	[""spleen volume""	""OBA_2050204""	""9:21986848""	""PMID:34128465""	""GCST90016667""]	[""glioma""	""EFO_0005543""	""9:22032153""	""PMID:28346443""	""GCST004348""]	[""asthma""	""MONDO_0004979""	""9:22099569""	""PMID:35126453""	""GCST90103427""]	[""breast carcinoma""	""EFO_0000305""	""9:21956231""	""PMID:27432226""	""GCST010797""]	[""squamous cell lung carcinoma""	""EFO_0000708""	""9:22088261""	""PMID:40155373""	""GCST90570630""]	[""coronary artery disease""	""EFO_0001645""	""9:22103814""	""PMID:30104761""	""GCST008370""]	[""basophil count""	""EFO_0005090""	""9:21990458""	""PMID:34469753""	""GCST90056179""]	[""cardiovascular disease""	""EFO_0000319""	""9:22116072""	""PMID:35126453""	""GCST90103427""]	[""Peptic ulcer and gastro-oesophageal reflux disease (GORD) drug use measurement""	""EFO_0009923""	""9:22098620""	""PMID:34594039""	""GCST90018980""]	[""type 2 diabetes mellitus""	""MONDO_0005148""	""9:22093300""	""PMID:38409652""	""GCST90274723""]	[""coronary artery disease""	""EFO_0001645""	""9:22088095""	""PMID:26708285""	""GCST003470""]	[""Ischemic stroke""	""HP_0002140""	""9:22102166""	""PMID:35285134""	""GCST90129549""]	[""squamous cell carcinoma""	""EFO_0000707""	""9:22049657""	""PMID:36496446""	""GCST90137412""]	[""tissue plasminogen activator amount""	""OBA_2050207""	""9:22102166""	""PMID:35285134""	""GCST90129554""]	[""coronary artery disease""	""EFO_0001645""	""9:22049484""	""PMID:38409652""	""GCST90274723""]	[""eosinophil count""	""EFO_0004842""	""9:21980945""	""PMID:32888493""	""GCST90002302""]	[""optic cup area""	""OBA_2045265""	""9:22031006""	""PMID:25631615""	""GCST002762""]	[""cholesteryl esters to total lipids in small VLDL percentage ""	""EFO_0022256""	""9:22077086""	""PMID:41044249""	""GCST90501261""]	[""Abdominal Aortic Aneurysm""	""EFO_0004214""	""9:22098575""	""PMID:37845353""	""GCST90432152""]	[""neuroimaging measurement""	""EFO_0004346""	""9:22056500""	""PMID:33875891""	""GCST90004386""]	[""glaucoma""	""MONDO_0005041""	""9:22033367""	""PMID:32514122""	""GCST90013713""]	[""asthma""	""MONDO_0004979""	""9:22112242""	""PMID:35126453""	""GCST90103427""]	[""cancer""	""MONDO_0004992""	""9:22053688""	""PMID:34290314""	""GCST90027051""]	[""cholesterol in chylomicrons and extremely large VLDL measurement ""	""EFO_0021898""	""9:22081851""	""PMID:41044249""	""GCST90501330""]	[""cup-to-disc ratio measurement""	""EFO_0006939""	""9:22007331""	""PMID:34077760""	""GCST90129592""]	[""brain aneurysm""	""EFO_0003870""	""9:22098575""	""PMID:34594039""	""GCST90018815""]	[""concentration of chylomicrons and extremely large VLDL particles measurement ""	""EFO_0022260""	""9:22103814""	""PMID:41044249""	""GCST90501337""]	[""Ischemic stroke""	""HP_0002140""	""9:22102166""	""PMID:35285134""	""GCST90129555""]	[""basal cell carcinoma""	""EFO_0004193""	""9:22034720""	""PMID:39024449""	""GCST90479795""]	[""mean fractional anisotropy measurement""	""EFO_0008399""	""9:22040766""	""PMID:37164063""	""GCST90281341""]	[""benign neoplasm of skin""	""MONDO_0021440""	""9:22049457""	""PMID:39024449""	""GCST90479844""]	[""basal cell carcinoma""	""EFO_0004193""	""9:22049657""	""PMID:36496446""	""GCST90137411""]	[""open-angle glaucoma""	""EFO_0004190""	""9:22054041""	""PMID:39024449""	""GCST90475872""]	[""concentration of very large VLDL particles measurement""	""EFO_0920030""	""9:22081398""	""PMID:41044249""	""GCST90501313""]	[""open-angle glaucoma""	""EFO_0004190""	""9:22051671""	""PMID:33627673""	""GCST011438""]	[""Agents acting on the renin-angiotensin system use measurement""	""EFO_0009931""	""9:22088261""	""PMID:34594039""	""GCST90018988""]	[""neuropathy""	""EFO_0004149""	""9:22052735""	""PMID:39024449""	""GCST90475897""]	[""aspirin use measurement""	""EFO_0007013""	""9:22076072""	""PMID:31015401""	""GCST007937""]	[""coronary artery disease""	""EFO_0001645""	""9:21974219""	""PMID:37390107""	""GCST90310232""]	[""heart failure""	""EFO_0003144""	""9:22102166""	""PMID:36376295""	""GCST90162626""]	[""total lipids in large LDL""	""EFO_0022163""	""9:22081851""	""PMID:41044249""	""GCST90501152""]	[""multiple myeloma""	""EFO_0001378""	""9:21965233""	""PMID:40883272""	""GCST90624746""]	[""Antithrombotic agent use measurement""	""EFO_0009925""	""9:22096056""	""PMID:34594039""	""GCST90018762""]	[""Epiretinal membrane""	""HP_0100014""	""9:21973858""	""PMID:38870908""	""GCST90709795""]	[""breast carcinoma""	""EFO_0000305""	""9:21964884""	""PMID:29059683""	""GCST004988""]	[""colorectal cancer""	""MONDO_0005575""	""9:22088261""	""PMID:40155373""	""GCST90570630""]	[""pulse pressure measurement""	""EFO_0005763""	""9:22124505""	""PMID:35762941""	""GCST90132905""]	[""amount of iron in brain""	""OBA_2045560""	""9:22028407""	""PMID:38789058""	""GCST90551869""]	[""coronary artery calcification""	""EFO_0004723""	""9:22084311""	""PMID:23561647""	""GCST001902""]	[""open-angle glaucoma""	""EFO_0004190""	""9:22031006""	""PMID:22428042""	""GCST001441""]	[""glaucoma""	""MONDO_0005041""	""9:22054041""	""PMID:39024449""	""GCST90479644""]	[""basophil measurement""	""EFO_0803539""	""9:21990458""	""PMID:39024449""	""GCST90479513""]	[""type 2 diabetes mellitus""	""MONDO_0005148""	""9:22003368""	""PMID:36738649""	""GCST90624670""]	[""coronary artery disease""	""EFO_0001645""	""9:22085599""	""PMID:32077919""	""GCST011116""]	[""triglyceride measurement""	""EFO_0004530""	""9:22081398""	""PMID:41044249""	""GCST90501282""]	[""asthma""	""MONDO_0004979""	""9:22098575""	""PMID:35126453""	""GCST90103427""]	[""coronary artery disease""	""EFO_0001645""	""9:21961867""	""PMID:38409652""	""GCST90274723""]	[""basophil measurement""	""EFO_0803539""	""9:21986848""	""PMID:39024449""	""GCST90475127""]	[""total phospholipids in lipoprotein particles measurement ""	""EFO_0022315""	""9:22081851""	""PMID:41044249""	""GCST90501281""]	[""brain neoplasm""	""EFO_0003833""	""9:22053958""	""PMID:34594039""	""GCST90018800""]	[""breast carcinoma""	""EFO_0000305""	""9:22006349""	""PMID:32139696""	""GCST90091211""]	[""cholesteryl esters in large VLDL measurement""	""EFO_0022170""	""9:22081851""	""PMID:41044249""	""GCST90501160""]	[""platelet count""	""EFO_0004309""	""9:21990458""	""PMID:32888493""	""GCST90002361""]	[""BMI-adjusted waist-hip ratio""	""EFO_0007788""	""9:21971990""	""PMID:34021172""	""GCST90020025""]	[""colorectal cancer""	""MONDO_0005575""	""9:22092925""	""PMID:34594039""	""GCST90018808""]	[""type 2 diabetes mellitus""	""MONDO_0005148""	""9:22098620""	""PMID:37390107""	""GCST90310232""]	[""asthma""	""MONDO_0004979""	""9:22098620""	""PMID:35126453""	""GCST90103427""]	[""cholesterol in very small VLDL measurement ""	""EFO_0022231""	""9:22081851""	""PMID:41044249""	""GCST90501318""]	[""non-melanoma skin carcinoma""	""EFO_0009260""	""9:22053688""	""PMID:34290314""	""GCST90027058""]	[""type 2 diabetes mellitus""	""MONDO_0005148""	""9:21974219""	""PMID:37390107""	""GCST90310232""]	[""cup-to-disc ratio measurement""	""EFO_0006939""	""9:22044905""	""PMID:34077760""	""GCST90129592""]	[""brain aneurysm""	""EFO_0003870""	""9:22098575""	""PMID:32514122""	""GCST90013685""]	[""benign neoplasm of skin""	""MONDO_0021440""	""9:22049457""	""PMID:39024449""	""GCST90475620""]	[""open-angle glaucoma""	""EFO_0004190""	""9:22052735""	""PMID:39024449""	""GCST90475874""]	[""total lipids in IDL""	""EFO_0022161""	""9:22081851""	""PMID:41044249""	""GCST90501127""]	[""neutrophil count""	""EFO_0004833""	""9:21990458""	""PMID:39024449""	""GCST90479714""]	[""central nervous system cancer""	""EFO_0000326""	""9:22033367""	""PMID:26424050""	""GCST003227""]	[""breastfeeding duration""	""EFO_0006864""	""9:22041999""	""PMID:40187613""	""GCST90569462""]	[""brain aneurysm""	""EFO_0003870""	""9:22098575""	""PMID:34594039""	""GCST90018595""]	[""breast cancer""	""MONDO_0007254""	""9:22003224""	""PMID:36819030""	""GCST90270343""]	[""white matter microstructure measurement""	""EFO_0005674""	""9:22009699""	""PMID:31666681""	""GCST009539""]	[""drug use measurement""	""EFO_0007010""	""9:22054041""	""PMID:39024449""	""GCST90479644""]	[""coronary artery disease""	""EFO_0001645""	""9:22098620""	""PMID:33020668""	""GCST010866""]	[""basophil count""	""EFO_0005090""	""9:21973423""	""PMID:32888494""	""GCST90002379""]	[""coronary artery disease""	""EFO_0001645""	""9:22098620""	""PMID:38062574""	""GCST90451698""]	[""coronary artery disease""	""EFO_0001645""	""9:22101703""	""PMID:36474045""	""GCST90132314""]	[""asthma""	""MONDO_0004979""	""9:22081851""	""PMID:35472084""	""GCST90102599""]	[""cardiovascular disease""	""EFO_0000319""	""9:22103814""	""PMID:35126453""	""GCST90103427""]	[""asthma""	""MONDO_0004979""	""9:22103342""	""PMID:35126453""	""GCST90103427""]	[""asthma""	""MONDO_0004979""	""9:22103814""	""PMID:35126453""	""GCST90103427""]	[""glioma""	""EFO_0005543""	""9:22032153""	""PMID:29743610""	""GCST005931""]	[""phosphoglycerides measurement ""	""EFO_0022291""	""9:22083405""	""PMID:41044249""	""GCST90501228""]	[""erythrocyte volume""	""OBA_0003460""	""9:21950880""	""PMID:34594039""	""GCST90018966""]	[""low density lipoprotein cholesterol measurement""	""EFO_0004611""	""9:22098575""	""PMID:39024449""	""GCST90479661""]	[""phospholipids in IDL measurement""	""EFO_0022164""	""9:22081851""	""PMID:41044249""	""GCST90501129""]	[""intermediate coronary syndrome""	""EFO_1000985""	""9:22096056""	""PMID:40465716""	""GCST90651205""]	[""peripheral vascular disease""	""EFO_0003875""	""9:22098575""	""PMID:39024449""	""GCST90480209""]	[""low density lipoprotein cholesterol measurement""	""EFO_0004611""	""9:22081851""	""PMID:41044249""	""GCST90501104""]	[""total cholesterol measurement""	""EFO_0004574""	""9:22099748""	""PMID:40436827""	""GCST90662895""]	[""myocardial infarction""	""EFO_0000612""	""9:22098575""	""PMID:19198609""	""GCST000340""]	[""cardiovascular disease""	""EFO_0000319""	""9:22123767""	""PMID:35126453""	""GCST90103427""]	[""linoleic acid measurement""	""EFO_0006807""	""9:22076796""	""PMID:40545721""	""GCST90502004""]	[""total lipids in small VLDL""	""EFO_0022148""	""9:22081851""	""PMID:41044249""	""GCST90501264""]	[""Hamartoma""	""HP_0010566""	""9:21995045""	""PMID:39024449""	""GCST90479846""]	[""myocardial infarction""	""EFO_0000612""	""9:22098575""	""PMID:38072966""	""GCST90432175""]	[""coronary artery disease""	""EFO_0001645""	""9:22087474""	""PMID:38409652""	""GCST90274723""]	[""phospholipids in small LDL measurement ""	""EFO_0022297""	""9:22081851""	""PMID:41044249""	""GCST90501254""]	[""monoclonal gammopathy""	""EFO_0000203""	""9:21965233""	""PMID:40883272""	""GCST90624746""]	[""colorectal cancer""	""MONDO_0005575""	""9:22092925""	""PMID:34594039""	""GCST90018588""]	[""central nervous system cancer""	""EFO_0000326""	""9:22032153""	""PMID:28346443""	""GCST004348""]	[""cholesterol to total lipids in medium VLDL percentage ""	""EFO_0022239""	""9:22077086""	""PMID:41044249""	""GCST90501207""]	[""cardiovascular disease""	""EFO_0000319""	""9:22112600""	""PMID:35126453""	""GCST90103427""]	[""optic disc size trait""	""OBA_VT0006216""	""9:22031006""	""PMID:25241763""	""GCST002626""]	[""stroke""	""EFO_0000712""	""9:22087474""	""PMID:38409652""	""GCST90274723""]	[""central nervous system cancer""	""EFO_0000326""	""9:22043927""	""PMID:19578366""	""GCST000440""]	[""B-cell acute lymphoblastic leukemia""	""EFO_0000094""	""9:21984662""	""PMID:29632299""	""GCST005832""]	[""white matter microstructure measurement""	""EFO_0005674""	""9:22015466""	""PMID:31666681""	""GCST009538""]	[""Pain""	""HP_0012531""	""9:22072720""	""PMID:37844115""	""GCST90104574""]	[""level of syndecan-4 in blood""	""OBA_2051079""	""9:21986848""	""PMID:39789286""	""GCST90470559""]	[""drug use measurement""	""EFO_0007010""	""9:22093300""	""PMID:38541061""	""GCST90429009""]	[""aspirin use measurement""	""EFO_0007013""	""9:22096056""	""PMID:34594039""	""GCST90018775""]	[""Beta blocking agent use measurement""	""EFO_0009929""	""9:22098620""	""PMID:31015401""	""GCST007927""]	[""Barrett's esophagus""	""EFO_0000280""	""9:22103184""	""PMID:39024449""	""GCST90476048""]	[""asthma""	""MONDO_0004979""	""9:22116072""	""PMID:35472084""	""GCST90102599""]	[""free cholesterol in IDL measurement""	""EFO_0022181""	""9:22081851""	""PMID:41044249""	""GCST90501125""]	[""cardioverter defibrillator""	""EFO_0010674""	""9:22102166""	""PMID:39024449""	""GCST90480162""]	[""atherosclerosis""	""EFO_0003914""	""9:22125504""	""PMID:39024449""	""GCST90480198""]	[""cholesterol to total lipids in IDL percentage ""	""EFO_0022233""	""9:22077086""	""PMID:41044249""	""GCST90501122""]	[""white matter microstructure measurement""	""EFO_0005674""	""9:22010005""	""PMID:31666681""	""GCST009540""]	[""coronary artery disease""	""EFO_0001645""	""9:22125504""	""PMID:33321069""	""GCST011488""]	[""brain aneurysm""	""EFO_0003870""	""9:22103342""	""PMID:33199917""	""GCST011020""]	[""type 2 diabetes mellitus""	""MONDO_0005148""	""9:21961867""	""PMID:38409652""	""GCST90274723""]	[""triglycerides in medium VLDL measurement""	""EFO_0022155""	""9:22081398""	""PMID:41044249""	""GCST90501216""]	[""optic disc size trait""	""OBA_VT0006216""	""9:22003368""	""PMID:20548946""	""GCST000700""]	[""optic neuritis""	""EFO_0007405""	""9:22051671""	""PMID:39024449""	""GCST90480095""]	[""breast carcinoma""	""EFO_0000305""	""9:22062135""	""PMID:29059683""	""GCST004988""]	[""glaucoma""	""MONDO_0005041""	""9:22054041""	""PMID:39024449""	""GCST90475384""]	[""cholesteryl esters to total lipids in small LDL percentage ""	""EFO_0022255""	""9:22081398""	""PMID:41044249""	""GCST90501249""]	[""cataract""	""MONDO_0005129""	""9:22090936""	""PMID:34127677""	""GCST012012""]	[""carotid plaque build""	""EFO_0006501""	""9:22090937""	""PMID:28282560""	""GCST004162""]	[""triglycerides to total lipids in medium VLDL percentage ""	""EFO_0022335""	""9:22077086""	""PMID:41044249""	""GCST90501217""]	[""colorectal cancer""	""MONDO_0005575""	""9:22115286""	""PMID:38872215""	""GCST90435268""]	[""pulse pressure measurement""	""EFO_0005763""	""9:22124505""	""PMID:27841878""	""GCST007096""]	[""coronary artery disease""	""EFO_0001645""	""9:22081797""	""PMID:38409652""	""GCST90274723""]	[""stroke""	""EFO_0000712""	""9:22102166""	""PMID:29531354""	""GCST005838""]	[""Agents acting on the renin-angiotensin system use measurement""	""EFO_0009931""	""9:22121350""	""PMID:31015401""	""GCST007930""]	[""drug use measurement""	""EFO_0007010""	""9:22076796""	""PMID:39024449""	""GCST90479556""]	[""coronary artery disease""	""EFO_0001645""	""9:22125504""	""PMID:33321069""	""GCST011489""]	[""asthma""	""MONDO_0004979""	""9:22102166""	""PMID:35472084""	""GCST90102599""]	[""basal cell carcinoma""	""EFO_0004193""	""9:22048392""	""PMID:33549134""	""GCST90013410""]	[""lung cancer""	""MONDO_0008903""	""9:22003224""	""PMID:36819030""	""GCST90270343""]	[""coronary artery disease""	""EFO_0001645""	""9:22115287""	""PMID:21971053""	""GCST001260""]	[""endometriosis""	""EFO_0001065""	""9:22116072""	""PMID:35472084""	""GCST90102599""]	[""eosinophil count""	""EFO_0004842""	""9:21981632""	""PMID:32888494""	""GCST90002381""]	[""open-angle glaucoma""	""EFO_0004190""	""9:22054041""	""PMID:39024449""	""GCST90480066""]	[""parental longevity""	""EFO_0007796""	""9:22100177""	""PMID:29227965""	""GCST006702""]	[""brain aneurysm""	""EFO_0003870""	""9:22081851""	""PMID:22961961""	""GCST001665""]	[""stroke""	""EFO_0000712""	""9:22116072""	""PMID:39537608""	""GCST90449063""]	[""triglycerides to total lipids in very small VLDL percentage ""	""EFO_0022341""	""9:22077086""	""PMID:41044249""	""GCST90501329""]	[""free cholesterol in medium LDL measurement ""	""EFO_0022268""	""9:22081851""	""PMID:41044249""	""GCST90501198""]	[""cholesteryl esters to total lipids in IDL percentage ""	""EFO_0022247""	""9:22077086""	""PMID:41044249""	""GCST90501124""]	[""coronary artery disease""	""EFO_0001645""	""9:22098575""	""PMID:21239051""	""GCST000945""]	[""type 2 diabetes mellitus""	""MONDO_0005148""	""9:22098620""	""PMID:38062574""	""GCST90451698""]	[""coronary artery calcification""	""EFO_0004723""	""9:22103342""	""PMID:23394302""	""GCST010078""]	[""hypertensive heart disease""	""MONDO_0001302""	""9:22124478""	""PMID:39024449""	""GCST90475925""]	[""phospholipids in VLDL measurement ""	""EFO_0022301""	""9:22081851""	""PMID:41044249""	""GCST90501291""]	[""free cholesterol in very small VLDL measurement ""	""EFO_0022275""	""9:22081851""	""PMID:41044249""	""GCST90501322""]	[""platelet count""	""EFO_0004309""	""9:21986848""	""PMID:27863252""	""GCST004603""]	[""drug use measurement""	""EFO_0007010""	""9:22054041""	""PMID:39024449""	""GCST90475384""]	[""asthma""	""MONDO_0004979""	""9:22081398""	""PMID:35472084""	""GCST90102599""]	[""coronary artery disease""	""EFO_0001645""	""9:22076072""	""PMID:32541925""	""GCST010551""]	[""coronary artery disease""	""EFO_0001645""	""9:22098575""	""PMID:29212778""	""GCST005195""]	[""drug use measurement""	""EFO_0007010""	""9:22103342""	""PMID:39024449""	""GCST90479550""]	[""open-angle glaucoma""	""EFO_0004190""	""9:22040766""	""PMID:29891935""	""GCST006067""]	[""open-angle glaucoma""	""EFO_0004190""	""9:22052735""	""PMID:36777996""	""GCST90399726""]	[""low tension glaucoma""	""EFO_1001022""	""9:22040766""	""PMID:26752265""	""GCST003343""]	[""coronary artery calcification""	""EFO_0004723""	""9:22088091""	""PMID:40164586""	""GCST90503074""]	[""inflammatory bowel disease""	""EFO_0003767""	""9:21966222""	""PMID:27569725""	""GCST003602""]	[""type 2 diabetes mellitus""	""MONDO_0005148""	""9:22081797""	""PMID:38409652""	""GCST90274723""]	[""circulating fibrinogen levels""	""OBA_0000061""	""9:22103184""	""PMID:35285134""	""GCST90129546""]	[""cholesteryl esters in IDL measurement""	""EFO_0920029""	""9:22081851""	""PMID:41044249""	""GCST90501123""]	[""total lipids in medium LDL""	""EFO_0022180""	""9:22081851""	""PMID:41044249""	""GCST90501200""]	[""eosinophil count""	""EFO_0004842""	""9:21986848""	""PMID:30595370""	""GCST007065""]	[""congestive heart failure""	""EFO_0000373""	""9:22124505""	""PMID:39024449""	""GCST90479544""]	[""cardiovascular disease""	""EFO_0000319""	""9:22088095""	""PMID:35126453""	""GCST90103427""]	[""type 2 diabetes mellitus""	""MONDO_0005148""	""9:22087474""	""PMID:38409652""	""GCST90274723""]	[""concentration of large LDL particles measurement""	""EFO_0022160""	""9:22081851""	""PMID:41044249""	""GCST90501153""]	[""total cholesterol in small LDL""	""EFO_0022179""	""9:22081851""	""PMID:41044249""	""GCST90501246""]	[""glaucoma""	""MONDO_0005041""	""9:22051671""	""PMID:31959993""	""GCST009722""]	[""coronary artery disease""	""EFO_0001645""	""9:22125504""	""PMID:21606135""	""GCST001079""]	[""coronary artery disease""	""EFO_0001645""	""9:22093300""	""PMID:38965376""	""GCST90309350""]	[""free cholesterol in LDL measurement ""	""EFO_0022266""	""9:22081851""	""PMID:41044249""	""GCST90501175""]	[""heart failure""	""EFO_0003144""	""9:22025494""	""PMID:36376295""	""GCST90162626""]	[""open-angle glaucoma""	""EFO_0004190""	""9:22056360""	""PMID:27623284""	""GCST003745""]	[""free cholesterol in large VLDL measurement ""	""EFO_0022265""	""9:22081398""	""PMID:41044249""	""GCST90501162""]	[""cholesterol in large LDL measurement ""	""EFO_0021901""	""9:22081851""	""PMID:41044249""	""GCST90501146""]	[""level of SLIT and NTRK-like protein 2 in blood serum""	""OBA_2043547""	""9:21986848""	""PMID:39789286""	""GCST90470670""]	[""total cholesterol measurement""	""EFO_0004574""	""9:22098575""	""PMID:39024449""	""GCST90480714""]	[""congestive heart failure""	""EFO_0000373""	""9:22124505""	""PMID:39024449""	""GCST90479545""]	[""angina pectoris""	""EFO_0003913""	""9:22073997""	""PMID:37947095""	""GCST90446533""]	[""atherosclerosis""	""EFO_0003914""	""9:22125504""	""PMID:39024449""	""GCST90475989""]	[""Antiglaucoma preparations and miotics use measurement""	""EFO_0009944""	""9:22045318""	""PMID:31015401""	""GCST007944""]	[""angina pectoris""	""EFO_0003913""	""9:22099569""	""PMID:34594039""	""GCST90018793""]	[""Abdominal Aortic Aneurysm""	""EFO_0004214""	""9:22115960""	""PMID:20622881""	""GCST000727""]	[""open-angle glaucoma""	""EFO_0004190""	""9:22050899""	""PMID:29452408""	""GCST005388""]	[""B-cell acute lymphoblastic leukemia""	""EFO_0000094""	""9:22053896""	""PMID:38616254""	""GCST90428830""]	[""triglycerides to total lipids in small VLDL percentage ""	""EFO_0022338""	""9:22077086""	""PMID:41044249""	""GCST90501269""]	[""heart disease""	""EFO_0003777""	""9:22103814""	""PMID:39024449""	""GCST90475937""]	[""atherosclerosis""	""EFO_0003914""	""9:22125504""	""PMID:39024449""	""GCST90475990""]	[""apolipoprotein B to apolipoprotein A1 ratio ""	""EFO_0021897""	""9:22081851""	""PMID:41044249""	""GCST90501100""]	[""endometriosis""	""EFO_0001065""	""9:22112600""	""PMID:35472084""	""GCST90102599""]	[""brain aneurysm""	""EFO_0003870""	""9:22114470""	""PMID:25256182""	""GCST002633""]	[""platelet crit""	""EFO_0007985""	""9:21986848""	""PMID:27863252""	""GCST004607""]	[""coronary artery disease""	""EFO_0001645""	""9:22094797""	""PMID:39024449""	""GCST90480681""]	[""open-angle glaucoma""	""EFO_0004190""	""9:22056296""	""PMID:33627673""	""GCST011441""]	[""Ischemic stroke""	""HP_0002140""	""9:22102166""	""PMID:29531354""	""GCST005843""]	[""free cholesterol in small VLDL measurement ""	""EFO_0022272""	""9:22081851""	""PMID:41044249""	""GCST90501262""]	[""carotid atherosclerosis""	""EFO_0009783""	""9:22072302""	""PMID:30510157""	""GCST007435""]	[""cholesteryl esters in small VLDL measurement""	""EFO_0920025""	""9:22081851""	""PMID:41044249""	""GCST90501260""]	[""concentration of medium VLDL particles""	""EFO_0022152""	""9:22081851""	""PMID:41044249""	""GCST90501213""]	[""coronary artery disease""	""EFO_0001645""	""9:22048415""	""PMID:38409652""	""GCST90274723""]	[""coronary artery disease""	""EFO_0001645""	""9:21961867""	""PMID:38062574""	""GCST90451698""]	[""lymphocyte count""	""EFO_0004587""	""9:21990458""	""PMID:39024449""	""GCST90475435""]	[""Abdominal Aortic Aneurysm""	""EFO_0004214""	""9:22098620""	""PMID:36777996""	""GCST90399673""]	[""coronary artery disease""	""EFO_0001645""	""9:22125504""	""PMID:24262325""	""GCST002287""]	[""mean fractional anisotropy measurement""	""EFO_0008399""	""9:22056500""	""PMID:33875891""	""GCST90003881""]	[""coronary artery disease""	""EFO_0001645""	""9:22007331""	""PMID:29212778""	""GCST005196""]	[""cardiovascular disease""	""EFO_0000319""	""9:22093300""	""PMID:37947095""	""GCST90446535""]	[""asthma""	""MONDO_0004979""	""9:22112600""	""PMID:35472084""	""GCST90102599""]	[""white matter integrity""	""EFO_0004641""	""9:22034720""	""PMID:33875891""	""GCST90004125""]	[""family history""	""EFO_0000493""	""9:22090937""	""PMID:39024449""	""GCST90479693""]	[""carotid plaque build""	""EFO_0006501""	""9:22084311""	""PMID:40164586""	""GCST90503076""]	[""stroke""	""EFO_0000712""	""9:22125504""	""PMID:24262325""	""GCST002287""]	[""schizophrenia""	""MONDO_0005090""	""9:22003368""	""PMID:36738649""	""GCST90624670""]	[""endometriosis""	""EFO_0001065""	""9:22102166""	""PMID:35472084""	""GCST90102599""]	[""family history of lung cancer""	""EFO_0006953""	""9:22124505""	""PMID:35511172""	""GCST90243964""]	[""myocardial infarction""	""EFO_0000612""	""9:22088095""	""PMID:26708285""	""GCST003471""]	[""coronary artery disease""	""EFO_0001645""	""9:22073997""	""PMID:39537608""	""GCST90449059""]	[""colorectal cancer""	""MONDO_0005575""	""9:22092925""	""PMID:34671089""	""GCST90093302""]	[""level of Kazal-type serine protease inhibitor domain-containing protein 1 in blood""	""OBA_2050713""	""9:21986848""	""PMID:39789286""	""GCST90469665""]	[""coronary atherosclerosis""	""MONDO_0021661""	""9:22099569""	""PMID:39024449""	""GCST90480132""]	[""phospholipids in large LDL measurement""	""EFO_0022174""	""9:22081851""	""PMID:41044249""	""GCST90501154""]	[""lymphocyte count""	""EFO_0004587""	""9:21986848""	""PMID:32888494""	""GCST90002388""]	[""open-angle glaucoma""	""EFO_0004190""	""9:22033367""	""PMID:22570617""	""GCST001493""]	[""sphingomyelin measurement""	""EFO_0010118""	""9:22081851""	""PMID:41044249""	""GCST90501272""]	[""free cholesterol in small LDL measurement ""	""EFO_0022271""	""9:22081851""	""PMID:41044249""	""GCST90501250""]	[""astrocytoma""	""EFO_0000272""	""9:22011643""	""PMID:36810956""	""GCST90296477""]	[""total cholesterol measurement""	""EFO_0004574""	""9:22081851""	""PMID:41044249""	""GCST90501275""]	[""type 2 diabetes mellitus""	""MONDO_0005148""	""9:22013064""	""PMID:38062574""	""GCST90451698""]	[""coronary artery disease""	""EFO_0001645""	""9:21974219""	""PMID:39537608""	""GCST90449059""]	[""myocardial infarction""	""EFO_0000612""	""9:22012052""	""PMID:37947095""	""GCST90446532""]	[""neuroimaging measurement""	""EFO_0004346""	""9:22026595""	""PMID:33875891""	""GCST90004331""]	[""total cholesterol measurement""	""EFO_0004574""	""9:22090302""	""PMID:34887591""	""GCST90239673""]	[""diastolic blood pressure""	""EFO_0006336""	""9:22090936""	""PMID:39024449""	""GCST90479582""]	[""platelet count""	""EFO_0004309""	""9:21980945""	""PMID:39024449""	""GCST90476302""]	[""astrocytoma""	""EFO_0000272""	""9:21999329""	""PMID:36810956""	""GCST90296476""]	[""cardiovascular disease""	""EFO_0000319""	""9:22116047""	""PMID:35126453""	""GCST90103427""]	[""eosinophil count""	""EFO_0004842""	""9:21980945""	""PMID:39024449""	""GCST90475297""]	[""erythrocyte count""	""EFO_0004305""	""9:22124505""	""PMID:39024449""	""GCST90476349""]	[""cholesterol in large VLDL measurement ""	""EFO_0021902""	""9:22081851""	""PMID:41044249""	""GCST90501158""]	[""coronary artery calcification""	""EFO_0004723""	""9:22067594""	""PMID:37770635""	""GCST90278455""]	[""heart disease""	""EFO_0003777""	""9:22103342""	""PMID:39024449""	""GCST90480133""]	[""plasminogen activator inhibitor 1 measurement""	""EFO_0004792""	""9:22084311""	""PMID:35285134""	""GCST90129548""]	[""myocardial infarction""	""EFO_0000612""	""9:22098575""	""PMID:39024449""	""GCST90480130""]	[""total lipids in medium VLDL""	""EFO_0022153""	""9:22081851""	""PMID:41044249""	""GCST90501212""]	[""cholesterol to total lipids in large LDL percentage ""	""EFO_0022235""	""9:22081398""	""PMID:41044249""	""GCST90501147""]	[""cardiovascular disease""	""EFO_0000319""	""9:22099569""	""PMID:35126453""	""GCST90103427""]	[""optic cup area""	""OBA_2045265""	""9:22045318""	""PMID:28073927""	""GCST004137""]	[""apolipoprotein B measurement""	""EFO_0004615""	""9:22081851""	""PMID:32203549""	""GCST010243""]	[""glaucoma""	""MONDO_0005041""	""9:22071751""	""PMID:36917350""	""GCST90271894""]	[""stroke""	""EFO_0000712""	""9:22081797""	""PMID:38409652""	""GCST90274723""]	[""skin cancer""	""MONDO_0002898""	""9:22026835""	""PMID:39024449""	""GCST90479538""]	[""triglycerides in chylomicrons and extremely large VLDL measurement ""	""EFO_0022316""	""9:22103814""	""PMID:41044249""	""GCST90501340""]	[""stroke""	""EFO_0000712""	""9:22093300""	""PMID:38409652""	""GCST90274723""]	[""white matter microstructure measurement""	""EFO_0005674""	""9:22002479""	""PMID:31666681""	""GCST009540""]	[""glioblastoma multiforme""	""EFO_0000519""	""9:22032153""	""PMID:28346443""	""GCST004349""]	[""free cholesterol to total lipids in small VLDL percentage ""	""EFO_0022287""	""9:22077086""	""PMID:41044249""	""GCST90501263""]	[""non-high density lipoprotein cholesterol measurement""	""EFO_0005689""	""9:22090302""	""PMID:34887591""	""GCST90239670""]	[""glaucoma""	""MONDO_0005041""	""9:22051671""	""PMID:31959993""	""GCST009726""]	[""low density lipoprotein cholesterol measurement""	""EFO_0004611""	""9:22065003""	""PMID:37106081""	""GCST90267272""]	[""aspirin use measurement""	""EFO_0007013""	""9:22092925""	""PMID:34594039""	""GCST90018995""]	[""aneurysm""	""EFO_0009659""	""9:22124505""	""PMID:39024449""	""GCST90475992""]	[""breast carcinoma""	""EFO_0000305""	""9:22062135""	""PMID:25751625""	""GCST004950""]	[""polyunsaturated fatty acid measurement""	""EFO_0010733""	""9:22081851""	""PMID:41044249""	""GCST90501229""]	[""myocardial infarction""	""EFO_0000612""	""9:22124478""	""PMID:17478679""	""GCST000030""]	[""triglycerides in very large HDL measurement ""	""EFO_0022324""	""9:22084311""	""PMID:41044249""	""GCST90501304""]	[""free cholesterol in large LDL measurement""	""EFO_0022176""	""9:22081851""	""PMID:41044249""	""GCST90501150""]	[""stroke""	""EFO_0000712""	""9:21961867""	""PMID:38409652""	""GCST90274723""]	[""endometriosis""	""EFO_0001065""	""9:22115960""	""PMID:35472084""	""GCST90102599""]	[""asthma""	""MONDO_0004979""	""9:22088261""	""PMID:35472084""	""GCST90102599""]	[""asthma""	""MONDO_0004979""	""9:22116072""	""PMID:35126453""	""GCST90103427""]	[""coronary artery disease""	""EFO_0001645""	""9:22103814""	""PMID:39024449""	""GCST90479543""]	[""eosinophil count""	""EFO_0004842""	""9:21980945""	""PMID:39024449""	""GCST90475291""]	[""asthma""	""MONDO_0004979""	""9:22088095""	""PMID:35472084""	""GCST90102599""]	[""Abdominal Aortic Aneurysm""	""EFO_0004214""	""9:22091925""	""PMID:27418160""	""GCST003683""]	[""coronary artery disease""	""EFO_0001645""	""9:22077086""	""PMID:30003307""	""GCST006405""]	[""glaucoma""	""MONDO_0005041""	""9:22068653""	""PMID:21532571""	""GCST001062""]	[""factor VII measurement""	""EFO_0004619""	""9:22103184""	""PMID:35285134""	""GCST90129542""]	[""basal cell carcinoma""	""EFO_0004193""	""9:22054691""	""PMID:31174203""	""GCST008871""]	[""heart failure""	""EFO_0003144""	""9:22102166""	""PMID:41184235""	""GCST90654627""]	[""open-angle glaucoma""	""EFO_0004190""	""9:22043927""	""PMID:33627673""	""GCST90011768""]	[""platelet count""	""EFO_0004309""	""9:21986848""	""PMID:32888494""	""GCST90002402""]	[""skin cancer""	""MONDO_0002898""	""9:22030028""	""PMID:39024449""	""GCST90479798""]	[""non-high density lipoprotein cholesterol measurement""	""EFO_0005689""	""9:22124505""	""PMID:34887591""	""GCST90239667""]	[""coronary artery disease""	""EFO_0001645""	""9:22103184""	""PMID:35285134""	""GCST90129546""]	[""erythrocyte volume""	""OBA_0003460""	""9:21986848""	""PMID:32888494""	""GCST90002397""]	[""open-angle glaucoma""	""EFO_0004190""	""9:22033367""	""PMID:25861811""	""GCST008391""]	[""cup-to-disc ratio measurement""	""EFO_0006939""	""9:22052069""	""PMID:34077760""	""GCST90129627""]	[""body height""	""OBA_VT0001253""	""9:22011478""	""PMID:36224396""	""GCST90245848""]	[""phospholipids in very large VLDL measurement ""	""EFO_0022299""	""9:22081851""	""PMID:41044249""	""GCST90501314""]	[""skin neoplasm""	""EFO_0004198""	""9:22030028""	""PMID:39024449""	""GCST90475580""]	[""neutrophil count""	""EFO_0004833""	""9:21980945""	""PMID:39024449""	""GCST90475535""]	[""central nervous system cancer""	""EFO_0000326""	""9:22068653""	""PMID:19578367""	""GCST000439""]	[""hemorrhoid""	""EFO_0009552""	""9:22124505""	""PMID:33888516""	""GCST90014033""]	[""oral cavity cancer""	""EFO_0005570""	""9:22064466""	""PMID:27749845""	""GCST003858""]	[""stroke""	""EFO_0000712""	""9:22124505""	""PMID:36777996""	""GCST90399733""]	[""facial pigmentation""	""OBA_2045282""	""9:22017837""	""PMID:32835660""	""GCST90002283""]	[""cholesterol to total lipids in small VLDL percentage ""	""EFO_0022242""	""9:22077086""	""PMID:41044249""	""GCST90501259""]	[""thrombocytopenia 4""	""MONDO_0012775""	""9:21973423""	""PMID:39024449""	""GCST90479983""]	[""low density lipoprotein cholesterol measurement""	""EFO_0004611""	""9:22090302""	""PMID:34887591""	""GCST90239658""]	[""cardiovascular disease""	""EFO_0000319""	""9:22012052""	""PMID:37947095""	""GCST90446535""]	[""colorectal adenoma""	""EFO_0005406""	""9:22103184""	""PMID:30510241""	""GCST007856""]	[""Beta blocking agent use measurement""	""EFO_0009929""	""9:22088261""	""PMID:34594039""	""GCST90018986""]	[""triglycerides to total lipids in IDL percentage ""	""EFO_0022329""	""9:22077086""	""PMID:41044249""	""GCST90501132""]	[""total lipids in medium VLDL""	""EFO_0022153""	""9:22077086""	""PMID:41044249""	""GCST90501215""]	[""eosinophil count""	""EFO_0004842""	""9:21980945""	""PMID:32888493""	""GCST90002298""]	[""concentration of small LDL particles measurement""	""EFO_0022166""	""9:22081851""	""PMID:41044249""	""GCST90501253""]	[""type 2 diabetes mellitus""	""MONDO_0005148""	""9:22003368""	""PMID:30054458""	""GCST006867""]	[""cup-to-disc ratio measurement""	""EFO_0006939""	""9:22052069""	""PMID:34077760""	""GCST90129592""]	[""cardiovascular disease""	""EFO_0000319""	""9:22098575""	""PMID:35126453""	""GCST90103427""]	[""free cholesterol to total lipids in chylomicrons and extremely large VLDL percentage ""	""EFO_0022277""	""9:22090604""	""PMID:41044249""	""GCST90501335""]	[""platelet count""	""EFO_0004309""	""9:21986848""	""PMID:39024449""	""GCST90480652""]	[""asthma""	""MONDO_0004979""	""9:22105928""	""PMID:35126453""	""GCST90103427""]	[""cutaneous melanoma""	""EFO_0000389""	""9:21956493""	""PMID:32341527""	""GCST010304""]	[""open-angle glaucoma""	""EFO_0004190""	""9:22054041""	""PMID:39024449""	""GCST90475875""]	[""blood VLDL cholesterol amount""	""OBA_VT0005144""	""9:22081851""	""PMID:41044249""	""GCST90501286""]	[""neutrophil count""	""EFO_0004833""	""9:21990458""	""PMID:39024449""	""GCST90479713""]	[""glioma""	""EFO_0005543""	""9:22068653""	""PMID:22886559""	""GCST001633""]	[""upper aerodigestive tract neoplasm""	""EFO_0004284""	""9:22087474""	""PMID:33667223""	""GCST012213""]	[""nasopharyngeal neoplasm""	""EFO_0004252""	""9:22043927""	""PMID:26545403""	""GCST005113""]	[""coronary artery disease""	""EFO_0001645""	""9:21974219""	""PMID:38062574""	""GCST90451698""]	[""total cholesterol measurement""	""EFO_0004574""	""9:22077086""	""PMID:34594039""	""GCST90018974""]	[""free cholesterol in very large VLDL measurement ""	""EFO_0022274""	""9:22081851""	""PMID:41044249""	""GCST90501310""]	[""HMG CoA reductase inhibitor use measurement""	""EFO_0009932""	""9:22099569""	""PMID:31015401""	""GCST007931""]	[""visual pathway disorder""	""MONDO_0001834""	""9:22051671""	""PMID:39024449""	""GCST90475896""]	[""parental longevity""	""EFO_0007796""	""9:22100177""	""PMID:30642433""	""GCST009890""]	[""concentration of small VLDL particles""	""EFO_0022147""	""9:22081851""	""PMID:41044249""	""GCST90501265""]	[""acute lymphoblastic leukemia""	""EFO_0000220""	""9:22006274""	""PMID:29348612""	""GCST005315""]	[""thoracic aortic aneurysm""	""EFO_0004282""	""9:22091925""	""PMID:27418160""	""GCST003683""]	[""eosinophil count""	""EFO_0004842""	""9:21990458""	""PMID:34469753""	""GCST90056180""]	[""neuroimaging measurement""	""EFO_0004346""	""9:22026078""	""PMID:33875891""	""GCST90004341""]	[""Vasodilators used in cardiac diseases use measurement""	""EFO_0009926""	""9:22098620""	""PMID:34594039""	""GCST90018983""]	[""coronary artery disease""	""EFO_0001645""	""9:22011084""	""PMID:36474045""	""GCST90132314""]	[""open-angle glaucoma""	""EFO_0004190""	""9:22051671""	""PMID:33627673""	""GCST90011770""]	[""basal cell carcinoma""	""EFO_0004193""	""9:22054691""	""PMID:38182794""	""GCST90328132""]	[""coronary artery disease""	""EFO_0001645""	""9:21954654""	""PMID:38062574""	""GCST90451698""]	[""eosinophil count""	""EFO_0004842""	""9:21980945""	""PMID:39024449""	""GCST90479602""]	[""coronary artery disease""	""EFO_0001645""	""9:22114470""	""PMID:33020668""	""GCST010867""]	[""B-cell acute lymphoblastic leukemia""	""EFO_0000094""	""9:21970917""	""PMID:29632299""	""GCST005832""]	[""heart failure""	""EFO_0003144""	""9:22124141""	""PMID:36777996""	""GCST90399714""]	[""coronary artery disease""	""EFO_0001645""	""9:22098620""	""PMID:26343387""	""GCST003116""]	[""open-angle glaucoma""	""EFO_0004190""	""9:22052735""	""PMID:33627673""	""GCST90011766""]	[""pilocytic astrocytoma""	""MONDO_0016691""	""9:22011643""	""PMID:36810956""	""GCST90296470""]	[""myocardial infarction""	""EFO_0000612""	""9:22098620""	""PMID:34594039""	""GCST90018657""]	[""strand of hair color""	""OBA_0002313""	""9:22067594""	""PMID:30595370""	""GCST007082""]	[""neuroimaging measurement""	""EFO_0004346""	""9:22077544""	""PMID:41188267""	""GCST90672010""]	[""glioma""	""EFO_0005543""	""9:22032153""	""PMID:28346443""	""GCST004347""]	[""cutaneous melanoma""	""EFO_0000389""	""9:21995045""	""PMID:32341527""	""GCST010304""]	[""neuroimaging measurement""	""EFO_0004346""	""9:22071751""	""PMID:41188267""	""GCST90672009""]	[""occlusion precerebral artery""	""EFO_0009677""	""9:22103342""	""PMID:39024449""	""GCST90480193""]	[""Red cell distribution width""	""EFO_0009188""	""9:21980945""	""PMID:32888494""	""GCST90002404""]	[""peripheral vascular disease""	""EFO_0003875""	""9:22099569""	""PMID:39024449""	""GCST90479557""]	[""cardiovascular disease""	""EFO_0000319""	""9:22102166""	""PMID:39024449""	""GCST90480231""]	[""coronary artery calcification""	""EFO_0004723""	""9:22125504""	""PMID:22144573""	""GCST001347""]	[""lymphocyte count""	""EFO_0004587""	""9:21990458""	""PMID:39024449""	""GCST90479666""]	[""brain aneurysm""	""EFO_0003870""	""9:22098575""	""PMID:35838494""	""GCST90129639""]	[""mean corpuscular hemoglobin concentration""	""EFO_0004528""	""9:21973423""	""PMID:32888493""	""GCST90002332""]	[""lymphocyte count""	""EFO_0004587""	""9:21986848""	""PMID:32888493""	""GCST90002316""]	[""low density lipoprotein cholesterol measurement""	""EFO_0004611""	""9:22081851""	""PMID:41044249""	""GCST90501177""]	[""endometriosis""	""EFO_0001065""	""9:22088095""	""PMID:35472084""	""GCST90102599""]	[""glioma""	""EFO_0005543""	""9:22032153""	""PMID:29743610""	""GCST005933""]	[""cardiovascular disease""	""EFO_0000319""	""9:22115027""	""PMID:35126453""	""GCST90103427""]	[""platelet count""	""EFO_0004309""	""9:21986848""	""PMID:39024449""	""GCST90480651""]	[""asthma""	""MONDO_0004979""	""9:22084311""	""PMID:35472084""	""GCST90102599""]	[""type 2 diabetes mellitus""	""MONDO_0005148""	""9:22057531""	""PMID:38374256""	""GCST90492734""]	[""colorectal cancer""	""MONDO_0005575""	""9:22105928""	""PMID:36539618""	""GCST90129505""]	[""colorectal cancer""	""MONDO_0005575""	""9:22092925""	""PMID:32514122""	""GCST90013697""]	[""basal cell carcinoma""	""EFO_0004193""	""9:22034720""	""PMID:24403052""	""GCST002331""]	[""parental longevity""	""EFO_0007796""	""9:22100177""	""PMID:29227965""	""GCST006700""]	[""phospholipids in medium LDL measurement""	""EFO_0022183""	""9:22081851""	""PMID:41044249""	""GCST90501202""]	[""cup-to-disc ratio measurement""	""EFO_0006939""	""9:22045318""	""PMID:31798171""	""GCST009412""]	[""hair color""	""EFO_0003924""	""9:22067594""	""PMID:32341527""	""GCST010302""]	[""testosterone measurement""	""EFO_0004908""	""9:21950783""	""PMID:40229599""	""GCST90483497""]	[""visual pathway disorder""	""MONDO_0001834""	""9:22054041""	""PMID:39024449""	""GCST90480096""]	[""factor XI measurement""	""EFO_0004694""	""9:22103184""	""PMID:35285134""	""GCST90129545""]	[""free cholesterol to total lipids in medium VLDL percentage ""	""EFO_0022284""	""9:22077086""	""PMID:41044249""	""GCST90501211""]	[""asthma""	""MONDO_0004979""	""9:22112600""	""PMID:35126453""	""GCST90103427""]	[""Barrett's esophagus""	""EFO_0000280""	""9:22103184""	""PMID:39024449""	""GCST90480290""]	[""endometriosis""	""EFO_0001065""	""9:22116047""	""PMID:35472084""	""GCST90102599""]	[""lung adenocarcinoma""	""EFO_0000571""	""9:22066573""	""PMID:39366959""	""GCST90455522""]	[""melanoma""	""EFO_0000756""	""9:21995045""	""PMID:32887889""	""GCST90011809""]	[""ovarian carcinoma""	""EFO_0001075""	""9:21956231""	""PMID:27432226""	""GCST010797""]	[""open-angle glaucoma""	""EFO_0004190""	""9:22052735""	""PMID:37386247""	""GCST90310210""]	[""Crohn's disease""	""EFO_0000384""	""9:22053896""	""PMID:38616254""	""GCST90428830""]	[""coronary artery disease""	""EFO_0001645""	""9:22084311""	""PMID:35285134""	""GCST90129547""]	[""coronary artery disease""	""EFO_0001645""	""9:22103184""	""PMID:35285134""	""GCST90129545""]	[""open-angle glaucoma""	""EFO_0004190""	""9:22051671""	""PMID:37386247""	""GCST90310211""]	[""optic neuritis""	""EFO_0007405""	""9:22052735""	""PMID:39024449""	""GCST90475897""]	[""cholesteryl esters in large LDL measurement""	""EFO_0022165""	""9:22081851""	""PMID:41044249""	""GCST90501148""]	[""endometriosis""	""EFO_0001065""	""9:22115106""	""PMID:20601957""	""GCST000721""]	[""atherosclerosis""	""EFO_0003914""	""9:22125504""	""PMID:39024449""	""GCST90475991""]	[""eosinophil count""	""EFO_0004842""	""9:21980945""	""PMID:39024449""	""GCST90475300""]	[""glaucoma""	""MONDO_0005041""	""9:22019130""	""PMID:22792221""	""GCST001596""]	[""family history""	""EFO_0000493""	""9:22090937""	""PMID:39024449""	""GCST90479571""]	[""Abdominal Aortic Aneurysm""	""EFO_0004214""	""9:22096056""	""PMID:27899403""	""GCST003877""]	[""life span determination trait""	""OBA_VT0005372""	""9:22102166""	""PMID:32678081""	""GCST011100""]	[""low density lipoprotein cholesterol measurement""	""EFO_0004611""	""9:22103342""	""PMID:34887591""	""GCST90239655""]	[""asthma""	""MONDO_0004979""	""9:22116047""	""PMID:35472084""	""GCST90102599""]	[""Ischemic stroke""	""HP_0002140""	""9:22102166""	""PMID:35285134""	""GCST90129554""]	[""coronary artery disease""	""EFO_0001645""	""9:21973858""	""PMID:39537608""	""GCST90449059""]	[""coronary artery disease""	""EFO_0001645""	""9:22093300""	""PMID:37947095""	""GCST90446534""]	[""heart failure""	""EFO_0003144""	""9:22102166""	""PMID:40195560""	""GCST90455657""]	[""myocardial infarction""	""EFO_0000612""	""9:22098620""	""PMID:34594039""	""GCST90018877""]	[""choline measurement""	""EFO_0010116""	""9:22081851""	""PMID:41044249""	""GCST90501102""]	[""asthma""	""MONDO_0004979""	""9:22103342""	""PMID:35472084""	""GCST90102599""]	[""type 2 diabetes mellitus""	""MONDO_0005148""	""9:21974219""	""PMID:38062574""	""GCST90451698""]	[""cholesteryl ester measurement""	""EFO_0010351""	""9:22081851""	""PMID:41044249""	""GCST90501332""]	[""cup-to-disc ratio measurement""	""EFO_0006939""	""9:22051671""	""PMID:31959993""	""GCST009724""]	[""asthma""	""MONDO_0004979""	""9:22115960""	""PMID:35126453""	""GCST90103427""]	[""Beta blocking agent use measurement""	""EFO_0009929""	""9:22101703""	""PMID:34594039""	""GCST90018766""]	[""neuroimaging measurement""	""EFO_0004346""	""9:22026595""	""PMID:33875891""	""GCST90004346""]	[""cholesteryl esters in small LDL measurement""	""EFO_0920028""	""9:22081851""	""PMID:41044249""	""GCST90501248""]	[""B-cell acute lymphoblastic leukemia""	""EFO_0000094""	""9:22053688""	""PMID:38616254""	""GCST90428832""]	[""endometriosis""	""EFO_0001065""	""9:22081851""	""PMID:35472084""	""GCST90102599""]	[""total cholesterol measurement""	""EFO_0004574""	""9:22088095""	""PMID:30275531""	""GCST006614""]	[""type 2 diabetes mellitus""	""MONDO_0005148""	""9:21954654""	""PMID:38062574""	""GCST90451698""]	[""HbA1c measurement""	""EFO_0004541""	""9:21986848""	""PMID:33462484""	""GCST90019509""]	[""basal cell carcinoma""	""EFO_0004193""	""9:22054691""	""PMID:27539887""	""GCST003726""]	[""parental longevity""	""EFO_0007796""	""9:22102166""	""PMID:32678081""	""GCST011100""]	[""heart failure""	""EFO_0003144""	""9:22122061""	""PMID:34594039""	""GCST90018806""]	[""type 2 diabetes mellitus""	""MONDO_0005148""	""9:22048415""	""PMID:38409652""	""GCST90274723""]	[""total lipids in chylomicrons and extremely large VLDL measurement ""	""EFO_0022306""	""9:22103814""	""PMID:41044249""	""GCST90501336""]	[""healthspan""	""EFO_0009762""	""9:22102166""	""PMID:32678081""	""GCST011100""]	[""neutrophil count""	""EFO_0004833""	""9:21990458""	""PMID:34469753""	""GCST90056178""]	[""coronary artery disease""	""EFO_0001645""	""9:22103184""	""PMID:35285134""	""GCST90129543""]	[""type 2 diabetes mellitus""	""MONDO_0005148""	""9:22051671""	""PMID:28869590""	""GCST004894""]	[""total lipids in small VLDL""	""EFO_0022148""	""9:22077086""	""PMID:41044249""	""GCST90501267""]	[""eosinophil count""	""EFO_0004842""	""9:22109524""	""PMID:34594039""	""GCST90018733""]	[""coronary artery disease""	""EFO_0001645""	""9:22053592""	""PMID:38062574""	""GCST90451698""]	[""white matter microstructure measurement""	""EFO_0005674""	""9:22028407""	""PMID:31666681""	""GCST009539""]	[""rheumatoid arthritis""	""EFO_0000685""	""9:22053688""	""PMID:38616254""	""GCST90428832""]	[""prostate carcinoma""	""EFO_0001663""	""9:22041999""	""PMID:25217961""	""GCST002606""]	[""cardiovascular disease""	""EFO_0000319""	""9:22067594""	""PMID:35126453""	""GCST90103427""]	[""low density lipoprotein cholesterol measurement""	""EFO_0004611""	""9:22099748""	""PMID:40436827""	""GCST90662892""]	[""Myocardial Ischemia""	""EFO_1001375""	""9:22103342""	""PMID:40465716""	""GCST90651281""]	[""cutaneous melanoma""	""EFO_0000389""	""9:22005331""	""PMID:32341527""	""GCST010304""]	[""coronary artery disease""	""EFO_0001645""	""9:22096056""	""PMID:22751097""	""GCST001587""]	[""retinopathy""	""EFO_0003839""	""9:22064466""	""PMID:39024449""	""GCST90480046""]	[""platelet count""	""EFO_0004309""	""9:21986848""	""PMID:39024449""	""GCST90480650""]	[""Hamartoma""	""HP_0010566""	""9:21995045""	""PMID:39024449""	""GCST90475622""]	[""nevus""	""EFO_0000625""	""9:21995045""	""PMID:39024449""	""GCST90475622""]	[""facial pigmentation""	""OBA_2045282""	""9:22017837""	""PMID:32835660""	""GCST90002284""]	[""coronary artery disease""	""EFO_0001645""	""9:22084311""	""PMID:35285134""	""GCST90129548""]	[""systolic blood pressure""	""EFO_0006335""	""9:22119196""	""PMID:30595370""	""GCST007087""]	[""brain aneurysm""	""EFO_0003870""	""9:22091925""	""PMID:27418160""	""GCST003683""]	[""pulse pressure measurement""	""EFO_0005763""	""9:22119196""	""PMID:30578418""	""GCST007269""]	[""glioma""	""EFO_0005543""	""9:22032153""	""PMID:29743610""	""GCST005932""]	[""Vasodilators used in cardiac diseases use measurement""	""EFO_0009926""	""9:22096056""	""PMID:34594039""	""GCST90018763""]	[""open-angle glaucoma""	""EFO_0004190""	""9:22068653""	""PMID:25173105""	""GCST002582""]	[""total lipids in lipoprotein particles measurement ""	""EFO_0022309""	""9:22081851""	""PMID:41044249""	""GCST90501279""]	[""mean fractional anisotropy measurement""	""EFO_0008399""	""9:22056500""	""PMID:37164063""	""GCST90281340""]	[""cholesterol in very large VLDL measurement ""	""EFO_0022230""	""9:22081851""	""PMID:41044249""	""GCST90501306""]	[""coronary artery disease""	""EFO_0001645""	""9:22062013""	""PMID:39537608""	""GCST90449059""]	[""low density lipoprotein cholesterol measurement""	""EFO_0004611""	""9:22088095""	""PMID:39024449""	""GCST90479660""]	[""heart failure""	""EFO_0003144""	""9:22103342""	""PMID:41184235""	""GCST90668013""]	[""skin neoplasm""	""EFO_0004198""	""9:22032120""	""PMID:39024449""	""GCST90479797""]	[""angina pectoris""	""EFO_0003913""	""9:22093300""	""PMID:37947095""	""GCST90446533""]	[""peripheral vascular disease""	""EFO_0003875""	""9:22076796""	""PMID:39024449""	""GCST90479556""]	[""central nervous system cancer""	""EFO_0000326""	""9:22032153""	""PMID:28346443""	""GCST004347""]	[""cardiovascular disease""	""EFO_0000319""	""9:22110132""	""PMID:35126453""	""GCST90103427""]	[""phospholipids in medium VLDL measurement""	""EFO_0022154""	""9:22081851""	""PMID:41044249""	""GCST90501214""]	[""type 2 diabetes mellitus""	""MONDO_0005148""	""9:22053592""	""PMID:38062574""	""GCST90451698""]	[""phospholipids in large VLDL measurement""	""EFO_0022169""	""9:22081398""	""PMID:41044249""	""GCST90501166""]	[""multiple myeloma""	""EFO_0001378""	""9:21991924""	""PMID:27363682""	""GCST004483""]	[""asthma""	""MONDO_0004979""	""9:22115027""	""PMID:35126453""	""GCST90103427""]	[""total lipids in LDL measurement ""	""EFO_0022308""	""9:22081851""	""PMID:41044249""	""GCST90501176""]	[""total lipids in very large VLDL measurement ""	""EFO_0022313""	""9:22081398""	""PMID:41044249""	""GCST90501312""]	[""cup-to-disc ratio measurement""	""EFO_0006939""	""9:22056360""	""PMID:31959993""	""GCST009723""]	[""cholesterol in medium VLDL measurement ""	""EFO_0022225""	""9:22081851""	""PMID:41044249""	""GCST90501206""]	[""neutrophil percentage of leukocytes""	""EFO_0007990""	""9:21986848""	""PMID:32888494""	""GCST90002399""]	[""aging""	""EFO_0022597""	""9:22102166""	""PMID:37550455""	""GCST90321079""]	[""HMG CoA reductase inhibitor use measurement""	""EFO_0009932""	""9:22098620""	""PMID:34594039""	""GCST90018989""]	[""central nervous system cancer""	""EFO_0000326""	""9:22033367""	""PMID:26424050""	""GCST003228""]	[""breast carcinoma""	""EFO_0000305""	""9:21966222""	""PMID:32887889""	""GCST90011804""]	[""eosinophil count""	""EFO_0004842""	""9:21981632""	""PMID:34594039""	""GCST90018953""]	[""apolipoprotein B measurement""	""EFO_0004615""	""9:22081851""	""PMID:41044249""	""GCST90501099""]	[""type 2 diabetes mellitus""	""MONDO_0005148""	""9:22019674""	""PMID:38685053""	""GCST90693212""]	[""coronary artery disease""	""EFO_0001645""	""9:22103184""	""PMID:35285134""	""GCST90129544""]	[""atrial fibrillation""	""EFO_0000275""	""9:22103342""	""PMID:40645996""	""GCST90624412""]	[""neutrophil measurement""	""EFO_0803548""	""9:21986848""	""PMID:38965376""	""GCST90309369""]	[""leukocyte quantity""	""OBA_VT0000217""	""9:21990458""	""PMID:32888494""	""GCST90002407""]	[""lymphocyte count""	""EFO_0004587""	""9:21990458""	""PMID:34469753""	""GCST90085815""]	[""type 2 diabetes mellitus""	""MONDO_0005148""	""9:22003224""	""PMID:33290408""	""GCST011320""]	[""diastolic blood pressure change measurement""	""EFO_0006945""	""9:22072720""	""PMID:39024449""	""GCST90479581""]	[""bone tissue density""	""OBA_1000110""	""9:22120433""	""PMID:37500982""	""GCST90321120""]	[""ankle brachial index""	""EFO_0003912""	""9:22072265""	""PMID:22199011""	""GCST001361""]	[""asthma""	""MONDO_0004979""	""9:22114496""	""PMID:35126453""	""GCST90103427""]	[""neutrophil count""	""EFO_0004833""	""9:21990458""	""PMID:39024449""	""GCST90475538""]	[""coronary artery disease""	""EFO_0001645""	""9:22031006""	""PMID:21606135""	""GCST001079""]	[""endometriosis""	""EFO_0001065""	""9:22103342""	""PMID:35472084""	""GCST90102599""]	[""monocyte count""	""EFO_0005091""	""9:21990458""	""PMID:34469753""	""GCST90056177""]	[""endometriosis""	""EFO_0001065""	""9:22103814""	""PMID:35472084""	""GCST90102599""]	[""endometriosis""	""EFO_0001065""	""9:22081398""	""PMID:35472084""	""GCST90102599""]	[""Myocardial Ischemia""	""EFO_1001375""	""9:22096056""	""PMID:40465716""	""GCST90651217""]	[""coronary artery disease""	""EFO_0001645""	""9:21961867""	""PMID:38062574""	""GCST90451699""]	[""cardiovascular disease""	""EFO_0000319""	""9:22073997""	""PMID:37947095""	""GCST90446535""]	[""cutaneous melanoma""	""EFO_0000389""	""9:22011361""	""PMID:32341527""	""GCST010304""]	[""coronary artery disease""	""EFO_0001645""	""9:21951176""	""PMID:38062574""	""GCST90451698""]	[""type 2 diabetes mellitus""	""MONDO_0005148""	""9:21961867""	""PMID:38062574""	""GCST90451698""]	[""von Willebrand factor quality""	""OBA_1000199""	""9:22103184""	""PMID:35285134""	""GCST90129544""]	[""coronary artery disease""	""EFO_0001645""	""9:22069145""	""PMID:37947095""	""GCST90446534""]	[""coronary artery disease""	""EFO_0001645""	""9:21953100""	""PMID:29212778""	""GCST005194""]	[""glaucoma""	""MONDO_0005041""	""9:22054041""	""PMID:39024449""	""GCST90475869""]	[""basal cell carcinoma""	""EFO_0004193""	""9:22069145""	""PMID:38182794""	""GCST90328132""]	[""basophil measurement""	""EFO_0803539""	""9:21986848""	""PMID:39024449""	""GCST90475130""]	[""low density lipoprotein cholesterol measurement""	""EFO_0004611""	""9:22081851""	""PMID:34594039""	""GCST90018961""]	[""total cholesterol in medium LDL""	""EFO_0022185""	""9:22081851""	""PMID:41044249""	""GCST90501194""]	[""cutaneous melanoma""	""EFO_0000389""	""9:22067594""	""PMID:32341527""	""GCST010302""]	[""asthma""	""MONDO_0004979""	""9:22088095""	""PMID:35126453""	""GCST90103427""]	[""polyunsaturated fatty acids to total fatty acids percentage ""	""EFO_0022303""	""9:22081851""	""PMID:41044249""	""GCST90501277""]	[""colorectal cancer""	""MONDO_0005575""	""9:22092925""	""PMID:37340002""	""GCST90651058""]	[""non-high density lipoprotein cholesterol measurement""	""EFO_0005689""	""9:22081851""	""PMID:41044249""	""GCST90501220""]	[""angina pectoris""	""EFO_0003913""	""9:22096056""	""PMID:34594039""	""GCST90018932""]	[""Epiretinal membrane""	""HP_0100014""	""9:22056500""	""PMID:38870908""	""GCST90709792""]	[""stroke""	""EFO_0000712""	""9:22083405""	""PMID:38409652""	""GCST90274723""]	[""major depressive disorder""	""MONDO_0002009""	""9:22098620""	""PMID:37390107""	""GCST90310232""]	[""asthma""	""MONDO_0004979""	""9:22103814""	""PMID:35472084""	""GCST90102599""]	[""coronary artery disease""	""EFO_0001645""	""9:22090937""	""PMID:39024449""	""GCST90479693""]	[""colorectal cancer""	""MONDO_0005575""	""9:22103184""	""PMID:40155373""	""GCST90570627""]	[""glaucoma""	""MONDO_0005041""	""9:22032153""	""PMID:34594039""	""GCST90018632""]	[""platelet crit""	""EFO_0007985""	""9:21986848""	""PMID:32888494""	""GCST90002400""]	[""lymphocyte amount""	""OBA_0003352""	""9:21986848""	""PMID:38965376""	""GCST90309369""]	[""Ischemic stroke""	""HP_0002140""	""9:22102166""	""PMID:34594039""	""GCST90018864""]	[""cup-to-disc ratio measurement""	""EFO_0006939""	""9:22056214""	""PMID:31959993""	""GCST009723""]	[""asthma""	""MONDO_0004979""	""9:22110132""	""PMID:35472084""	""GCST90102599""]	[""open-angle glaucoma""	""EFO_0004190""	""9:22049657""	""PMID:29891935""	""GCST006066""]	[""monocyte count""	""EFO_0005091""	""9:21990458""	""PMID:32888494""	""GCST90002393""]	[""cutaneous melanoma""	""EFO_0000389""	""9:22067911""	""PMID:32341527""	""GCST010304""]	[""atrial fibrillation""	""EFO_0000275""	""9:22124141""	""PMID:40645996""	""GCST90624411""]	[""type 2 diabetes mellitus""	""MONDO_0005148""	""9:21961867""	""PMID:38062574""	""GCST90451699""]	[""optic cup area""	""OBA_2045265""	""9:22045318""	""PMID:31798171""	""GCST009404""]	[""non-neoplastic nevus""	""MONDO_0022749""	""9:21995045""	""PMID:39024449""	""GCST90479845""]	[""myocardial infarction""	""EFO_0000612""	""9:22098620""	""PMID:40465716""	""GCST90651203""]	[""cup-to-disc ratio measurement""	""EFO_0006939""	""9:22033367""	""PMID:28073927""	""GCST004075""]	[""total cholesterol measurement""	""EFO_0004574""	""9:22090302""	""PMID:34887591""	""GCST90239676""]	[""myocardial infarction""	""EFO_0000612""	""9:22098620""	""PMID:33532862""	""GCST011365""]	[""stroke""	""EFO_0000712""	""9:22048415""	""PMID:38409652""	""GCST90274723""]	[""erythrocyte volume""	""OBA_0003460""	""9:21986848""	""PMID:32888493""	""GCST90002334""]	[""tissue plasminogen activator amount""	""OBA_2050207""	""9:22084311""	""PMID:35285134""	""GCST90129547""]	[""peripheral vascular disease""	""EFO_0003875""	""9:22103184""	""PMID:39024449""	""GCST90480210""]	[""asthma""	""MONDO_0004979""	""9:22067594""	""PMID:35126453""	""GCST90103427""]	[""type 2 diabetes mellitus""	""MONDO_0005148""	""9:22076072""	""PMID:32541925""	""GCST010551""]	[""keratinocyte carcinoma""	""EFO_0010176""	""9:22054691""	""PMID:31174203""	""GCST008870""]	[""blood VLDL cholesterol amount""	""OBA_VT0005144""	""9:22081851""	""PMID:41044249""	""GCST90501173""]	[""platelet count""	""EFO_0004309""	""9:21980945""	""PMID:39024449""	""GCST90476299""]	[""optic nerve disorder""	""MONDO_0002135""	""9:22054041""	""PMID:39024449""	""GCST90480096""]	[""optic nerve disorder""	""MONDO_0002135""	""9:22051671""	""PMID:39024449""	""GCST90475896""]	[""open-angle glaucoma""	""EFO_0004190""	""9:22052735""	""PMID:38382466""	""GCST90399470""]	[""basal cell carcinoma""	""EFO_0004193""	""9:22054691""	""PMID:38182794""	""GCST90328134""]	[""diastolic blood pressure""	""EFO_0006336""	""9:22090936""	""PMID:30578418""	""GCST007268""]	[""angina pectoris""	""EFO_0003913""	""9:22099569""	""PMID:39024449""	""GCST90480131""]	[""neuroimaging measurement""	""EFO_0004346""	""9:22077544""	""PMID:41188267""	""GCST90672011""]	[""cardiovascular disease""	""EFO_0000319""	""9:22112242""	""PMID:35126453""	""GCST90103427""]	[""Abdominal Aortic Aneurysm""	""EFO_0004214""	""9:22098575""	""PMID:39024449""	""GCST90480202""]	[""lymphocyte count""	""EFO_0004587""	""9:21986848""	""PMID:27863252""	""GCST004627""]	[""Antiglaucoma preparations and miotics use measurement""	""EFO_0009944""	""9:22052735""	""PMID:34594039""	""GCST90019002""]	[""coronary artery disease""	""EFO_0001645""	""9:22098620""	""PMID:28714975""	""GCST004787""]	[""cholesterol to total lipids in very small VLDL percentage ""	""EFO_0022245""	""9:22077086""	""PMID:41044249""	""GCST90501319""]	[""myocardial infarction""	""EFO_0000612""	""9:22093300""	""PMID:37947095""	""GCST90446532""]	[""endometriosis""	""EFO_0001065""	""9:22110132""	""PMID:35472084""	""GCST90102599""]	[""triglycerides in large VLDL measurement""	""EFO_0022178""	""9:22081398""	""PMID:41044249""	""GCST90501168""]	[""major depressive disorder""	""MONDO_0002009""	""9:21974219""	""PMID:37390107""	""GCST90310232""]	[""prostate carcinoma""	""EFO_0001663""	""9:22041999""	""PMID:37945903""	""GCST90274713""]	[""coronary artery disease""	""EFO_0001645""	""9:22073997""	""PMID:37947095""	""GCST90446534""]	[""polyunsaturated fatty acids to monounsaturated fatty acids ratio ""	""EFO_0022302""	""9:22081851""	""PMID:41044249""	""GCST90501218""]	[""asthma""	""MONDO_0004979""	""9:22116047""	""PMID:35126453""	""GCST90103427""]	[""myocardial infarction""	""EFO_0000612""	""9:22100177""	""PMID:39024449""	""GCST90475931""]	[""mean corpuscular hemoglobin concentration""	""EFO_0004528""	""9:21973423""	""PMID:32888493""	""GCST90002328""]	[""breast carcinoma""	""EFO_0000305""	""9:22067594""	""PMID:29059683""	""GCST004988""]	[""antihyperlipidemic drug use measurement""	""EFO_0803367""	""9:22103814""	""PMID:36653479""	""GCST90250902""]	[""brain aneurysm""	""EFO_0003870""	""9:22083405""	""PMID:18997786""	""GCST000262""]	[""gut microbiome measurement""	""EFO_0007874""	""9:22041999""	""PMID:40187613""	""GCST90569462""]	[""glaucoma""	""MONDO_0005041""	""9:22052735""	""PMID:39024449""	""GCST90480069""]	[""coronary artery disease""	""EFO_0001645""	""9:22083405""	""PMID:38409652""	""GCST90274723""]	[""cholesteryl esters in LDL measurement""	""EFO_0920023""	""9:22081851""	""PMID:41044249""	""GCST90501174""]	[""colorectal cancer""	""MONDO_0005575""	""9:22110132""	""PMID:31089142""	""GCST007992""]	[""non-neoplastic nevus""	""MONDO_0022749""	""9:21995045""	""PMID:39024449""	""GCST90475623""]	[""occlusion precerebral artery""	""EFO_0009677""	""9:22103342""	""PMID:39024449""	""GCST90475986""]	[""type 2 diabetes mellitus""	""MONDO_0005148""	""9:22049484""	""PMID:38409652""	""GCST90274723""]	[""total lipids in small LDL""	""EFO_0022168""	""9:22081851""	""PMID:41044249""	""GCST90501252""]	[""endometriosis""	""EFO_0001065""	""9:22088261""	""PMID:35472084""	""GCST90102599""]	[""type 2 diabetes mellitus""	""MONDO_0005148""	""9:21951176""	""PMID:38062574""	""GCST90451698""]	[""glaucoma""	""MONDO_0005041""	""9:22045318""	""PMID:35841873""	""GCST90134547""]	[""non-melanoma skin carcinoma""	""EFO_0009260""	""9:22049131""	""PMID:29739929""	""GCST005896""]	[""type 2 diabetes mellitus""	""MONDO_0005148""	""9:22083405""	""PMID:38409652""	""GCST90274723""]	[""coronary artery disease""	""EFO_0001645""	""9:22012052""	""PMID:37947095""	""GCST90446534""]	[""free cholesterol in medium VLDL measurement ""	""EFO_0022269""	""9:22081851""	""PMID:41044249""	""GCST90501210""]	[""Calcium channel blocker use measurement""	""EFO_0009930""	""9:22088261""	""PMID:34594039""	""GCST90018987""]	[""cup-to-disc ratio measurement""	""EFO_0006939""	""9:21951176""	""PMID:34077760""	""GCST90129627""]	[""intermediate density lipoprotein measurement""	""EFO_0008595""	""9:22081851""	""PMID:41044249""	""GCST90501128""]	[""white matter microstructure measurement""	""EFO_0005674""	""9:22056500""	""PMID:31666681""	""GCST009540""]	[""blood VLDL cholesterol amount""	""OBA_VT0005144""	""9:22081851""	""PMID:41044249""	""GCST90501290""]	[""Antiglaucoma preparations and miotics use measurement""	""EFO_0009944""	""9:22052735""	""PMID:34594039""	""GCST90018782""]	[""heart failure""	""EFO_0003144""	""9:22094331""	""PMID:40038546""	""GCST90726617""]	[""type 2 diabetes mellitus""	""MONDO_0005148""	""9:22015466""	""PMID:38374256""	""GCST90492734""]	[""glioblastoma multiforme""	""EFO_0000519""	""9:22032153""	""PMID:30152087""	""GCST006480""]	[""cup-to-disc ratio measurement""	""EFO_0006939""	""9:22044905""	""PMID:34077760""	""GCST90129627""]	[""open-angle glaucoma""	""EFO_0004190""	""9:22056360""	""PMID:39024449""	""GCST90480067""]	[""cholesteryl esters in very large VLDL measurement""	""EFO_0920024""	""9:22081851""	""PMID:41044249""	""GCST90501308""]	[""healthspan""	""EFO_0009762""	""9:22102166""	""PMID:30729179""	""GCST007406""]	[""asthma""	""MONDO_0004979""	""9:22115287""	""PMID:35126453""	""GCST90103427""]	[""HbA1c measurement""	""EFO_0004541""	""9:21970917""	""PMID:33462484""	""GCST90019509""]	[""cardiovascular disease""	""EFO_0000319""	""9:22098620""	""PMID:35126453""	""GCST90103427""]	[""glioblastoma multiforme""	""EFO_0000519""	""9:22066213""	""PMID:26424050""	""GCST003220""]	[""systolic blood pressure""	""EFO_0006335""	""9:22084311""	""PMID:39024449""	""GCST90480707""]	[""colorectal cancer""	""MONDO_0005575""	""9:22103184""	""PMID:30510241""	""GCST007856""]	[""prostate carcinoma""	""EFO_0001663""	""9:22041999""	""PMID:37945903""	""GCST90274714""]	[""triglycerides in medium LDL measurement ""	""EFO_0022322""	""9:22084311""	""PMID:41044249""	""GCST90501204""]	[""Antithrombotic agent use measurement""	""EFO_0009925""	""9:22076072""	""PMID:31015401""	""GCST007924""]	[""glaucoma""	""MONDO_0005041""	""9:22051671""	""PMID:39024449""	""GCST90479645""]	[""triglycerides in VLDL measurement ""	""EFO_0022326""	""9:22081398""	""PMID:41044249""	""GCST90501293""]	[""cholesteryl esters in medium VLDL measurement""	""EFO_0022182""	""9:22081851""	""PMID:41044249""	""GCST90501208""]	[""hemorrhagic disease""	""MONDO_0002243""	""9:21973423""	""PMID:39024449""	""GCST90479984""]	[""B-cell acute lymphoblastic leukemia""	""EFO_0000094""	""9:21984662""	""PMID:23996088""	""GCST002158""]	[""open-angle glaucoma""	""EFO_0004190""	""9:22052735""	""PMID:33627673""	""GCST011439""]	[""total cholesterol measurement""	""EFO_0004574""	""9:22123767""	""PMID:39024449""	""GCST90480716""]	[""angina pectoris""	""EFO_0003913""	""9:22096056""	""PMID:34594039""	""GCST90018915""]	[""coronary atherosclerosis""	""MONDO_0021661""	""9:22087474""	""PMID:40465716""	""GCST90651187""]	[""Antithrombotic agent use measurement""	""EFO_0009925""	""9:22096056""	""PMID:34594039""	""GCST90018982""]	[""receptor-type tyrosine-protein phosphatase H measurement""	""EFO_0801991""	""9:21986848""	""PMID:39789286""	""GCST90470382""]	[""cup-to-disc ratio measurement""	""EFO_0006939""	""9:21951176""	""PMID:34077760""	""GCST90129592""]	[""triglycerides in large LDL measurement ""	""EFO_0022319""	""9:22084311""	""PMID:41044249""	""GCST90501156""]	[""lymphoid neoplasm""	""EFO_0001642""	""9:21993965""	""PMID:40883272""	""GCST90624737""]	[""lymphocyte count""	""EFO_0004587""	""9:21986848""	""PMID:32888493""	""GCST90002320""]	[""platelet count""	""EFO_0004309""	""9:21986848""	""PMID:22139419""	""GCST001337""]	[""eosinophil count""	""EFO_0004842""	""9:21986848""	""PMID:39024449""	""GCST90479601""]	[""white matter microstructure measurement""	""EFO_0005674""	""9:22019674""	""PMID:31666681""	""GCST009540""]	[""platelet count""	""EFO_0004309""	""9:21990458""	""PMID:32888493""	""GCST90002357""]	[""myocardial infarction""	""EFO_0000612""	""9:21997874""	""PMID:38072966""	""GCST90432175""]	[""macula attribute""	""OBA_2045216""	""9:22071752""	""PMID:30535121""	""GCST006976""]	[""neuroimaging measurement""	""EFO_0004346""	""9:22056500""	""PMID:33875891""	""GCST90004329""]	[""coronary artery disease""	""EFO_0001645""	""9:22013064""	""PMID:38062574""	""GCST90451698""]	[""cholesteryl esters in VLDL measurement""	""EFO_0920021""	""9:22081851""	""PMID:41044249""	""GCST90501287""]	[""coronary artery disease""	""EFO_0001645""	""9:21974219""	""PMID:38062574""	""GCST90451699""]	[""mean corpuscular hemoglobin concentration""	""EFO_0004528""	""9:21973423""	""PMID:32888494""	""GCST90002391""]	[""white matter integrity""	""EFO_0004641""	""9:22034720""	""PMID:33875891""	""GCST90004127""]	[""cholesterol in IDL measurement ""	""EFO_0021899""	""9:22081851""	""PMID:41044249""	""GCST90501121""]	[""low density lipoprotein cholesterol measurement""	""EFO_0004611""	""9:22098575""	""PMID:39024449""	""GCST90479662""]	[""coronary artery disease""	""EFO_0001645""	""9:21954654""	""PMID:38062574""	""GCST90451699""]	[""triglycerides in IDL measurement""	""EFO_0022149""	""9:22084311""	""PMID:41044249""	""GCST90501131""]	[""glaucoma""	""MONDO_0005041""	""9:22051671""	""PMID:30054594""	""GCST006395""]	[""coronary artery disease""	""EFO_0001645""	""9:22092925""	""PMID:33020668""	""GCST010867""]	[""angina pectoris""	""EFO_0003913""	""9:22096056""	""PMID:34594039""	""GCST90018695""]	[""angina pectoris""	""EFO_0003913""	""9:22012052""	""PMID:37947095""	""GCST90446533""]	[""phospholipids in small VLDL measurement""	""EFO_0022146""	""9:22081851""	""PMID:41044249""	""GCST90501266""]	[""white matter microstructure measurement""	""EFO_0005674""	""9:22056500""	""PMID:31666681""	""GCST009539""]	[""coronary artery disease""	""EFO_0001645""	""9:22098620""	""PMID:29212778""	""GCST005194""]	[""age at onset""	""EFO_0004847""	""9:22032153""	""PMID:30152087""	""GCST006480""]	[""parental longevity""	""EFO_0007796""	""9:22103814""	""PMID:31484785""	""GCST009447""]	[""pulse pressure measurement""	""EFO_0005763""	""9:22122061""	""PMID:34594039""	""GCST90018970""]	[""triglycerides in small LDL measurement ""	""EFO_0022323""	""9:22084311""	""PMID:41044249""	""GCST90501256""]	[""white matter microstructure measurement""	""EFO_0005674""	""9:22050899""	""PMID:31666681""	""GCST009540""]	[""HbA1c measurement""	""EFO_0004541""	""9:21976403""	""PMID:33462484""	""GCST90019509""]	[""asthma""	""MONDO_0004979""	""9:22099569""	""PMID:35472084""	""GCST90102599""]	[""parental longevity""	""EFO_0007796""	""9:22100177""	""PMID:29227965""	""GCST006697""]	[""triglycerides in LDL measurement ""	""EFO_0022320""	""9:22084311""	""PMID:41044249""	""GCST90501180""]	[""B-cell acute lymphoblastic leukemia""	""EFO_0000094""	""9:21976403""	""PMID:31767839""	""GCST009638""]	[""nevus""	""EFO_0000625""	""9:21995045""	""PMID:39024449""	""GCST90479846""]	[""glaucoma""	""MONDO_0005041""	""9:22054041""	""PMID:39024449""	""GCST90475383""]	[""glaucoma""	""MONDO_0005041""	""9:22052735""	""PMID:30104761""	""GCST008373""]	[""cardiovascular disease""	""EFO_0000319""	""9:22088261""	""PMID:35126453""	""GCST90103427""]	[""myocardial infarction""	""EFO_0000612""	""9:22098620""	""PMID:33532862""	""GCST011364""]	[""cholesterol to total lipids in small LDL percentage ""	""EFO_0022241""	""9:22081398""	""PMID:41044249""	""GCST90501247""]	[""cataract""	""MONDO_0005129""	""9:22071751""	""PMID:36917350""	""GCST90271894""]	[""low tension glaucoma""	""EFO_1001022""	""9:22040766""	""PMID:33627673""	""GCST011440""]	[""level of phosphatidylcholine""	""OBA_2040179""	""9:22083405""	""PMID:41044249""	""GCST90501227""]	[""asthma""	""MONDO_0004979""	""9:22112242""	""PMID:35472084""	""GCST90102599""]	[""drug use measurement""	""EFO_0007010""	""9:22103814""	""PMID:39024449""	""GCST90479542""]	[""neuroimaging measurement""	""EFO_0004346""	""9:22033367""	""PMID:33875891""	""GCST90004383""]	[""peripheral arterial disease""	""EFO_0004265""	""9:22103184""	""PMID:34601942""	""GCST90061371""]	[""lymphocyte percentage of leukocytes""	""EFO_0007993""	""9:21986848""	""PMID:32888494""	""GCST90002389""]	[""cardiovascular disease""	""EFO_0000319""	""9:22115960""	""PMID:35126453""	""GCST90103427""]	[""endometriosis""	""EFO_0001065""	""9:22099569""	""PMID:35472084""	""GCST90102599""]	[""Vestibular schwannoma""	""HP_0009588""	""9:22100177""	""PMID:36546557""	""GCST90134433""]	[""cup-to-disc ratio measurement""	""EFO_0006939""	""9:22056214""	""PMID:31959993""	""GCST009724""]	[""Red cell distribution width""	""EFO_0009188""	""9:21986848""	""PMID:30595370""	""GCST007074""]	[""cholesteryl ester measurement""	""EFO_0010351""	""9:22081851""	""PMID:41044249""	""GCST90501320""]	[""neutrophil-to-lymphocyte ratio""	""EFO_0008447""	""9:21990458""	""PMID:34469753""	""GCST90056182""]	[""myocardial infarction""	""EFO_0000612""	""9:22100177""	""PMID:39024449""	""GCST90479551""]	[""Pain""	""HP_0012531""	""9:22116072""	""PMID:37844115""	""GCST90104572""]	[""monocyte count""	""EFO_0005091""	""9:21986848""	""PMID:27863252""	""GCST004625""]	[""skin neoplasm""	""EFO_0004198""	""9:22054691""	""PMID:34594039""	""GCST90018921""]	[""glaucoma""	""MONDO_0005041""	""9:22047946""	""PMID:34594039""	""GCST90018852""]	[""omega-6 polyunsaturated fatty acid measurement""	""EFO_0005680""	""9:22081851""	""PMID:41044249""	""GCST90501223""]	[""cardiovascular disease""	""EFO_0000319""	""9:21968200""	""PMID:37947095""	""GCST90446535""]	[""plasminogen activator inhibitor 1 measurement""	""EFO_0004792""	""9:22102166""	""PMID:35285134""	""GCST90129555""]	[""esterified cholesterol measurement""	""EFO_0008589""	""9:22081851""	""PMID:41044249""	""GCST90501276""]	[""heart failure""	""EFO_0003144""	""9:22100177""	""PMID:31919418""	""GCST009541""]	[""endometriosis""	""EFO_0001065""	""9:22112242""	""PMID:35472084""	""GCST90102599""]	[""coronary artery disease""	""EFO_0001645""	""9:22090937""	""PMID:39024449""	""GCST90479571""]	[""colorectal cancer""	""MONDO_0005575""	""9:22052735""	""PMID:38872215""	""GCST90435268""]	[""coronary artery disease""	""EFO_0001645""	""9:22098575""	""PMID:21378988""	""GCST000999""]	[""neuroimaging measurement""	""EFO_0004346""	""9:22026595""	""PMID:33875891""	""GCST90004330""]	[""angina pectoris""	""EFO_0003913""	""9:22092925""	""PMID:34594039""	""GCST90018712""]	[""coronary artery disease""	""EFO_0001645""	""9:22103814""	""PMID:23364394""	""GCST001845""]	[""type 2 diabetes mellitus""	""MONDO_0005148""	""9:21974219""	""PMID:38062574""	""GCST90451699""]	[""BMI-adjusted waist-hip ratio""	""EFO_0007788""	""9:21971990""	""PMID:34021172""	""GCST90020027""]	[""white matter microstructure measurement""	""EFO_0005674""	""9:22056500""	""PMID:31666681""	""GCST009538""]	[""prostate carcinoma""	""EFO_0001663""	""9:22003224""	""PMID:33290408""	""GCST011320""]	[""heart failure""	""EFO_0003144""	""9:22102166""	""PMID:37429843""	""GCST90274223""]	[""drug use measurement""	""EFO_0007010""	""9:22076796""	""PMID:39024449""	""GCST90475220""]	[""leukocyte quantity""	""OBA_VT0000217""	""9:21990458""	""PMID:30595370""	""GCST007070""]	[""basal cell carcinoma""	""EFO_0004193""	""9:22034720""	""PMID:25855136""	""GCST002842""]	[""factor VII measurement""	""EFO_0004619""	""9:22102166""	""PMID:35285134""	""GCST90129549""]	[""peripheral arterial disease""	""EFO_0004265""	""9:22103184""	""PMID:31285632""	""GCST008474""]	[""type 2 diabetes mellitus""	""MONDO_0005148""	""9:21954654""	""PMID:38062574""	""GCST90451699""]	[""white matter integrity""	""EFO_0004641""	""9:22024967""	""PMID:33875891""	""GCST90004029""]	[""lung cancer""	""MONDO_0008903""	""9:22103184""	""PMID:40155373""	""GCST90570627""]	[""linoleic acid measurement""	""EFO_0006807""	""9:22077086""	""PMID:41044249""	""GCST90501170""]	[""total lipids in very small VLDL measurement""	""EFO_0022156""	""9:22081851""	""PMID:41044249""	""GCST90501324""]	[""lymphocyte count""	""EFO_0004587""	""9:21990458""	""PMID:39024449""	""GCST90479667""]	[""neuropathy""	""EFO_0004149""	""9:22051671""	""PMID:39024449""	""GCST90480095""]	[""type 2 diabetes mellitus""	""MONDO_0005148""	""9:22119196""	""PMID:39379762""	""GCST90444202""]	[""cardiovascular disease""	""EFO_0000319""	""9:22114496""	""PMID:35126453""	""GCST90103427""]	[""endometriosis""	""EFO_0001065""	""9:22084311""	""PMID:35472084""	""GCST90102599""]	[""concentration of very small VLDL particles""	""EFO_0022151""	""9:22081851""	""PMID:41044249""	""GCST90501325""]	[""cup-to-disc ratio measurement""	""EFO_0006939""	""9:22090417""	""PMID:34077760""	""GCST90129627""]	[""peripheral arterial disease""	""EFO_0004265""	""9:22076796""	""PMID:34594039""	""GCST90018890""]	[""concentration of medium LDL particles measurement""	""EFO_0022172""	""9:22081851""	""PMID:41044249""	""GCST90501201""]	[""myocardial infarction""	""EFO_0000612""	""9:22103342""	""PMID:39024449""	""GCST90479550""]	[""coronary artery disease""	""EFO_0001645""	""9:22103184""	""PMID:35285134""	""GCST90129542""]	[""concentration of large VLDL particles measurement""	""EFO_0022173""	""9:22081851""	""PMID:41044249""	""GCST90501165""]	[""brain aneurysm""	""EFO_0003870""	""9:22083405""	""PMID:20364137""	""GCST000646""]	[""reticulocyte amount""	""OBA_0002272""	""9:21968200""	""PMID:32888494""	""GCST90002406""]	[""device complication""	""EFO_0009519""	""9:22102166""	""PMID:39024449""	""GCST90480609""]	[""phospholipids in LDL measurement ""	""EFO_0022294""	""9:22081851""	""PMID:41044249""	""GCST90501178""]	[""coronary artery disease""	""EFO_0001645""	""9:22053592""	""PMID:38062574""	""GCST90451699""]	[""family history""	""EFO_0000493""	""9:22094797""	""PMID:39024449""	""GCST90480681""]	[""ankle brachial index""	""EFO_0003912""	""9:22119196""	""PMID:31285632""	""GCST008475""]	[""prostate carcinoma""	""EFO_0001663""	""9:22041999""	""PMID:29892016""	""GCST006085""]	[""prostate carcinoma""	""EFO_0001663""	""9:21956231""	""PMID:27432226""	""GCST010797""]	[""coronary artery disease""	""EFO_0001645""	""9:21970917""	""PMID:39537608""	""GCST90449059""]	[""stroke""	""EFO_0000712""	""9:22049484""	""PMID:38409652""	""GCST90274723""]	[""mean fractional anisotropy measurement""	""EFO_0008399""	""9:22045318""	""PMID:37164063""	""GCST90281343""]	[""colorectal cancer""	""MONDO_0005575""	""9:22103184""	""PMID:37340002""	""GCST90308753""]	[""peripheral arterial disease""	""EFO_0004265""	""9:22072265""	""PMID:34601942""	""GCST90061372""]	[""coronary artery disease""	""EFO_0001645""	""9:22098620""	""PMID:39537608""	""GCST90449059""]	[""peripheral arterial disease""	""EFO_0004265""	""9:22088261""	""PMID:34601942""	""GCST90061372""]	[""cholesterol in small VLDL measurement ""	""EFO_0022228""	""9:22081851""	""PMID:41044249""	""GCST90501258""]	[""cup-to-disc ratio measurement""	""EFO_0006939""	""9:22090417""	""PMID:34077760""	""GCST90129592""]	[""Epiretinal membrane""	""HP_0100014""	""9:22049657""	""PMID:38870908""	""GCST90709795""]	[""asthma""	""MONDO_0004979""	""9:22110132""	""PMID:35126453""	""GCST90103427""]	[""factor VIII measurement""	""EFO_0004630""	""9:22103184""	""PMID:35285134""	""GCST90129543""]	[""coronary artery disease""	""EFO_0001645""	""9:22067594""	""PMID:32469254""	""GCST010479""]	[""free cholesterol in VLDL measurement ""	""EFO_0022276""	""9:22081851""	""PMID:41044249""	""GCST90501288""]	[""angina pectoris""	""EFO_0003913""	""9:22096056""	""PMID:34594039""	""GCST90018573""]	[""aneurysm""	""EFO_0009659""	""9:22099569""	""PMID:39024449""	""GCST90480204""]	[""leukocyte quantity""	""OBA_VT0000217""	""9:21990458""	""PMID:27863252""	""GCST004610""]	[""total cholesterol measurement""	""EFO_0004574""	""9:22098575""	""PMID:39024449""	""GCST90480715""]	[""myocardial infarction""	""EFO_0000612""	""9:22098620""	""PMID:26343387""	""GCST003117""]	[""phospholipids:total lipids ratio""	""EFO_0020946""	""9:22077086""	""PMID:41044249""	""GCST90501315""]	[""cup-to-disc ratio measurement""	""EFO_0006939""	""9:22082376""	""PMID:34077760""	""GCST90129627""]	[""cardiovascular disease""	""EFO_0000319""	""9:22090417""	""PMID:37947095""	""GCST90446535""]	[""brain aneurysm""	""EFO_0003870""	""9:22103342""	""PMID:33199917""	""GCST011021""]	[""parental longevity""	""EFO_0007796""	""9:22103814""	""PMID:29227965""	""GCST006698""]	[""asthma""	""MONDO_0004979""	""9:22123767""	""PMID:35126453""	""GCST90103427""]	[""type 2 diabetes mellitus""	""MONDO_0005148""	""9:22053592""	""PMID:38062574""	""GCST90451699""]	[""central nervous system cancer""	""EFO_0000326""	""9:22032153""	""PMID:28346443""	""GCST004349""]	[""cholesteryl esters in medium LDL measurement""	""EFO_0022186""	""9:22081851""	""PMID:41044249""	""GCST90501196""]	[""cholesteryl esters to total lipids in very small VLDL percentage ""	""EFO_0022259""	""9:22077086""	""PMID:41044249""	""GCST90501321""]	[""coronary artery disease""	""EFO_0001645""	""9:22099569""	""PMID:39024449""	""GCST90480134""]	[""prostate carcinoma""	""EFO_0001663""	""9:22041999""	""PMID:33398198""	""GCST011049""]	[""phospholipids in very small VLDL measurement ""	""EFO_0022300""	""9:22081851""	""PMID:41044249""	""GCST90501326""]	[""coronary artery calcification""	""EFO_0004723""	""9:22107239""	""PMID:37770635""	""GCST90278455""]	[""asthma""	""MONDO_0004979""	""9:22088261""	""PMID:35126453""	""GCST90103427""]	[""subarachnoid hemorrhage""	""EFO_0000713""	""9:22088091""	""PMID:34594039""	""GCST90018703""]	[""coronary artery disease""	""EFO_0001645""	""9:22096056""	""PMID:32469254""	""GCST010480""]	[""cup-to-disc ratio measurement""	""EFO_0006939""	""9:22051671""	""PMID:34077760""	""GCST90129627""]	[""multiple myeloma""	""EFO_0001378""	""9:21983915""	""PMID:39103364""	""GCST90451657""]	[""peripheral vascular disease""	""EFO_0003875""	""9:22076796""	""PMID:39024449""	""GCST90475220""]	[""coronary artery disease""	""EFO_0001645""	""9:22098620""	""PMID:36474045""	""GCST90132314""]	[""coronary artery calcification""	""EFO_0004723""	""9:22102044""	""PMID:37770635""	""GCST90278455""]	[""total lipids in VLDL measurement ""	""EFO_0022314""	""9:22081851""	""PMID:41044249""	""GCST90501289""]	[""free cholesterol to total lipids in small HDL percentage ""	""EFO_0022285""	""9:22084311""	""PMID:41044249""	""GCST90501239""]	[""cerebrovascular disorder""	""EFO_0003763""	""9:22103342""	""PMID:39024449""	""GCST90475985""]	[""free cholesterol measurement""	""EFO_0008591""	""9:22081851""	""PMID:41044249""	""GCST90501278""]	[""cup-to-disc ratio measurement""	""EFO_0006939""	""9:22082376""	""PMID:34077760""	""GCST90129592""]	[""saturated fatty acids measurement ""	""EFO_0022304""	""9:22084311""	""PMID:41044249""	""GCST90501270""]	[""open-angle glaucoma""	""EFO_0004190""	""9:22003368""	""PMID:22419738""	""GCST001451""]	[""coronary artery disease""	""EFO_0001645""	""9:22103814""	""PMID:39024449""	""GCST90479542""]	[""white matter integrity""	""EFO_0004641""	""9:22034720""	""PMID:33875891""	""GCST90004175""]	[""body height""	""OBA_VT0001253""	""9:22062135""	""PMID:36224396""	""GCST90245848""]	[""breast carcinoma""	""EFO_0000305""	""9:22062135""	""PMID:20453838""	""GCST000678""]	[""cardiovascular disease""	""EFO_0000319""	""9:22103342""	""PMID:35126453""	""GCST90103427""]	[""central nervous system cancer""	""EFO_0000326""	""9:22033367""	""PMID:21531791""	""GCST001058""]	[""optic nerve glioblastoma""	""EFO_0009254""	""9:22011643""	""PMID:36810956""	""GCST90296470""]	[""coronary artery disease""	""EFO_0001645""	""9:22098575""	""PMID:21378990""	""GCST000998""]	[""parental longevity""	""EFO_0007796""	""9:22100177""	""PMID:29227965""	""GCST006701""]	[""cardiovascular disease""	""EFO_0000319""	""9:22115287""	""PMID:35126453""	""GCST90103427""]	[""cup-to-disc ratio measurement""	""EFO_0006939""	""9:22051671""	""PMID:34077760""	""GCST90129592""]	[""cholesterol to total lipids in medium LDL percentage ""	""EFO_0022238""	""9:22072720""	""PMID:41044249""	""GCST90501195""]	[""neutrophil count""	""EFO_0004833""	""9:21986848""	""PMID:39024449""	""GCST90475541""]	[""coronary artery disease""	""EFO_0001645""	""9:22098620""	""PMID:37390107""	""GCST90310232""]	[""blood protein amount""	""OBA_VT0005416""	""9:21956079""	""PMID:41310232""	""GCST90570953""]	[""total lipids in large VLDL""	""EFO_0022175""	""9:22081398""	""PMID:41044249""	""GCST90501164""]	[""remnant cholesterol measurement""	""EFO_0010815""	""9:22081851""	""PMID:41044249""	""GCST90501233""]	[""coronary artery disease""	""EFO_0001645""	""9:22087474""	""PMID:32469254""	""GCST010480""]	[""open-angle glaucoma""	""EFO_0004190""	""9:22051671""	""PMID:29891935""	""GCST006065""]	[""lymphocyte count""	""EFO_0004587""	""9:21990458""	""PMID:39024449""	""GCST90475432""]	[""lung adenocarcinoma""	""EFO_0000571""	""9:22052069""	""PMID:28604730""	""GCST004744""]	[""low density lipoprotein cholesterol measurement""	""EFO_0004611""	""9:22081851""	""PMID:32203549""	""GCST010245""]	[""free cholesterol to total lipids in very small VLDL percentage ""	""EFO_0022290""	""9:22077086""	""PMID:41044249""	""GCST90501323""]	[""asthma""	""MONDO_0004979""	""9:22115960""	""PMID:35472084""	""GCST90102599""]	[""amount of iron in brain""	""OBA_2045560""	""9:22028407""	""PMID:38789058""	""GCST90551870""]	[""cup-to-disc ratio measurement""	""EFO_0006939""	""9:22007331""	""PMID:34077760""	""GCST90129627""]	[""cardiovascular disease""	""EFO_0000319""	""9:22105928""	""PMID:35126453""	""GCST90103427""]	[""lymphocyte count""	""EFO_0004587""	""9:21980945""	""PMID:39024449""	""GCST90475438""]	[""platelet count""	""EFO_0004309""	""9:21990458""	""PMID:34469753""	""GCST90056183""]	[""coronary artery disease""	""EFO_0001645""	""9:22093300""	""PMID:38409652""	""GCST90274723""]	[""spleen volume""	""OBA_2050204""	""9:21986848""	""PMID:34128465""	""GCST90016667""]	[""glioma""	""EFO_0005543""	""9:22032153""	""PMID:28346443""	""GCST004348""]	[""asthma""	""MONDO_0004979""	""9:22099569""	""PMID:35126453""	""GCST90103427""]	[""breast carcinoma""	""EFO_0000305""	""9:21956231""	""PMID:27432226""	""GCST010797""]	[""squamous cell lung carcinoma""	""EFO_0000708""	""9:22088261""	""PMID:40155373""	""GCST90570630""]	[""coronary artery disease""	""EFO_0001645""	""9:22103814""	""PMID:30104761""	""GCST008370""]	[""basophil count""	""EFO_0005090""	""9:21990458""	""PMID:34469753""	""GCST90056179""]	[""cardiovascular disease""	""EFO_0000319""	""9:22116072""	""PMID:35126453""	""GCST90103427""]	[""Peptic ulcer and gastro-oesophageal reflux disease (GORD) drug use measurement""	""EFO_0009923""	""9:22098620""	""PMID:34594039""	""GCST90018980""]	[""type 2 diabetes mellitus""	""MONDO_0005148""	""9:22093300""	""PMID:38409652""	""GCST90274723""]	[""coronary artery disease""	""EFO_0001645""	""9:22088095""	""PMID:26708285""	""GCST003470""]	[""Ischemic stroke""	""HP_0002140""	""9:22102166""	""PMID:35285134""	""GCST90129549""]	[""squamous cell carcinoma""	""EFO_0000707""	""9:22049657""	""PMID:36496446""	""GCST90137412""]	[""tissue plasminogen activator amount""	""OBA_2050207""	""9:22102166""	""PMID:35285134""	""GCST90129554""]	[""coronary artery disease""	""EFO_0001645""	""9:22049484""	""PMID:38409652""	""GCST90274723""]	[""eosinophil count""	""EFO_0004842""	""9:21980945""	""PMID:32888493""	""GCST90002302""]	[""optic cup area""	""OBA_2045265""	""9:22031006""	""PMID:25631615""	""GCST002762""]	[""cholesteryl esters to total lipids in small VLDL percentage ""	""EFO_0022256""	""9:22077086""	""PMID:41044249""	""GCST90501261""]	[""Abdominal Aortic Aneurysm""	""EFO_0004214""	""9:22098575""	""PMID:37845353""	""GCST90432152""]	[""neuroimaging measurement""	""EFO_0004346""	""9:22056500""	""PMID:33875891""	""GCST90004386""]	[""glaucoma""	""MONDO_0005041""	""9:22033367""	""PMID:32514122""	""GCST90013713""]	[""asthma""	""MONDO_0004979""	""9:22112242""	""PMID:35126453""	""GCST90103427""]	[""cancer""	""MONDO_0004992""	""9:22053688""	""PMID:34290314""	""GCST90027051""]	[""cholesterol in chylomicrons and extremely large VLDL measurement ""	""EFO_0021898""	""9:22081851""	""PMID:41044249""	""GCST90501330""]	[""cup-to-disc ratio measurement""	""EFO_0006939""	""9:22007331""	""PMID:34077760""	""GCST90129592""]	[""brain aneurysm""	""EFO_0003870""	""9:22098575""	""PMID:34594039""	""GCST90018815""]	[""concentration of chylomicrons and extremely large VLDL particles measurement ""	""EFO_0022260""	""9:22103814""	""PMID:41044249""	""GCST90501337""]	[""Ischemic stroke""	""HP_0002140""	""9:22102166""	""PMID:35285134""	""GCST90129555""]	[""basal cell carcinoma""	""EFO_0004193""	""9:22034720""	""PMID:39024449""	""GCST90479795""]	[""mean fractional anisotropy measurement""	""EFO_0008399""	""9:22040766""	""PMID:37164063""	""GCST90281341""]	[""benign neoplasm of skin""	""MONDO_0021440""	""9:22049457""	""PMID:39024449""	""GCST90479844""]	[""basal cell carcinoma""	""EFO_0004193""	""9:22049657""	""PMID:36496446""	""GCST90137411""]	[""open-angle glaucoma""	""EFO_0004190""	""9:22054041""	""PMID:39024449""	""GCST90475872""]	[""concentration of very large VLDL particles measurement""	""EFO_0920030""	""9:22081398""	""PMID:41044249""	""GCST90501313""]	[""open-angle glaucoma""	""EFO_0004190""	""9:22051671""	""PMID:33627673""	""GCST011438""]	[""Agents acting on the renin-angiotensin system use measurement""	""EFO_0009931""	""9:22088261""	""PMID:34594039""	""GCST90018988""]	[""neuropathy""	""EFO_0004149""	""9:22052735""	""PMID:39024449""	""GCST90475897""]	[""aspirin use measurement""	""EFO_0007013""	""9:22076072""	""PMID:31015401""	""GCST007937""]	[""coronary artery disease""	""EFO_0001645""	""9:21974219""	""PMID:37390107""	""GCST90310232""]	[""heart failure""	""EFO_0003144""	""9:22102166""	""PMID:36376295""	""GCST90162626""]	[""total lipids in large LDL""	""EFO_0022163""	""9:22081851""	""PMID:41044249""	""GCST90501152""]	[""multiple myeloma""	""EFO_0001378""	""9:21965233""	""PMID:40883272""	""GCST90624746""]	[""Antithrombotic agent use measurement""	""EFO_0009925""	""9:22096056""	""PMID:34594039""	""GCST90018762""]	[""Epiretinal membrane""	""HP_0100014""	""9:21973858""	""PMID:38870908""	""GCST90709795""]	[""breast carcinoma""	""EFO_0000305""	""9:21964884""	""PMID:29059683""	""GCST004988""]	[""colorectal cancer""	""MONDO_0005575""	""9:22088261""	""PMID:40155373""	""GCST90570630""]	[""amount of iron in brain""	""OBA_2045560""	""9:22028407""	""PMID:38789058""	""GCST90551869""]	[""coronary artery calcification""	""EFO_0004723""	""9:22084311""	""PMID:23561647""	""GCST001902""]	[""open-angle glaucoma""	""EFO_0004190""	""9:22031006""	""PMID:22428042""	""GCST001441""]	[""glaucoma""	""MONDO_0005041""	""9:22054041""	""PMID:39024449""	""GCST90479644""]	[""basophil measurement""	""EFO_0803539""	""9:21990458""	""PMID:39024449""	""GCST90479513""]	[""type 2 diabetes mellitus""	""MONDO_0005148""	""9:22003368""	""PMID:36738649""	""GCST90624670""]	[""coronary artery disease""	""EFO_0001645""	""9:22085599""	""PMID:32077919""	""GCST011116""]	[""triglyceride measurement""	""EFO_0004530""	""9:22081398""	""PMID:41044249""	""GCST90501282""]	[""asthma""	""MONDO_0004979""	""9:22098575""	""PMID:35126453""	""GCST90103427""]	[""coronary artery disease""	""EFO_0001645""	""9:21961867""	""PMID:38409652""	""GCST90274723""]	[""basophil measurement""	""EFO_0803539""	""9:21986848""	""PMID:39024449""	""GCST90475127""]	[""total phospholipids in lipoprotein particles measurement ""	""EFO_0022315""	""9:22081851""	""PMID:41044249""	""GCST90501281""]	[""brain neoplasm""	""EFO_0003833""	""9:22053958""	""PMID:34594039""	""GCST90018800""]	[""breast carcinoma""	""EFO_0000305""	""9:22006349""	""PMID:32139696""	""GCST90091211""]	[""cholesteryl esters in large VLDL measurement""	""EFO_0022170""	""9:22081851""	""PMID:41044249""	""GCST90501160""]	[""platelet count""	""EFO_0004309""	""9:21990458""	""PMID:32888493""	""GCST90002361""]	[""BMI-adjusted waist-hip ratio""	""EFO_0007788""	""9:21971990""	""PMID:34021172""	""GCST90020025""]	[""colorectal cancer""	""MONDO_0005575""	""9:22092925""	""PMID:34594039""	""GCST90018808""]	[""type 2 diabetes mellitus""	""MONDO_0005148""	""9:22098620""	""PMID:37390107""	""GCST90310232""]	[""asthma""	""MONDO_0004979""	""9:22098620""	""PMID:35126453""	""GCST90103427""]	[""cholesterol in very small VLDL measurement ""	""EFO_0022231""	""9:22081851""	""PMID:41044249""	""GCST90501318""]	[""non-melanoma skin carcinoma""	""EFO_0009260""	""9:22053688""	""PMID:34290314""	""GCST90027058""]	[""type 2 diabetes mellitus""	""MONDO_0005148""	""9:21974219""	""PMID:37390107""	""GCST90310232""]	[""cup-to-disc ratio measurement""	""EFO_0006939""	""9:22044905""	""PMID:34077760""	""GCST90129592""]	[""brain aneurysm""	""EFO_0003870""	""9:22098575""	""PMID:32514122""	""GCST90013685""]	[""benign neoplasm of skin""	""MONDO_0021440""	""9:22049457""	""PMID:39024449""	""GCST90475620""]	[""open-angle glaucoma""	""EFO_0004190""	""9:22052735""	""PMID:39024449""	""GCST90475874""]	[""total lipids in IDL""	""EFO_0022161""	""9:22081851""	""PMID:41044249""	""GCST90501127""]	[""neutrophil count""	""EFO_0004833""	""9:21990458""	""PMID:39024449""	""GCST90479714""]	[""central nervous system cancer""	""EFO_0000326""	""9:22033367""	""PMID:26424050""	""GCST003227""]	[""breastfeeding duration""	""EFO_0006864""	""9:22041999""	""PMID:40187613""	""GCST90569462""]	[""brain aneurysm""	""EFO_0003870""	""9:22098575""	""PMID:34594039""	""GCST90018595""]	[""breast cancer""	""MONDO_0007254""	""9:22003224""	""PMID:36819030""	""GCST90270343""]	[""white matter microstructure measurement""	""EFO_0005674""	""9:22009699""	""PMID:31666681""	""GCST009539""]	[""drug use measurement""	""EFO_0007010""	""9:22054041""	""PMID:39024449""	""GCST90479644""]	[""coronary artery disease""	""EFO_0001645""	""9:22098620""	""PMID:33020668""	""GCST010866""]	[""basophil count""	""EFO_0005090""	""9:21973423""	""PMID:32888494""	""GCST90002379""]	[""coronary artery disease""	""EFO_0001645""	""9:22098620""	""PMID:38062574""	""GCST90451698""]	[""coronary artery disease""	""EFO_0001645""	""9:22101703""	""PMID:36474045""	""GCST90132314""]	[""asthma""	""MONDO_0004979""	""9:22081851""	""PMID:35472084""	""GCST90102599""]	[""cardiovascular disease""	""EFO_0000319""	""9:22103814""	""PMID:35126453""	""GCST90103427""]	[""asthma""	""MONDO_0004979""	""9:22103342""	""PMID:35126453""	""GCST90103427""]	[""asthma""	""MONDO_0004979""	""9:22103814""	""PMID:35126453""	""GCST90103427""]	[""glioma""	""EFO_0005543""	""9:22032153""	""PMID:29743610""	""GCST005931""]	[""phosphoglycerides measurement ""	""EFO_0022291""	""9:22083405""	""PMID:41044249""	""GCST90501228""]	[""erythrocyte volume""	""OBA_0003460""	""9:21950880""	""PMID:34594039""	""GCST90018966""]	[""low density lipoprotein cholesterol measurement""	""EFO_0004611""	""9:22098575""	""PMID:39024449""	""GCST90479661""]	[""phospholipids in IDL measurement""	""EFO_0022164""	""9:22081851""	""PMID:41044249""	""GCST90501129""]	[""intermediate coronary syndrome""	""EFO_1000985""	""9:22096056""	""PMID:40465716""	""GCST90651205""]	[""peripheral vascular disease""	""EFO_0003875""	""9:22098575""	""PMID:39024449""	""GCST90480209""]	[""low density lipoprotein cholesterol measurement""	""EFO_0004611""	""9:22081851""	""PMID:41044249""	""GCST90501104""]	[""total cholesterol measurement""	""EFO_0004574""	""9:22099748""	""PMID:40436827""	""GCST90662895""]	[""myocardial infarction""	""EFO_0000612""	""9:22098575""	""PMID:19198609""	""GCST000340""]	[""cardiovascular disease""	""EFO_0000319""	""9:22123767""	""PMID:35126453""	""GCST90103427""]	[""linoleic acid measurement""	""EFO_0006807""	""9:22076796""	""PMID:40545721""	""GCST90502004""]	[""total lipids in small VLDL""	""EFO_0022148""	""9:22081851""	""PMID:41044249""	""GCST90501264""]	[""Hamartoma""	""HP_0010566""	""9:21995045""	""PMID:39024449""	""GCST90479846""]	[""myocardial infarction""	""EFO_0000612""	""9:22098575""	""PMID:38072966""	""GCST90432175""]	[""coronary artery disease""	""EFO_0001645""	""9:22087474""	""PMID:38409652""	""GCST90274723""]	[""phospholipids in small LDL measurement ""	""EFO_0022297""	""9:22081851""	""PMID:41044249""	""GCST90501254""]	[""monoclonal gammopathy""	""EFO_0000203""	""9:21965233""	""PMID:40883272""	""GCST90624746""]	[""colorectal cancer""	""MONDO_0005575""	""9:22092925""	""PMID:34594039""	""GCST90018588""]	[""central nervous system cancer""	""EFO_0000326""	""9:22032153""	""PMID:28346443""	""GCST004348""]	[""cholesterol to total lipids in medium VLDL percentage ""	""EFO_0022239""	""9:22077086""	""PMID:41044249""	""GCST90501207""]	[""cardiovascular disease""	""EFO_0000319""	""9:22112600""	""PMID:35126453""	""GCST90103427""]	[""optic disc size trait""	""OBA_VT0006216""	""9:22031006""	""PMID:25241763""	""GCST002626""]	[""stroke""	""EFO_0000712""	""9:22087474""	""PMID:38409652""	""GCST90274723""]	[""central nervous system cancer""	""EFO_0000326""	""9:22043927""	""PMID:19578366""	""GCST000440""]	[""B-cell acute lymphoblastic leukemia""	""EFO_0000094""	""9:21984662""	""PMID:29632299""	""GCST005832""]	[""white matter microstructure measurement""	""EFO_0005674""	""9:22015466""	""PMID:31666681""	""GCST009538""]	[""Pain""	""HP_0012531""	""9:22072720""	""PMID:37844115""	""GCST90104574""]	[""level of syndecan-4 in blood""	""OBA_2051079""	""9:21986848""	""PMID:39789286""	""GCST90470559""]	[""drug use measurement""	""EFO_0007010""	""9:22093300""	""PMID:38541061""	""GCST90429009""]	[""aspirin use measurement""	""EFO_0007013""	""9:22096056""	""PMID:34594039""	""GCST90018775""]	[""Beta blocking agent use measurement""	""EFO_0009929""	""9:22098620""	""PMID:31015401""	""GCST007927""]	[""Barrett's esophagus""	""EFO_0000280""	""9:22103184""	""PMID:39024449""	""GCST90476048""]	[""asthma""	""MONDO_0004979""	""9:22116072""	""PMID:35472084""	""GCST90102599""]	[""free cholesterol in IDL measurement""	""EFO_0022181""	""9:22081851""	""PMID:41044249""	""GCST90501125""]	[""cardioverter defibrillator""	""EFO_0010674""	""9:22102166""	""PMID:39024449""	""GCST90480162""]	[""cholesterol to total lipids in IDL percentage ""	""EFO_0022233""	""9:22077086""	""PMID:41044249""	""GCST90501122""]	[""white matter microstructure measurement""	""EFO_0005674""	""9:22010005""	""PMID:31666681""	""GCST009540""]	[""brain aneurysm""	""EFO_0003870""	""9:22103342""	""PMID:33199917""	""GCST011020""]	[""type 2 diabetes mellitus""	""MONDO_0005148""	""9:21961867""	""PMID:38409652""	""GCST90274723""]	[""triglycerides in medium VLDL measurement""	""EFO_0022155""	""9:22081398""	""PMID:41044249""	""GCST90501216""]	[""optic disc size trait""	""OBA_VT0006216""	""9:22003368""	""PMID:20548946""	""GCST000700""]	[""optic neuritis""	""EFO_0007405""	""9:22051671""	""PMID:39024449""	""GCST90480095""]	[""breast carcinoma""	""EFO_0000305""	""9:22062135""	""PMID:29059683""	""GCST004988""]	[""glaucoma""	""MONDO_0005041""	""9:22054041""	""PMID:39024449""	""GCST90475384""]	[""cholesteryl esters to total lipids in small LDL percentage ""	""EFO_0022255""	""9:22081398""	""PMID:41044249""	""GCST90501249""]	[""cataract""	""MONDO_0005129""	""9:22090936""	""PMID:34127677""	""GCST012012""]	[""carotid plaque build""	""EFO_0006501""	""9:22090937""	""PMID:28282560""	""GCST004162""]	[""triglycerides to total lipids in medium VLDL percentage ""	""EFO_0022335""	""9:22077086""	""PMID:41044249""	""GCST90501217""]	[""colorectal cancer""	""MONDO_0005575""	""9:22115286""	""PMID:38872215""	""GCST90435268""]	[""coronary artery disease""	""EFO_0001645""	""9:22081797""	""PMID:38409652""	""GCST90274723""]	[""stroke""	""EFO_0000712""	""9:22102166""	""PMID:29531354""	""GCST005838""]	[""Agents acting on the renin-angiotensin system use measurement""	""EFO_0009931""	""9:22121350""	""PMID:31015401""	""GCST007930""]	[""drug use measurement""	""EFO_0007010""	""9:22076796""	""PMID:39024449""	""GCST90479556""]	[""asthma""	""MONDO_0004979""	""9:22102166""	""PMID:35472084""	""GCST90102599""]	[""basal cell carcinoma""	""EFO_0004193""	""9:22048392""	""PMID:33549134""	""GCST90013410""]	[""lung cancer""	""MONDO_0008903""	""9:22003224""	""PMID:36819030""	""GCST90270343""]	[""coronary artery disease""	""EFO_0001645""	""9:22115287""	""PMID:21971053""	""GCST001260""]	[""endometriosis""	""EFO_0001065""	""9:22116072""	""PMID:35472084""	""GCST90102599""]	[""eosinophil count""	""EFO_0004842""	""9:21981632""	""PMID:32888494""	""GCST90002381""]	[""open-angle glaucoma""	""EFO_0004190""	""9:22054041""	""PMID:39024449""	""GCST90480066""]	[""parental longevity""	""EFO_0007796""	""9:22100177""	""PMID:29227965""	""GCST006702""]	[""brain aneurysm""	""EFO_0003870""	""9:22081851""	""PMID:22961961""	""GCST001665""]	[""stroke""	""EFO_0000712""	""9:22116072""	""PMID:39537608""	""GCST90449063""]	[""triglycerides to total lipids in very small VLDL percentage ""	""EFO_0022341""	""9:22077086""	""PMID:41044249""	""GCST90501329""]	[""free cholesterol in medium LDL measurement ""	""EFO_0022268""	""9:22081851""	""PMID:41044249""	""GCST90501198""]	[""cholesteryl esters to total lipids in IDL percentage ""	""EFO_0022247""	""9:22077086""	""PMID:41044249""	""GCST90501124""]	[""coronary artery disease""	""EFO_0001645""	""9:22098575""	""PMID:21239051""	""GCST000945""]	[""type 2 diabetes mellitus""	""MONDO_0005148""	""9:22098620""	""PMID:38062574""	""GCST90451698""]	[""coronary artery calcification""	""EFO_0004723""	""9:22103342""	""PMID:23394302""	""GCST010078""]	[""phospholipids in VLDL measurement ""	""EFO_0022301""	""9:22081851""	""PMID:41044249""	""GCST90501291""]	[""free cholesterol in very small VLDL measurement ""	""EFO_0022275""	""9:22081851""	""PMID:41044249""	""GCST90501322""]	[""platelet count""	""EFO_0004309""	""9:21986848""	""PMID:27863252""	""GCST004603""]	[""drug use measurement""	""EFO_0007010""	""9:22054041""	""PMID:39024449""	""GCST90475384""]	[""asthma""	""MONDO_0004979""	""9:22081398""	""PMID:35472084""	""GCST90102599""]	[""coronary artery disease""	""EFO_0001645""	""9:22076072""	""PMID:32541925""	""GCST010551""]	[""coronary artery disease""	""EFO_0001645""	""9:22098575""	""PMID:29212778""	""GCST005195""]	[""drug use measurement""	""EFO_0007010""	""9:22103342""	""PMID:39024449""	""GCST90479550""]	[""open-angle glaucoma""	""EFO_0004190""	""9:22040766""	""PMID:29891935""	""GCST006067""]	[""open-angle glaucoma""	""EFO_0004190""	""9:22052735""	""PMID:36777996""	""GCST90399726""]	[""low tension glaucoma""	""EFO_1001022""	""9:22040766""	""PMID:26752265""	""GCST003343""]	[""coronary artery calcification""	""EFO_0004723""	""9:22088091""	""PMID:40164586""	""GCST90503074""]	[""inflammatory bowel disease""	""EFO_0003767""	""9:21966222""	""PMID:27569725""	""GCST003602""]	[""type 2 diabetes mellitus""	""MONDO_0005148""	""9:22081797""	""PMID:38409652""	""GCST90274723""]	[""circulating fibrinogen levels""	""OBA_0000061""	""9:22103184""	""PMID:35285134""	""GCST90129546""]	[""cholesteryl esters in IDL measurement""	""EFO_0920029""	""9:22081851""	""PMID:41044249""	""GCST90501123""]	[""total lipids in medium LDL""	""EFO_0022180""	""9:22081851""	""PMID:41044249""	""GCST90501200""]	[""eosinophil count""	""EFO_0004842""	""9:21986848""	""PMID:30595370""	""GCST007065""]	[""cardiovascular disease""	""EFO_0000319""	""9:22088095""	""PMID:35126453""	""GCST90103427""]	[""type 2 diabetes mellitus""	""MONDO_0005148""	""9:22087474""	""PMID:38409652""	""GCST90274723""]	[""concentration of large LDL particles measurement""	""EFO_0022160""	""9:22081851""	""PMID:41044249""	""GCST90501153""]	[""total cholesterol in small LDL""	""EFO_0022179""	""9:22081851""	""PMID:41044249""	""GCST90501246""]	[""glaucoma""	""MONDO_0005041""	""9:22051671""	""PMID:31959993""	""GCST009722""]	[""coronary artery disease""	""EFO_0001645""	""9:22093300""	""PMID:38965376""	""GCST90309350""]	[""free cholesterol in LDL measurement ""	""EFO_0022266""	""9:22081851""	""PMID:41044249""	""GCST90501175""]	[""heart failure""	""EFO_0003144""	""9:22025494""	""PMID:36376295""	""GCST90162626""]	[""open-angle glaucoma""	""EFO_0004190""	""9:22056360""	""PMID:27623284""	""GCST003745""]	[""free cholesterol in large VLDL measurement ""	""EFO_0022265""	""9:22081398""	""PMID:41044249""	""GCST90501162""]	[""cholesterol in large LDL measurement ""	""EFO_0021901""	""9:22081851""	""PMID:41044249""	""GCST90501146""]	[""level of SLIT and NTRK-like protein 2 in blood serum""	""OBA_2043547""	""9:21986848""	""PMID:39789286""	""GCST90470670""]	[""total cholesterol measurement""	""EFO_0004574""	""9:22098575""	""PMID:39024449""	""GCST90480714""]	[""angina pectoris""	""EFO_0003913""	""9:22073997""	""PMID:37947095""	""GCST90446533""]	[""Antiglaucoma preparations and miotics use measurement""	""EFO_0009944""	""9:22045318""	""PMID:31015401""	""GCST007944""]	[""angina pectoris""	""EFO_0003913""	""9:22099569""	""PMID:34594039""	""GCST90018793""]	[""Abdominal Aortic Aneurysm""	""EFO_0004214""	""9:22115960""	""PMID:20622881""	""GCST000727""]	[""open-angle glaucoma""	""EFO_0004190""	""9:22050899""	""PMID:29452408""	""GCST005388""]	[""B-cell acute lymphoblastic leukemia""	""EFO_0000094""	""9:22053896""	""PMID:38616254""	""GCST90428830""]	[""triglycerides to total lipids in small VLDL percentage ""	""EFO_0022338""	""9:22077086""	""PMID:41044249""	""GCST90501269""]	[""heart disease""	""EFO_0003777""	""9:22103814""	""PMID:39024449""	""GCST90475937""]	[""apolipoprotein B to apolipoprotein A1 ratio ""	""EFO_0021897""	""9:22081851""	""PMID:41044249""	""GCST90501100""]	[""endometriosis""	""EFO_0001065""	""9:22112600""	""PMID:35472084""	""GCST90102599""]	[""brain aneurysm""	""EFO_0003870""	""9:22114470""	""PMID:25256182""	""GCST002633""]	[""platelet crit""	""EFO_0007985""	""9:21986848""	""PMID:27863252""	""GCST004607""]	[""coronary artery disease""	""EFO_0001645""	""9:22094797""	""PMID:39024449""	""GCST90480681""]	[""open-angle glaucoma""	""EFO_0004190""	""9:22056296""	""PMID:33627673""	""GCST011441""]	[""Ischemic stroke""	""HP_0002140""	""9:22102166""	""PMID:29531354""	""GCST005843""]	[""free cholesterol in small VLDL measurement ""	""EFO_0022272""	""9:22081851""	""PMID:41044249""	""GCST90501262""]	[""carotid atherosclerosis""	""EFO_0009783""	""9:22072302""	""PMID:30510157""	""GCST007435""]	[""cholesteryl esters in small VLDL measurement""	""EFO_0920025""	""9:22081851""	""PMID:41044249""	""GCST90501260""]	[""concentration of medium VLDL particles""	""EFO_0022152""	""9:22081851""	""PMID:41044249""	""GCST90501213""]	[""coronary artery disease""	""EFO_0001645""	""9:22048415""	""PMID:38409652""	""GCST90274723""]	[""coronary artery disease""	""EFO_0001645""	""9:21961867""	""PMID:38062574""	""GCST90451698""]	[""lymphocyte count""	""EFO_0004587""	""9:21990458""	""PMID:39024449""	""GCST90475435""]	[""Abdominal Aortic Aneurysm""	""EFO_0004214""	""9:22098620""	""PMID:36777996""	""GCST90399673""]	[""mean fractional anisotropy measurement""	""EFO_0008399""	""9:22056500""	""PMID:33875891""	""GCST90003881""]	[""coronary artery disease""	""EFO_0001645""	""9:22007331""	""PMID:29212778""	""GCST005196""]	[""cardiovascular disease""	""EFO_0000319""	""9:22093300""	""PMID:37947095""	""GCST90446535""]	[""asthma""	""MONDO_0004979""	""9:22112600""	""PMID:35472084""	""GCST90102599""]	[""white matter integrity""	""EFO_0004641""	""9:22034720""	""PMID:33875891""	""GCST90004125""]	[""family history""	""EFO_0000493""	""9:22090937""	""PMID:39024449""	""GCST90479693""]	[""carotid plaque build""	""EFO_0006501""	""9:22084311""	""PMID:40164586""	""GCST90503076""]	[""schizophrenia""	""MONDO_0005090""	""9:22003368""	""PMID:36738649""	""GCST90624670""]	[""endometriosis""	""EFO_0001065""	""9:22102166""	""PMID:35472084""	""GCST90102599""]	[""myocardial infarction""	""EFO_0000612""	""9:22088095""	""PMID:26708285""	""GCST003471""]	[""coronary artery disease""	""EFO_0001645""	""9:22073997""	""PMID:39537608""	""GCST90449059""]	[""colorectal cancer""	""MONDO_0005575""	""9:22092925""	""PMID:34671089""	""GCST90093302""]	[""level of Kazal-type serine protease inhibitor domain-containing protein 1 in blood""	""OBA_2050713""	""9:21986848""	""PMID:39789286""	""GCST90469665""]	[""coronary atherosclerosis""	""MONDO_0021661""	""9:22099569""	""PMID:39024449""	""GCST90480132""]	[""phospholipids in large LDL measurement""	""EFO_0022174""	""9:22081851""	""PMID:41044249""	""GCST90501154""]	[""lymphocyte count""	""EFO_0004587""	""9:21986848""	""PMID:32888494""	""GCST90002388""]	[""open-angle glaucoma""	""EFO_0004190""	""9:22033367""	""PMID:22570617""	""GCST001493""]	[""sphingomyelin measurement""	""EFO_0010118""	""9:22081851""	""PMID:41044249""	""GCST90501272""]	[""free cholesterol in small LDL measurement ""	""EFO_0022271""	""9:22081851""	""PMID:41044249""	""GCST90501250""]	[""astrocytoma""	""EFO_0000272""	""9:22011643""	""PMID:36810956""	""GCST90296477""]	[""total cholesterol measurement""	""EFO_0004574""	""9:22081851""	""PMID:41044249""	""GCST90501275""]	[""type 2 diabetes mellitus""	""MONDO_0005148""	""9:22013064""	""PMID:38062574""	""GCST90451698""]	[""coronary artery disease""	""EFO_0001645""	""9:21974219""	""PMID:39537608""	""GCST90449059""]	[""myocardial infarction""	""EFO_0000612""	""9:22012052""	""PMID:37947095""	""GCST90446532""]	[""neuroimaging measurement""	""EFO_0004346""	""9:22026595""	""PMID:33875891""	""GCST90004331""]	[""total cholesterol measurement""	""EFO_0004574""	""9:22090302""	""PMID:34887591""	""GCST90239673""]	[""diastolic blood pressure""	""EFO_0006336""	""9:22090936""	""PMID:39024449""	""GCST90479582""]	[""platelet count""	""EFO_0004309""	""9:21980945""	""PMID:39024449""	""GCST90476302""]	[""astrocytoma""	""EFO_0000272""	""9:21999329""	""PMID:36810956""	""GCST90296476""]	[""cardiovascular disease""	""EFO_0000319""	""9:22116047""	""PMID:35126453""	""GCST90103427""]	[""eosinophil count""	""EFO_0004842""	""9:21980945""	""PMID:39024449""	""GCST90475297""]	[""cholesterol in large VLDL measurement ""	""EFO_0021902""	""9:22081851""	""PMID:41044249""	""GCST90501158""]	[""coronary artery calcification""	""EFO_0004723""	""9:22067594""	""PMID:37770635""	""GCST90278455""]	[""heart disease""	""EFO_0003777""	""9:22103342""	""PMID:39024449""	""GCST90480133""]	[""plasminogen activator inhibitor 1 measurement""	""EFO_0004792""	""9:22084311""	""PMID:35285134""	""GCST90129548""]	[""myocardial infarction""	""EFO_0000612""	""9:22098575""	""PMID:39024449""	""GCST90480130""]	[""total lipids in medium VLDL""	""EFO_0022153""	""9:22081851""	""PMID:41044249""	""GCST90501212""]	[""cholesterol to total lipids in large LDL percentage ""	""EFO_0022235""	""9:22081398""	""PMID:41044249""	""GCST90501147""]	[""cardiovascular disease""	""EFO_0000319""	""9:22099569""	""PMID:35126453""	""GCST90103427""]	[""optic cup area""	""OBA_2045265""	""9:22045318""	""PMID:28073927""	""GCST004137""]	[""apolipoprotein B measurement""	""EFO_0004615""	""9:22081851""	""PMID:32203549""	""GCST010243""]	[""glaucoma""	""MONDO_0005041""	""9:22071751""	""PMID:36917350""	""GCST90271894""]	[""stroke""	""EFO_0000712""	""9:22081797""	""PMID:38409652""	""GCST90274723""]	[""skin cancer""	""MONDO_0002898""	""9:22026835""	""PMID:39024449""	""GCST90479538""]	[""triglycerides in chylomicrons and extremely large VLDL measurement ""	""EFO_0022316""	""9:22103814""	""PMID:41044249""	""GCST90501340""]	[""stroke""	""EFO_0000712""	""9:22093300""	""PMID:38409652""	""GCST90274723""]	[""white matter microstructure measurement""	""EFO_0005674""	""9:22002479""	""PMID:31666681""	""GCST009540""]	[""glioblastoma multiforme""	""EFO_0000519""	""9:22032153""	""PMID:28346443""	""GCST004349""]	[""free cholesterol to total lipids in small VLDL percentage ""	""EFO_0022287""	""9:22077086""	""PMID:41044249""	""GCST90501263""]	[""non-high density lipoprotein cholesterol measurement""	""EFO_0005689""	""9:22090302""	""PMID:34887591""	""GCST90239670""]	[""glaucoma""	""MONDO_0005041""	""9:22051671""	""PMID:31959993""	""GCST009726""]	[""low density lipoprotein cholesterol measurement""	""EFO_0004611""	""9:22065003""	""PMID:37106081""	""GCST90267272""]	[""aspirin use measurement""	""EFO_0007013""	""9:22092925""	""PMID:34594039""	""GCST90018995""]	[""breast carcinoma""	""EFO_0000305""	""9:22062135""	""PMID:25751625""	""GCST004950""]	[""polyunsaturated fatty acid measurement""	""EFO_0010733""	""9:22081851""	""PMID:41044249""	""GCST90501229""]	[""triglycerides in very large HDL measurement ""	""EFO_0022324""	""9:22084311""	""PMID:41044249""	""GCST90501304""]	[""free cholesterol in large LDL measurement""	""EFO_0022176""	""9:22081851""	""PMID:41044249""	""GCST90501150""]	[""stroke""	""EFO_0000712""	""9:21961867""	""PMID:38409652""	""GCST90274723""]	[""endometriosis""	""EFO_0001065""	""9:22115960""	""PMID:35472084""	""GCST90102599""]	[""asthma""	""MONDO_0004979""	""9:22088261""	""PMID:35472084""	""GCST90102599""]	[""asthma""	""MONDO_0004979""	""9:22116072""	""PMID:35126453""	""GCST90103427""]	[""coronary artery disease""	""EFO_0001645""	""9:22103814""	""PMID:39024449""	""GCST90479543""]	[""eosinophil count""	""EFO_0004842""	""9:21980945""	""PMID:39024449""	""GCST90475291""]	[""asthma""	""MONDO_0004979""	""9:22088095""	""PMID:35472084""	""GCST90102599""]	[""Abdominal Aortic Aneurysm""	""EFO_0004214""	""9:22091925""	""PMID:27418160""	""GCST003683""]	[""coronary artery disease""	""EFO_0001645""	""9:22077086""	""PMID:30003307""	""GCST006405""]	[""glaucoma""	""MONDO_0005041""	""9:22068653""	""PMID:21532571""	""GCST001062""]	[""factor VII measurement""	""EFO_0004619""	""9:22103184""	""PMID:35285134""	""GCST90129542""]	[""basal cell carcinoma""	""EFO_0004193""	""9:22054691""	""PMID:31174203""	""GCST008871""]	[""heart failure""	""EFO_0003144""	""9:22102166""	""PMID:41184235""	""GCST90654627""]	[""open-angle glaucoma""	""EFO_0004190""	""9:22043927""	""PMID:33627673""	""GCST90011768""]	[""platelet count""	""EFO_0004309""	""9:21986848""	""PMID:32888494""	""GCST90002402""]	[""skin cancer""	""MONDO_0002898""	""9:22030028""	""PMID:39024449""	""GCST90479798""]	[""coronary artery disease""	""EFO_0001645""	""9:22103184""	""PMID:35285134""	""GCST90129546""]	[""erythrocyte volume""	""OBA_0003460""	""9:21986848""	""PMID:32888494""	""GCST90002397""]	[""open-angle glaucoma""	""EFO_0004190""	""9:22033367""	""PMID:25861811""	""GCST008391""]	[""cup-to-disc ratio measurement""	""EFO_0006939""	""9:22052069""	""PMID:34077760""	""GCST90129627""]	[""body height""	""OBA_VT0001253""	""9:22011478""	""PMID:36224396""	""GCST90245848""]	[""phospholipids in very large VLDL measurement ""	""EFO_0022299""	""9:22081851""	""PMID:41044249""	""GCST90501314""]	[""skin neoplasm""	""EFO_0004198""	""9:22030028""	""PMID:39024449""	""GCST90475580""]	[""neutrophil count""	""EFO_0004833""	""9:21980945""	""PMID:39024449""	""GCST90475535""]	[""central nervous system cancer""	""EFO_0000326""	""9:22068653""	""PMID:19578367""	""GCST000439""]	[""oral cavity cancer""	""EFO_0005570""	""9:22064466""	""PMID:27749845""	""GCST003858""]	[""facial pigmentation""	""OBA_2045282""	""9:22017837""	""PMID:32835660""	""GCST90002283""]	[""cholesterol to total lipids in small VLDL percentage ""	""EFO_0022242""	""9:22077086""	""PMID:41044249""	""GCST90501259""]	[""thrombocytopenia 4""	""MONDO_0012775""	""9:21973423""	""PMID:39024449""	""GCST90479983""]	[""low density lipoprotein cholesterol measurement""	""EFO_0004611""	""9:22090302""	""PMID:34887591""	""GCST90239658""]	[""cardiovascular disease""	""EFO_0000319""	""9:22012052""	""PMID:37947095""	""GCST90446535""]	[""colorectal adenoma""	""EFO_0005406""	""9:22103184""	""PMID:30510241""	""GCST007856""]	[""Beta blocking agent use measurement""	""EFO_0009929""	""9:22088261""	""PMID:34594039""	""GCST90018986""]	[""triglycerides to total lipids in IDL percentage ""	""EFO_0022329""	""9:22077086""	""PMID:41044249""	""GCST90501132""]	[""total lipids in medium VLDL""	""EFO_0022153""	""9:22077086""	""PMID:41044249""	""GCST90501215""]	[""eosinophil count""	""EFO_0004842""	""9:21980945""	""PMID:32888493""	""GCST90002298""]	[""concentration of small LDL particles measurement""	""EFO_0022166""	""9:22081851""	""PMID:41044249""	""GCST90501253""]	[""type 2 diabetes mellitus""	""MONDO_0005148""	""9:22003368""	""PMID:30054458""	""GCST006867""]	[""cup-to-disc ratio measurement""	""EFO_0006939""	""9:22052069""	""PMID:34077760""	""GCST90129592""]	[""cardiovascular disease""	""EFO_0000319""	""9:22098575""	""PMID:35126453""	""GCST90103427""]	[""free cholesterol to total lipids in chylomicrons and extremely large VLDL percentage ""	""EFO_0022277""	""9:22090604""	""PMID:41044249""	""GCST90501335""]	[""platelet count""	""EFO_0004309""	""9:21986848""	""PMID:39024449""	""GCST90480652""]	[""asthma""	""MONDO_0004979""	""9:22105928""	""PMID:35126453""	""GCST90103427""]	[""cutaneous melanoma""	""EFO_0000389""	""9:21956493""	""PMID:32341527""	""GCST010304""]	[""open-angle glaucoma""	""EFO_0004190""	""9:22054041""	""PMID:39024449""	""GCST90475875""]	[""blood VLDL cholesterol amount""	""OBA_VT0005144""	""9:22081851""	""PMID:41044249""	""GCST90501286""]	[""neutrophil count""	""EFO_0004833""	""9:21990458""	""PMID:39024449""	""GCST90479713""]	[""glioma""	""EFO_0005543""	""9:22068653""	""PMID:22886559""	""GCST001633""]	[""upper aerodigestive tract neoplasm""	""EFO_0004284""	""9:22087474""	""PMID:33667223""	""GCST012213""]	[""nasopharyngeal neoplasm""	""EFO_0004252""	""9:22043927""	""PMID:26545403""	""GCST005113""]	[""coronary artery disease""	""EFO_0001645""	""9:21974219""	""PMID:38062574""	""GCST90451698""]	[""total cholesterol measurement""	""EFO_0004574""	""9:22077086""	""PMID:34594039""	""GCST90018974""]	[""free cholesterol in very large VLDL measurement ""	""EFO_0022274""	""9:22081851""	""PMID:41044249""	""GCST90501310""]	[""HMG CoA reductase inhibitor use measurement""	""EFO_0009932""	""9:22099569""	""PMID:31015401""	""GCST007931""]	[""visual pathway disorder""	""MONDO_0001834""	""9:22051671""	""PMID:39024449""	""GCST90475896""]	[""parental longevity""	""EFO_0007796""	""9:22100177""	""PMID:30642433""	""GCST009890""]	[""concentration of small VLDL particles""	""EFO_0022147""	""9:22081851""	""PMID:41044249""	""GCST90501265""]	[""acute lymphoblastic leukemia""	""EFO_0000220""	""9:22006274""	""PMID:29348612""	""GCST005315""]	[""thoracic aortic aneurysm""	""EFO_0004282""	""9:22091925""	""PMID:27418160""	""GCST003683""]	[""eosinophil count""	""EFO_0004842""	""9:21990458""	""PMID:34469753""	""GCST90056180""]	[""neuroimaging measurement""	""EFO_0004346""	""9:22026078""	""PMID:33875891""	""GCST90004341""]	[""Vasodilators used in cardiac diseases use measurement""	""EFO_0009926""	""9:22098620""	""PMID:34594039""	""GCST90018983""]	[""coronary artery disease""	""EFO_0001645""	""9:22011084""	""PMID:36474045""	""GCST90132314""]	[""open-angle glaucoma""	""EFO_0004190""	""9:22051671""	""PMID:33627673""	""GCST90011770""]	[""basal cell carcinoma""	""EFO_0004193""	""9:22054691""	""PMID:38182794""	""GCST90328132""]	[""coronary artery disease""	""EFO_0001645""	""9:21954654""	""PMID:38062574""	""GCST90451698""]	[""eosinophil count""	""EFO_0004842""	""9:21980945""	""PMID:39024449""	""GCST90479602""]	[""coronary artery disease""	""EFO_0001645""	""9:22114470""	""PMID:33020668""	""GCST010867""]	[""B-cell acute lymphoblastic leukemia""	""EFO_0000094""	""9:21970917""	""PMID:29632299""	""GCST005832""]	[""heart failure""	""EFO_0003144""	""9:22124141""	""PMID:36777996""	""GCST90399714""]	[""coronary artery disease""	""EFO_0001645""	""9:22098620""	""PMID:26343387""	""GCST003116""]	[""open-angle glaucoma""	""EFO_0004190""	""9:22052735""	""PMID:33627673""	""GCST90011766""]	[""pilocytic astrocytoma""	""MONDO_0016691""	""9:22011643""	""PMID:36810956""	""GCST90296470""]	[""myocardial infarction""	""EFO_0000612""	""9:22098620""	""PMID:34594039""	""GCST90018657""]	[""strand of hair color""	""OBA_0002313""	""9:22067594""	""PMID:30595370""	""GCST007082""]	[""neuroimaging measurement""	""EFO_0004346""	""9:22077544""	""PMID:41188267""	""GCST90672010""]	[""glioma""	""EFO_0005543""	""9:22032153""	""PMID:28346443""	""GCST004347""]	[""cutaneous melanoma""	""EFO_0000389""	""9:21995045""	""PMID:32341527""	""GCST010304""]	[""neuroimaging measurement""	""EFO_0004346""	""9:22071751""	""PMID:41188267""	""GCST90672009""]	[""occlusion precerebral artery""	""EFO_0009677""	""9:22103342""	""PMID:39024449""	""GCST90480193""]	[""Red cell distribution width""	""EFO_0009188""	""9:21980945""	""PMID:32888494""	""GCST90002404""]	[""peripheral vascular disease""	""EFO_0003875""	""9:22099569""	""PMID:39024449""	""GCST90479557""]	[""cardiovascular disease""	""EFO_0000319""	""9:22102166""	""PMID:39024449""	""GCST90480231""]	[""lymphocyte count""	""EFO_0004587""	""9:21990458""	""PMID:39024449""	""GCST90479666""]	[""brain aneurysm""	""EFO_0003870""	""9:22098575""	""PMID:35838494""	""GCST90129639""]	[""mean corpuscular hemoglobin concentration""	""EFO_0004528""	""9:21973423""	""PMID:32888493""	""GCST90002332""]	[""lymphocyte count""	""EFO_0004587""	""9:21986848""	""PMID:32888493""	""GCST90002316""]	[""low density lipoprotein cholesterol measurement""	""EFO_0004611""	""9:22081851""	""PMID:41044249""	""GCST90501177""]	[""endometriosis""	""EFO_0001065""	""9:22088095""	""PMID:35472084""	""GCST90102599""]	[""glioma""	""EFO_0005543""	""9:22032153""	""PMID:29743610""	""GCST005933""]	[""cardiovascular disease""	""EFO_0000319""	""9:22115027""	""PMID:35126453""	""GCST90103427""]	[""platelet count""	""EFO_0004309""	""9:21986848""	""PMID:39024449""	""GCST90480651""]	[""asthma""	""MONDO_0004979""	""9:22084311""	""PMID:35472084""	""GCST90102599""]	[""type 2 diabetes mellitus""	""MONDO_0005148""	""9:22057531""	""PMID:38374256""	""GCST90492734""]	[""colorectal cancer""	""MONDO_0005575""	""9:22105928""	""PMID:36539618""	""GCST90129505""]	[""colorectal cancer""	""MONDO_0005575""	""9:22092925""	""PMID:32514122""	""GCST90013697""]	[""basal cell carcinoma""	""EFO_0004193""	""9:22034720""	""PMID:24403052""	""GCST002331""]	[""parental longevity""	""EFO_0007796""	""9:22100177""	""PMID:29227965""	""GCST006700""]	[""phospholipids in medium LDL measurement""	""EFO_0022183""	""9:22081851""	""PMID:41044249""	""GCST90501202""]	[""cup-to-disc ratio measurement""	""EFO_0006939""	""9:22045318""	""PMID:31798171""	""GCST009412""]	[""hair color""	""EFO_0003924""	""9:22067594""	""PMID:32341527""	""GCST010302""]	[""testosterone measurement""	""EFO_0004908""	""9:21950783""	""PMID:40229599""	""GCST90483497""]	[""visual pathway disorder""	""MONDO_0001834""	""9:22054041""	""PMID:39024449""	""GCST90480096""]	[""factor XI measurement""	""EFO_0004694""	""9:22103184""	""PMID:35285134""	""GCST90129545""]	[""free cholesterol to total lipids in medium VLDL percentage ""	""EFO_0022284""	""9:22077086""	""PMID:41044249""	""GCST90501211""]	[""asthma""	""MONDO_0004979""	""9:22112600""	""PMID:35126453""	""GCST90103427""]	[""Barrett's esophagus""	""EFO_0000280""	""9:22103184""	""PMID:39024449""	""GCST90480290""]	[""endometriosis""	""EFO_0001065""	""9:22116047""	""PMID:35472084""	""GCST90102599""]	[""lung adenocarcinoma""	""EFO_0000571""	""9:22066573""	""PMID:39366959""	""GCST90455522""]	[""melanoma""	""EFO_0000756""	""9:21995045""	""PMID:32887889""	""GCST90011809""]	[""ovarian carcinoma""	""EFO_0001075""	""9:21956231""	""PMID:27432226""	""GCST010797""]	[""open-angle glaucoma""	""EFO_0004190""	""9:22052735""	""PMID:37386247""	""GCST90310210""]	[""Crohn's disease""	""EFO_0000384""	""9:22053896""	""PMID:38616254""	""GCST90428830""]	[""coronary artery disease""	""EFO_0001645""	""9:22084311""	""PMID:35285134""	""GCST90129547""]	[""coronary artery disease""	""EFO_0001645""	""9:22103184""	""PMID:35285134""	""GCST90129545""]	[""open-angle glaucoma""	""EFO_0004190""	""9:22051671""	""PMID:37386247""	""GCST90310211""]	[""optic neuritis""	""EFO_0007405""	""9:22052735""	""PMID:39024449""	""GCST90475897""]	[""cholesteryl esters in large LDL measurement""	""EFO_0022165""	""9:22081851""	""PMID:41044249""	""GCST90501148""]	[""endometriosis""	""EFO_0001065""	""9:22115106""	""PMID:20601957""	""GCST000721""]	[""eosinophil count""	""EFO_0004842""	""9:21980945""	""PMID:39024449""	""GCST90475300""]	[""glaucoma""	""MONDO_0005041""	""9:22019130""	""PMID:22792221""	""GCST001596""]	[""family history""	""EFO_0000493""	""9:22090937""	""PMID:39024449""	""GCST90479571""]	[""Abdominal Aortic Aneurysm""	""EFO_0004214""	""9:22096056""	""PMID:27899403""	""GCST003877""]	[""life span determination trait""	""OBA_VT0005372""	""9:22102166""	""PMID:32678081""	""GCST011100""]	[""low density lipoprotein cholesterol measurement""	""EFO_0004611""	""9:22103342""	""PMID:34887591""	""GCST90239655""]	[""asthma""	""MONDO_0004979""	""9:22116047""	""PMID:35472084""	""GCST90102599""]	[""Ischemic stroke""	""HP_0002140""	""9:22102166""	""PMID:35285134""	""GCST90129554""]	[""coronary artery disease""	""EFO_0001645""	""9:21973858""	""PMID:39537608""	""GCST90449059""]	[""coronary artery disease""	""EFO_0001645""	""9:22093300""	""PMID:37947095""	""GCST90446534""]	[""heart failure""	""EFO_0003144""	""9:22102166""	""PMID:40195560""	""GCST90455657""]	[""myocardial infarction""	""EFO_0000612""	""9:22098620""	""PMID:34594039""	""GCST90018877""]]"	[["congestive heart failure", "EFO_0000373", "PMID:39024449", "GCST90480184"], ["erythrocyte count", "EFO_0004305", "PMID:39024449", "GCST90476353"], ["cardiovascular disease biomarker measurement", "EFO_0005278", "PMID:40164586", "GCST90503075"], ["Chest pain", "HP_0100749", "PMID:39024449", "GCST90475947"], ["congestive heart failure", "EFO_0000373", "PMID:39024449", "GCST90475982"], ["hematocrit", "EFO_0004348", "PMID:39024449", "GCST90475344"], ["heart rate", "OBA_1001087", "PMID:39024449", "GCST90476341"], ["systolic heart failure", "EFO_1001207", "PMID:39024449", "GCST90480182"], ["coronary artery disease", "EFO_0001645", "PMID:28714974", "GCST007990"], ["aortic aneurysm", "EFO_0001666", "PMID:34594039", "GCST90018783"], ["congestive heart failure", "EFO_0000373", "PMID:39024449", "GCST90475981"], ["systolic heart failure", "EFO_1001207", "PMID:39024449", "GCST90475983"], ["subarachnoid hemorrhage", "EFO_0000713", "PMID:34594039", "GCST90018923"], ["heart failure", "EFO_0003144", "PMID:41184235", "GCST90654628"], ["hemoglobin measurement", "EFO_0004509", "PMID:39024449", "GCST90475380"], ["pulse pressure measurement", "EFO_0005763", "PMID:38689001", "GCST90310296"], ["coronary artery calcification", "EFO_0004723", "PMID:37770635", "GCST90278455"], ["triglyceride measurement", "EFO_0004530", "PMID:39024449", "GCST90476439"], ["Chest pain", "HP_0100749", "PMID:39024449", "GCST90480143"], ["cardioverter defibrillator", "EFO_0010674", "PMID:39024449", "GCST90475961"], ["heart failure", "EFO_0003144", "PMID:41184235", "GCST90668014"], ["systolic blood pressure", "EFO_0006335", "PMID:39024449", "GCST90476404"], ["intermediate coronary syndrome", "EFO_1000985", "PMID:39024449", "GCST90475930"], ["device complication", "EFO_0009519", "PMID:39024449", "GCST90476284"], ["congestive heart failure", "EFO_0000373", "PMID:39024449", "GCST90480181"]]	FALSE	TRUE	TRUE	FALSE	FALSE	FALSE	FALSE	FALSE	TRUE	FALSE	TRUE	FALSE	FALSE	9p21.3											9p21.3:1	23.3941	0.663671	0	G	0.554625	28	low	0.965961	0.534582	0.69246	0.481113	0.612474	0.891266	0.554625	0.561155	0.645839	0.487345	0.592847	1.00 (0.92-1.08)	0.99 (0.93-1.06)	0.93 (0.90-0.97)	0.96 (0.94-0.97)	0.94 (0.78-1.13)	0.96 (0.94-0.97)	0.96 (0.94-0.99)	0.99 (0.95-1.03)	0.99 (0.95-1.03)	1.02 (0.97-1.08)	1.03 (0.96-1.09)
chr9:22171485:G:T	9	22171485	1.45e-22	91	4	0	1	5	49	chr9:22141035:A:G,chr9:22141270:C:T,chr9:22141553:T:G,chr9:22141791:A:G,chr9:22141876:T:C,chr9:22141895:T:C,chr9:22142957:C:A,chr9:22143134:A:G,chr9:22143294:T:A,chr9:22143378:T:C,chr9:22144256:T:A,chr9:22144277:G:C,chr9:22144306:C:A,chr9:22144317:T:C,chr9:22145740:A:T,chr9:22148056:C:T,chr9:22148703:A:G,chr9:22150262:T:C,chr9:22150793:C:T,chr9:22152402:C:T,chr9:22152581:G:A,chr9:22152644:G:T,chr9:22153266:T:C,chr9:22153361:G:A,chr9:22153715:T:A,chr9:22154010:C:T,chr9:22154649:C:G,chr9:22154651:T:G,chr9:22154665:C:T,chr9:22154683:T:A,chr9:22154685:C:T,chr9:22154692:C:G,chr9:22154702:C:T,chr9:22155076:G:A,chr9:22155091:A:G,chr9:22155710:C:T,chr9:22157361:T:G,chr9:22157909:A:C,chr9:22158169:T:A,chr9:22158599:A:G,chr9:22158925:T:C,chr9:22159417:T:C,chr9:22159900:G:A,chr9:22159983:A:C,chr9:22160455:G:C,chr9:22161213:T:C,chr9:22161495:T:G,chr9:22161665:T:C,chr9:22161885:A:G,chr9:22162062:A:G,chr9:22162194:T:G,chr9:22162561:A:G,chr9:22162795:C:A,chr9:22164046:C:G,chr9:22164310:A:G,chr9:22165270:T:C,chr9:22165584:C:T,chr9:22166462:A:T,chr9:22166770:C:T,chr9:22166972:A:T,chr9:22167208:G:A,chr9:22168129:C:T,chr9:22168215:C:T,chr9:22169701:T:C,chr9:22170927:G:T,chr9:22170928:T:C,chr9:22170928:T:Cchr9:22182185:C:T,chr9:22170984:C:A,chr9:22172260:A:T,chr9:22172894:T:C,chr9:22173076:T:A,chr9:22173408:C:T,chr9:22173677:A:G,chr9:22174104:C:T,chr9:22175941:G:C,chr9:22177528:G:T,chr9:22177678:C:T,chr9:22179702:G:A,chr9:22180265:C:A,chr9:22180330:C:T,chr9:22181188:G:A,chr9:22181451:G:A,chr9:22181674:G:A,chr9:22181678:T:A,chr9:22181932:G:A,chr9:22182219:A:G,chr9:22182580:G:T,chr9:22182940:G:A,chr9:22183782:T:C,chr9:22183917:C:T,chr9:22184019:C:T,chr9:22184998:G:A,chr9:22185093:G:A,chr9:22185253:G:A,chr9:22187075:G:T,chr9:22187386:A:T,chr9:22187435:T:C,chr9:22187460:G:T,chr9:22188040:G:A,chr9:22188084:G:A,chr9:22189717:C:T,chr9:22190549:C:T,chr9:22191190:C:T,chr9:22191501:G:A,chr9:22191863:G:T,chr9:22193243:T:A,chr9:22193245:G:T,chr9:22193923:G:A,chr9:22194536:T:C,chr9:22195322:G:A,chr9:22195357:C:T,chr9:22195773:T:C,chr9:22195773:T:Cchr9:22141270:C:T,chr9:22196864:A:G,chr9:22196864:A:Gchr9:22168215:C:T,chr9:22196973:C:Gchr9:22147126:T:C,chr9:22197351:C:T,chr9:22199475:G:C,chr9:22202908:G:C,chr9:22205247:A:G,chr9:22205247:A:Gchr9:22141270:C:T	chr9:22171485:G:T	22141035	22205247	ALL_W,ALL_Wex,EUR_W	CDKN2B-AS1/DMRTA1	rs2779747	29	TRUE	TRUE	[["platelet count", "EFO_0004309", "9:22151140", "PMID:39024449", "GCST90476296"], ["body height", "OBA_VT0001253", "9:22153361", "PMID:36224396", "GCST90245848"], ["neutrophil percentage of leukocytes", "EFO_0007990", "9:22145695", "PMID:27863252", "GCST004633"], ["monocyte count", "EFO_0005091", "9:22196864", "PMID:32888494", "GCST90002393"], ["granulocyte percentage of myeloid white cells", "EFO_0007997", "9:22143571", "PMID:27863252", "GCST004608"], ["neutrophil percentage of leukocytes", "EFO_0007990", "9:22151140", "PMID:32888494", "GCST90002399"], ["monocyte count", "EFO_0005091", "9:22158925", "PMID:39024449", "GCST90475508"], ["Red cell distribution width", "EFO_0009188", "9:22145695", "PMID:39024449", "GCST90476357"], ["monocyte count", "EFO_0005091", "9:22184998", "PMID:34469753", "GCST90056177"], ["monocyte count", "EFO_0005091", "9:22142908", "PMID:34594039", "GCST90018747"], ["monocyte percentage of leukocytes", "EFO_0007989", "9:22143571", "PMID:32888494", "GCST90002394"], ["lung adenocarcinoma", "EFO_0000571", "9:22160088", "PMID:26732429", "GCST003326"], ["leukocyte quantity", "OBA_VT0000217", "9:22151140", "PMID:39024449", "GCST90476451"], ["body height", "OBA_VT0001253", "9:22167208", "PMID:40374629", "GCST90565843"], ["body height", "OBA_VT0001253", "9:22166475", "PMID:34594039", "GCST90018959"], ["basophil count", "EFO_0005090", "9:22142757", "PMID:32888494", "GCST90002379"], ["monocyte count", "EFO_0005091", "9:22151413", "PMID:32888493", "GCST90002341"], ["level of serum globulin type protein", "OBA_2045206", "9:22145695", "PMID:33462484", "GCST90019515"], ["lymphocyte count", "EFO_0004587", "9:22173076", "PMID:32888493", "GCST90002317"], ["endometriosis", "EFO_0001065", "9:22158925", "PMID:37544299", "GCST90693144"], ["Red cell distribution width", "EFO_0009188", "9:22151140", "PMID:32888494", "GCST90002404"], ["monocyte count", "EFO_0005091", "9:22142757", "PMID:32888493", "GCST90002344"], ["leukocyte quantity", "OBA_VT0000217", "9:22143571", "PMID:34594039", "GCST90018758"], ["platelet count", "EFO_0004309", "9:22143571", "PMID:29403010", "GCST005991"], ["level of Kazal-type serine protease inhibitor domain-containing protein 1 in blood", "OBA_2050713", "9:22151140", "PMID:39789286", "GCST90469665"], ["monocyte count", "EFO_0005091", "9:22143571", "PMID:32888494", "GCST90002393"], ["anthropometric measurement", "EFO_0004302", "9:22174713", "PMID:40796553", "GCST90624105"], ["platelet count", "EFO_0004309", "9:22144317", "PMID:40436827", "GCST90662881"], ["lung carcinoma", "EFO_0001071", "9:22160088", "PMID:26732429", "GCST003325"], ["serum creatinine amount", "OBA_2050096", "9:22151140", "PMID:40436827", "GCST90662902"], ["platelet count", "EFO_0004309", "9:22143571", "PMID:40436827", "GCST90662907"], ["platelet count", "EFO_0004309", "9:22200808", "PMID:38064665", "GCST90302226"], ["body height", "OBA_VT0001253", "9:22167208", "PMID:39134668", "GCST90435412"], ["body height", "OBA_VT0001253", "9:22146605", "PMID:40436827", "GCST90662911"], ["leukocyte quantity", "OBA_VT0000217", "9:22151140", "PMID:32888494", "GCST90002407"], ["body height", "OBA_VT0001253", "9:22158169", "PMID:30595370", "GCST007841"], ["platelet count", "EFO_0004309", "9:22143571", "PMID:34594039", "GCST90018749"], ["monocyte count", "EFO_0005091", "9:22151140", "PMID:39024449", "GCST90479701"], ["acetate measurement", "EFO_0010112", "9:22142757", "PMID:41044249", "GCST90501093"], ["receptor-type tyrosine-protein phosphatase H measurement", "EFO_0801991", "9:22142757", "PMID:39789286", "GCST90470382"], ["monocyte count", "EFO_0005091", "9:22153664", "PMID:39024449", "GCST90479705"], ["reticulocyte count", "EFO_0007986", "9:22142757", "PMID:32888494", "GCST90002405"], ["HbA1c measurement", "EFO_0004541", "9:22145695", "PMID:33462484", "GCST90019509"], ["platelet count", "EFO_0004309", "9:22172260", "PMID:32888493", "GCST90002358"], ["platelet count", "EFO_0004309", "9:22142908", "PMID:27863252", "GCST004603"], ["platelet count", "EFO_0004309", "9:22142757", "PMID:32888494", "GCST90002402"], ["leukocyte quantity", "OBA_VT0000217", "9:22151140", "PMID:30595370", "GCST007070"], ["leukocyte quantity", "OBA_VT0000217", "9:22151140", "PMID:39024449", "GCST90476457"], ["eosinophil count", "EFO_0004842", "9:22145695", "PMID:39024449", "GCST90475288"], ["erythrocyte volume", "OBA_0003460", "9:22142757", "PMID:32888494", "GCST90002397"], ["type 2 diabetes mellitus", "MONDO_0005148", "9:22161978", "PMID:38374256", "GCST90492734"], ["lymphocyte percentage of leukocytes", "EFO_0007993", "9:22151140", "PMID:32888494", "GCST90002389"], ["Red cell distribution width", "EFO_0009188", "9:22151140", "PMID:39024449", "GCST90476365"], ["endometriosis", "EFO_0001065", "9:22158925", "PMID:36914876", "GCST90258638"], ["monocyte count", "EFO_0005091", "9:22142757", "PMID:32888493", "GCST90002340"], ["leukocyte quantity", "OBA_VT0000217", "9:22164310", "PMID:29403010", "GCST005973"], ["endometriosis", "EFO_0001065", "9:22158925", "PMID:36914876", "GCST90258642"], ["body height", "OBA_VT0001253", "9:22155710", "PMID:36224396", "GCST90245848"], ["IGF-1 measurement", "EFO_0004627", "9:22153266", "PMID:33462484", "GCST90019511"], ["endometriosis", "EFO_0001065", "9:22169701", "PMID:40262193", "GCST90570207"], ["platelet crit", "EFO_0007985", "9:22142757", "PMID:32888494", "GCST90002400"], ["monocyte count", "EFO_0005091", "9:22151140", "PMID:39024449", "GCST90479703"], ["monocyte percentage of leukocytes", "EFO_0007989", "9:22153664", "PMID:32888494", "GCST90002394"], ["leukocyte quantity", "OBA_VT0000217", "9:22143571", "PMID:39024449", "GCST90480724"], ["lymphocyte count", "EFO_0004587", "9:22151140", "PMID:32888494", "GCST90002388"], ["lymphocyte count", "EFO_0004587", "9:22151140", "PMID:34469753", "GCST90085815"], ["platelet count", "EFO_0004309", "9:22183145", "PMID:38064665", "GCST90302224"], ["monocyte count", "EFO_0005091", "9:22163091", "PMID:39024449", "GCST90475511"], ["lean body mass", "EFO_0004995", "9:22158169", "PMID:38538606", "GCST90428120"], ["lymphocyte count", "EFO_0004587", "9:22143571", "PMID:39024449", "GCST90475426"], ["monocyte count", "EFO_0005091", "9:22151140", "PMID:39024449", "GCST90475499"], ["lymphocyte count", "EFO_0004587", "9:22165584", "PMID:29403010", "GCST005997"], ["lymphocyte count", "EFO_0004587", "9:22162062", "PMID:34594039", "GCST90018742"], ["monocyte count", "EFO_0005091", "9:22163091", "PMID:39024449", "GCST90475514"], ["endometriosis", "EFO_0001065", "9:22158441", "PMID:34594039", "GCST90018839"], ["platelet quantity", "OBA_VT0003179", "9:22142757", "PMID:36329257", "GCST90239624"], ["basophil count", "EFO_0005090", "9:22142757", "PMID:32888493", "GCST90002292"], ["myeloid leukocyte count", "OBA_2045223", "9:22142757", "PMID:32888493", "GCST90002374"], ["lymphocyte count", "EFO_0004587", "9:22145695", "PMID:39024449", "GCST90479664"], ["platelet crit", "EFO_0007985", "9:22151140", "PMID:27863252", "GCST004607"], ["endometriosis", "EFO_0001065", "9:22169701", "PMID:23104006", "GCST001720"], ["lymphocyte count", "EFO_0004587", "9:22143571", "PMID:39024449", "GCST90475429"], ["reticulocyte amount", "OBA_0002272", "9:22143571", "PMID:32888494", "GCST90002406"], ["monocyte count", "EFO_0005091", "9:22142757", "PMID:34469753", "GCST90056177"], ["leukocyte quantity", "OBA_VT0000217", "9:22143571", "PMID:40436827", "GCST90662906"], ["platelet count", "EFO_0004309", "9:22173408", "PMID:38064665", "GCST90302225"], ["leukocyte quantity", "OBA_VT0000217", "9:22143571", "PMID:39024449", "GCST90480725"], ["Red cell distribution width", "EFO_0009188", "9:22151140", "PMID:39024449", "GCST90476361"], ["basophil count", "EFO_0005090", "9:22142757", "PMID:34469753", "GCST90056179"], ["neutrophil count", "EFO_0004833", "9:22145695", "PMID:39024449", "GCST90479715"], ["lymphocyte count", "EFO_0004587", "9:22147716", "PMID:39024449", "GCST90479663"], ["monocyte count", "EFO_0005091", "9:22151140", "PMID:39024449", "GCST90479702"], ["leukocyte quantity", "OBA_VT0000217", "9:22151140", "PMID:39024449", "GCST90476454"], ["erythrocyte volume", "OBA_0003460", "9:22151140", "PMID:32888493", "GCST90002338"], ["gut microbiome measurement", "EFO_0007874", "9:22175189", "PMID:33462482", "GCST90011694"], ["platelet count", "EFO_0004309", "9:22143571", "PMID:34594039", "GCST90018969"], ["monocyte count", "EFO_0005091", "9:22162795", "PMID:29403010", "GCST005977"], ["Red cell distribution width", "EFO_0009188", "9:22142757", "PMID:32888493", "GCST90002369"], ["level of syndecan-4 in blood", "OBA_2051079", "9:22142908", "PMID:39789286", "GCST90470559"], ["monocyte count", "EFO_0005091", "9:22151140", "PMID:27863252", "GCST004625"], ["endometriosis", "EFO_0001065", "9:22158925", "PMID:36914876", "GCST90258639"], ["monocyte count", "EFO_0005091", "9:22142908", "PMID:34594039", "GCST90018967"], ["platelet count", "EFO_0004309", "9:22146605", "PMID:38116116", "GCST90278640"], ["basophil count", "EFO_0005090", "9:22143571", "PMID:32888493", "GCST90002296"], ["monocyte count", "EFO_0005091", "9:22143571", "PMID:39024449", "GCST90475505"], ["monocyte percentage of leukocytes", "EFO_0007989", "9:22141553", "PMID:27863252", "GCST004609"], ["myeloid leukocyte count", "OBA_2045223", "9:22143571", "PMID:32888493", "GCST90002378"], ["lactate measurement", "EFO_0007745", "9:22143571", "PMID:41044249", "GCST90501172"], ["mean corpuscular hemoglobin concentration", "EFO_0004528", "9:22143571", "PMID:39024449", "GCST90475454"], ["leukocyte quantity", "OBA_VT0000217", "9:22151140", "PMID:39024449", "GCST90480723"], ["lymphocyte count", "EFO_0004587", "9:22151140", "PMID:27863252", "GCST004627"], ["monocyte count", "EFO_0005091", "9:22151140", "PMID:39024449", "GCST90475502"], ["lymphocyte count", "EFO_0004587", "9:22151140", "PMID:34594039", "GCST90018962"], ["leukocyte quantity", "OBA_VT0000217", "9:22155710", "PMID:27863252", "GCST004610"], ["Red cell distribution width", "EFO_0009188", "9:22151140", "PMID:30595370", "GCST007074"], ["platelet count", "EFO_0004309", "9:22142757", "PMID:34469753", "GCST90056183"], ["spleen volume", "OBA_2050204", "9:22142757", "PMID:34128465", "GCST90016667"], ["monocyte count", "EFO_0005091", "9:22158925", "PMID:39024449", "GCST90479704"], ["pyruvate measurement", "EFO_0010117", "9:22151140", "PMID:41044249", "GCST90501232"], ["mean corpuscular hemoglobin concentration", "EFO_0004528", "9:22151140", "PMID:32888494", "GCST90002391"], ["monocyte count", "EFO_0005091", "9:22163091", "PMID:39024449", "GCST90479706"], ["Red cell distribution width", "EFO_0009188", "9:22143571", "PMID:32888493", "GCST90002372"], ["lymphocyte count", "EFO_0004587", "9:22145695", "PMID:39024449", "GCST90479665"], ["myeloid leukocyte count", "OBA_2045223", "9:22143571", "PMID:32888493", "GCST90002375"], ["endometriosis", "EFO_0001065", "9:22169701", "PMID:28537267", "GCST004549"], ["leukocyte quantity", "OBA_VT0000217", "9:22151140", "PMID:34594039", "GCST90018978"], ["platelet count", "EFO_0004309", "9:22151140", "PMID:39024449", "GCST90476296"], ["body height", "OBA_VT0001253", "9:22153361", "PMID:36224396", "GCST90245848"], ["neutrophil percentage of leukocytes", "EFO_0007990", "9:22145695", "PMID:27863252", "GCST004633"], ["monocyte count", "EFO_0005091", "9:22196864", "PMID:32888494", "GCST90002393"], ["granulocyte percentage of myeloid white cells", "EFO_0007997", "9:22143571", "PMID:27863252", "GCST004608"], ["neutrophil percentage of leukocytes", "EFO_0007990", "9:22151140", "PMID:32888494", "GCST90002399"], ["monocyte count", "EFO_0005091", "9:22158925", "PMID:39024449", "GCST90475508"], ["Red cell distribution width", "EFO_0009188", "9:22145695", "PMID:39024449", "GCST90476357"], ["monocyte count", "EFO_0005091", "9:22184998", "PMID:34469753", "GCST90056177"], ["monocyte count", "EFO_0005091", "9:22142908", "PMID:34594039", "GCST90018747"], ["monocyte percentage of leukocytes", "EFO_0007989", "9:22143571", "PMID:32888494", "GCST90002394"], ["lung adenocarcinoma", "EFO_0000571", "9:22160088", "PMID:26732429", "GCST003326"], ["leukocyte quantity", "OBA_VT0000217", "9:22151140", "PMID:39024449", "GCST90476451"], ["body height", "OBA_VT0001253", "9:22167208", "PMID:40374629", "GCST90565843"], ["body height", "OBA_VT0001253", "9:22166475", "PMID:34594039", "GCST90018959"], ["basophil count", "EFO_0005090", "9:22142757", "PMID:32888494", "GCST90002379"], ["monocyte count", "EFO_0005091", "9:22151413", "PMID:32888493", "GCST90002341"], ["level of serum globulin type protein", "OBA_2045206", "9:22145695", "PMID:33462484", "GCST90019515"], ["lymphocyte count", "EFO_0004587", "9:22173076", "PMID:32888493", "GCST90002317"], ["endometriosis", "EFO_0001065", "9:22158925", "PMID:37544299", "GCST90693144"], ["Red cell distribution width", "EFO_0009188", "9:22151140", "PMID:32888494", "GCST90002404"], ["monocyte count", "EFO_0005091", "9:22142757", "PMID:32888493", "GCST90002344"], ["leukocyte quantity", "OBA_VT0000217", "9:22143571", "PMID:34594039", "GCST90018758"], ["platelet count", "EFO_0004309", "9:22143571", "PMID:29403010", "GCST005991"], ["level of Kazal-type serine protease inhibitor domain-containing protein 1 in blood", "OBA_2050713", "9:22151140", "PMID:39789286", "GCST90469665"], ["monocyte count", "EFO_0005091", "9:22143571", "PMID:32888494", "GCST90002393"], ["anthropometric measurement", "EFO_0004302", "9:22174713", "PMID:40796553", "GCST90624105"], ["platelet count", "EFO_0004309", "9:22144317", "PMID:40436827", "GCST90662881"], ["lung carcinoma", "EFO_0001071", "9:22160088", "PMID:26732429", "GCST003325"], ["serum creatinine amount", "OBA_2050096", "9:22151140", "PMID:40436827", "GCST90662902"], ["platelet count", "EFO_0004309", "9:22143571", "PMID:40436827", "GCST90662907"], ["platelet count", "EFO_0004309", "9:22200808", "PMID:38064665", "GCST90302226"], ["body height", "OBA_VT0001253", "9:22167208", "PMID:39134668", "GCST90435412"], ["body height", "OBA_VT0001253", "9:22146605", "PMID:40436827", "GCST90662911"], ["leukocyte quantity", "OBA_VT0000217", "9:22151140", "PMID:32888494", "GCST90002407"], ["body height", "OBA_VT0001253", "9:22158169", "PMID:30595370", "GCST007841"], ["platelet count", "EFO_0004309", "9:22143571", "PMID:34594039", "GCST90018749"], ["monocyte count", "EFO_0005091", "9:22151140", "PMID:39024449", "GCST90479701"], ["acetate measurement", "EFO_0010112", "9:22142757", "PMID:41044249", "GCST90501093"], ["receptor-type tyrosine-protein phosphatase H measurement", "EFO_0801991", "9:22142757", "PMID:39789286", "GCST90470382"], ["monocyte count", "EFO_0005091", "9:22153664", "PMID:39024449", "GCST90479705"], ["reticulocyte count", "EFO_0007986", "9:22142757", "PMID:32888494", "GCST90002405"], ["HbA1c measurement", "EFO_0004541", "9:22145695", "PMID:33462484", "GCST90019509"], ["platelet count", "EFO_0004309", "9:22172260", "PMID:32888493", "GCST90002358"], ["platelet count", "EFO_0004309", "9:22142908", "PMID:27863252", "GCST004603"], ["platelet count", "EFO_0004309", "9:22142757", "PMID:32888494", "GCST90002402"], ["leukocyte quantity", "OBA_VT0000217", "9:22151140", "PMID:30595370", "GCST007070"], ["leukocyte quantity", "OBA_VT0000217", "9:22151140", "PMID:39024449", "GCST90476457"], ["eosinophil count", "EFO_0004842", "9:22145695", "PMID:39024449", "GCST90475288"], ["erythrocyte volume", "OBA_0003460", "9:22142757", "PMID:32888494", "GCST90002397"], ["type 2 diabetes mellitus", "MONDO_0005148", "9:22161978", "PMID:38374256", "GCST90492734"], ["lymphocyte percentage of leukocytes", "EFO_0007993", "9:22151140", "PMID:32888494", "GCST90002389"], ["Red cell distribution width", "EFO_0009188", "9:22151140", "PMID:39024449", "GCST90476365"], ["endometriosis", "EFO_0001065", "9:22158925", "PMID:36914876", "GCST90258638"], ["monocyte count", "EFO_0005091", "9:22142757", "PMID:32888493", "GCST90002340"], ["leukocyte quantity", "OBA_VT0000217", "9:22164310", "PMID:29403010", "GCST005973"], ["endometriosis", "EFO_0001065", "9:22158925", "PMID:36914876", "GCST90258642"], ["body height", "OBA_VT0001253", "9:22155710", "PMID:36224396", "GCST90245848"], ["IGF-1 measurement", "EFO_0004627", "9:22153266", "PMID:33462484", "GCST90019511"], ["endometriosis", "EFO_0001065", "9:22169701", "PMID:40262193", "GCST90570207"], ["platelet crit", "EFO_0007985", "9:22142757", "PMID:32888494", "GCST90002400"], ["monocyte count", "EFO_0005091", "9:22151140", "PMID:39024449", "GCST90479703"], ["monocyte percentage of leukocytes", "EFO_0007989", "9:22153664", "PMID:32888494", "GCST90002394"], ["leukocyte quantity", "OBA_VT0000217", "9:22143571", "PMID:39024449", "GCST90480724"], ["lymphocyte count", "EFO_0004587", "9:22151140", "PMID:32888494", "GCST90002388"], ["lymphocyte count", "EFO_0004587", "9:22151140", "PMID:34469753", "GCST90085815"], ["platelet count", "EFO_0004309", "9:22183145", "PMID:38064665", "GCST90302224"], ["monocyte count", "EFO_0005091", "9:22163091", "PMID:39024449", "GCST90475511"], ["lean body mass", "EFO_0004995", "9:22158169", "PMID:38538606", "GCST90428120"], ["lymphocyte count", "EFO_0004587", "9:22143571", "PMID:39024449", "GCST90475426"], ["monocyte count", "EFO_0005091", "9:22151140", "PMID:39024449", "GCST90475499"], ["lymphocyte count", "EFO_0004587", "9:22165584", "PMID:29403010", "GCST005997"], ["lymphocyte count", "EFO_0004587", "9:22162062", "PMID:34594039", "GCST90018742"], ["monocyte count", "EFO_0005091", "9:22163091", "PMID:39024449", "GCST90475514"], ["endometriosis", "EFO_0001065", "9:22158441", "PMID:34594039", "GCST90018839"], ["platelet quantity", "OBA_VT0003179", "9:22142757", "PMID:36329257", "GCST90239624"], ["basophil count", "EFO_0005090", "9:22142757", "PMID:32888493", "GCST90002292"], ["myeloid leukocyte count", "OBA_2045223", "9:22142757", "PMID:32888493", "GCST90002374"], ["lymphocyte count", "EFO_0004587", "9:22145695", "PMID:39024449", "GCST90479664"], ["platelet crit", "EFO_0007985", "9:22151140", "PMID:27863252", "GCST004607"], ["endometriosis", "EFO_0001065", "9:22169701", "PMID:23104006", "GCST001720"], ["lymphocyte count", "EFO_0004587", "9:22143571", "PMID:39024449", "GCST90475429"], ["reticulocyte amount", "OBA_0002272", "9:22143571", "PMID:32888494", "GCST90002406"], ["monocyte count", "EFO_0005091", "9:22142757", "PMID:34469753", "GCST90056177"], ["leukocyte quantity", "OBA_VT0000217", "9:22143571", "PMID:40436827", "GCST90662906"], ["platelet count", "EFO_0004309", "9:22173408", "PMID:38064665", "GCST90302225"], ["leukocyte quantity", "OBA_VT0000217", "9:22143571", "PMID:39024449", "GCST90480725"], ["Red cell distribution width", "EFO_0009188", "9:22151140", "PMID:39024449", "GCST90476361"], ["basophil count", "EFO_0005090", "9:22142757", "PMID:34469753", "GCST90056179"], ["neutrophil count", "EFO_0004833", "9:22145695", "PMID:39024449", "GCST90479715"], ["lymphocyte count", "EFO_0004587", "9:22147716", "PMID:39024449", "GCST90479663"], ["monocyte count", "EFO_0005091", "9:22151140", "PMID:39024449", "GCST90479702"], ["leukocyte quantity", "OBA_VT0000217", "9:22151140", "PMID:39024449", "GCST90476454"], ["erythrocyte volume", "OBA_0003460", "9:22151140", "PMID:32888493", "GCST90002338"], ["gut microbiome measurement", "EFO_0007874", "9:22175189", "PMID:33462482", "GCST90011694"], ["platelet count", "EFO_0004309", "9:22143571", "PMID:34594039", "GCST90018969"], ["monocyte count", "EFO_0005091", "9:22162795", "PMID:29403010", "GCST005977"], ["Red cell distribution width", "EFO_0009188", "9:22142757", "PMID:32888493", "GCST90002369"], ["level of syndecan-4 in blood", "OBA_2051079", "9:22142908", "PMID:39789286", "GCST90470559"], ["monocyte count", "EFO_0005091", "9:22151140", "PMID:27863252", "GCST004625"], ["endometriosis", "EFO_0001065", "9:22158925", "PMID:36914876", "GCST90258639"], ["monocyte count", "EFO_0005091", "9:22142908", "PMID:34594039", "GCST90018967"], ["platelet count", "EFO_0004309", "9:22146605", "PMID:38116116", "GCST90278640"], ["basophil count", "EFO_0005090", "9:22143571", "PMID:32888493", "GCST90002296"], ["monocyte count", "EFO_0005091", "9:22143571", "PMID:39024449", "GCST90475505"], ["monocyte percentage of leukocytes", "EFO_0007989", "9:22141553", "PMID:27863252", "GCST004609"], ["myeloid leukocyte count", "OBA_2045223", "9:22143571", "PMID:32888493", "GCST90002378"], ["lactate measurement", "EFO_0007745", "9:22143571", "PMID:41044249", "GCST90501172"], ["mean corpuscular hemoglobin concentration", "EFO_0004528", "9:22143571", "PMID:39024449", "GCST90475454"], ["leukocyte quantity", "OBA_VT0000217", "9:22151140", "PMID:39024449", "GCST90480723"], ["lymphocyte count", "EFO_0004587", "9:22151140", "PMID:27863252", "GCST004627"], ["monocyte count", "EFO_0005091", "9:22151140", "PMID:39024449", "GCST90475502"], ["lymphocyte count", "EFO_0004587", "9:22151140", "PMID:34594039", "GCST90018962"], ["leukocyte quantity", "OBA_VT0000217", "9:22155710", "PMID:27863252", "GCST004610"], ["Red cell distribution width", "EFO_0009188", "9:22151140", "PMID:30595370", "GCST007074"], ["platelet count", "EFO_0004309", "9:22142757", "PMID:34469753", "GCST90056183"], ["spleen volume", "OBA_2050204", "9:22142757", "PMID:34128465", "GCST90016667"], ["monocyte count", "EFO_0005091", "9:22158925", "PMID:39024449", "GCST90479704"], ["pyruvate measurement", "EFO_0010117", "9:22151140", "PMID:41044249", "GCST90501232"], ["mean corpuscular hemoglobin concentration", "EFO_0004528", "9:22151140", "PMID:32888494", "GCST90002391"], ["monocyte count", "EFO_0005091", "9:22163091", "PMID:39024449", "GCST90479706"], ["Red cell distribution width", "EFO_0009188", "9:22143571", "PMID:32888493", "GCST90002372"], ["lymphocyte count", "EFO_0004587", "9:22145695", "PMID:39024449", "GCST90479665"], ["myeloid leukocyte count", "OBA_2045223", "9:22143571", "PMID:32888493", "GCST90002375"], ["endometriosis", "EFO_0001065", "9:22169701", "PMID:28537267", "GCST004549"], ["leukocyte quantity", "OBA_VT0000217", "9:22151140", "PMID:34594039", "GCST90018978"], ["platelet count", "EFO_0004309", "9:22151140", "PMID:39024449", "GCST90476296"], ["body height", "OBA_VT0001253", "9:22153361", "PMID:36224396", "GCST90245848"], ["neutrophil percentage of leukocytes", "EFO_0007990", "9:22145695", "PMID:27863252", "GCST004633"], ["monocyte count", "EFO_0005091", "9:22196864", "PMID:32888494", "GCST90002393"], ["granulocyte percentage of myeloid white cells", "EFO_0007997", "9:22143571", "PMID:27863252", "GCST004608"], ["neutrophil percentage of leukocytes", "EFO_0007990", "9:22151140", "PMID:32888494", "GCST90002399"], ["monocyte count", "EFO_0005091", "9:22158925", "PMID:39024449", "GCST90475508"], ["Red cell distribution width", "EFO_0009188", "9:22145695", "PMID:39024449", "GCST90476357"], ["monocyte count", "EFO_0005091", "9:22184998", "PMID:34469753", "GCST90056177"], ["monocyte count", "EFO_0005091", "9:22142908", "PMID:34594039", "GCST90018747"], ["monocyte percentage of leukocytes", "EFO_0007989", "9:22143571", "PMID:32888494", "GCST90002394"], ["lung adenocarcinoma", "EFO_0000571", "9:22160088", "PMID:26732429", "GCST003326"], ["leukocyte quantity", "OBA_VT0000217", "9:22151140", "PMID:39024449", "GCST90476451"], ["body height", "OBA_VT0001253", "9:22167208", "PMID:40374629", "GCST90565843"], ["body height", "OBA_VT0001253", "9:22166475", "PMID:34594039", "GCST90018959"], ["basophil count", "EFO_0005090", "9:22142757", "PMID:32888494", "GCST90002379"], ["monocyte count", "EFO_0005091", "9:22151413", "PMID:32888493", "GCST90002341"], ["level of serum globulin type protein", "OBA_2045206", "9:22145695", "PMID:33462484", "GCST90019515"], ["lymphocyte count", "EFO_0004587", "9:22173076", "PMID:32888493", "GCST90002317"], ["endometriosis", "EFO_0001065", "9:22158925", "PMID:37544299", "GCST90693144"], ["Red cell distribution width", "EFO_0009188", "9:22151140", "PMID:32888494", "GCST90002404"], ["monocyte count", "EFO_0005091", "9:22142757", "PMID:32888493", "GCST90002344"], ["leukocyte quantity", "OBA_VT0000217", "9:22143571", "PMID:34594039", "GCST90018758"], ["platelet count", "EFO_0004309", "9:22143571", "PMID:29403010", "GCST005991"], ["level of Kazal-type serine protease inhibitor domain-containing protein 1 in blood", "OBA_2050713", "9:22151140", "PMID:39789286", "GCST90469665"], ["monocyte count", "EFO_0005091", "9:22143571", "PMID:32888494", "GCST90002393"], ["anthropometric measurement", "EFO_0004302", "9:22174713", "PMID:40796553", "GCST90624105"], ["platelet count", "EFO_0004309", "9:22144317", "PMID:40436827", "GCST90662881"], ["lung carcinoma", "EFO_0001071", "9:22160088", "PMID:26732429", "GCST003325"], ["serum creatinine amount", "OBA_2050096", "9:22151140", "PMID:40436827", "GCST90662902"], ["platelet count", "EFO_0004309", "9:22143571", "PMID:40436827", "GCST90662907"], ["body height", "OBA_VT0001253", "9:22167208", "PMID:39134668", "GCST90435412"], ["body height", "OBA_VT0001253", "9:22146605", "PMID:40436827", "GCST90662911"], ["leukocyte quantity", "OBA_VT0000217", "9:22151140", "PMID:32888494", "GCST90002407"], ["body height", "OBA_VT0001253", "9:22158169", "PMID:30595370", "GCST007841"], ["platelet count", "EFO_0004309", "9:22143571", "PMID:34594039", "GCST90018749"], ["monocyte count", "EFO_0005091", "9:22151140", "PMID:39024449", "GCST90479701"], ["acetate measurement", "EFO_0010112", "9:22142757", "PMID:41044249", "GCST90501093"], ["receptor-type tyrosine-protein phosphatase H measurement", "EFO_0801991", "9:22142757", "PMID:39789286", "GCST90470382"], ["monocyte count", "EFO_0005091", "9:22153664", "PMID:39024449", "GCST90479705"], ["reticulocyte count", "EFO_0007986", "9:22142757", "PMID:32888494", "GCST90002405"], ["HbA1c measurement", "EFO_0004541", "9:22145695", "PMID:33462484", "GCST90019509"], ["platelet count", "EFO_0004309", "9:22172260", "PMID:32888493", "GCST90002358"], ["platelet count", "EFO_0004309", "9:22142908", "PMID:27863252", "GCST004603"], ["platelet count", "EFO_0004309", "9:22142757", "PMID:32888494", "GCST90002402"], ["leukocyte quantity", "OBA_VT0000217", "9:22151140", "PMID:30595370", "GCST007070"], ["leukocyte quantity", "OBA_VT0000217", "9:22151140", "PMID:39024449", "GCST90476457"], ["eosinophil count", "EFO_0004842", "9:22145695", "PMID:39024449", "GCST90475288"], ["erythrocyte volume", "OBA_0003460", "9:22142757", "PMID:32888494", "GCST90002397"], ["type 2 diabetes mellitus", "MONDO_0005148", "9:22161978", "PMID:38374256", "GCST90492734"], ["lymphocyte percentage of leukocytes", "EFO_0007993", "9:22151140", "PMID:32888494", "GCST90002389"], ["Red cell distribution width", "EFO_0009188", "9:22151140", "PMID:39024449", "GCST90476365"], ["endometriosis", "EFO_0001065", "9:22158925", "PMID:36914876", "GCST90258638"], ["monocyte count", "EFO_0005091", "9:22142757", "PMID:32888493", "GCST90002340"], ["leukocyte quantity", "OBA_VT0000217", "9:22164310", "PMID:29403010", "GCST005973"], ["endometriosis", "EFO_0001065", "9:22158925", "PMID:36914876", "GCST90258642"], ["body height", "OBA_VT0001253", "9:22155710", "PMID:36224396", "GCST90245848"], ["IGF-1 measurement", "EFO_0004627", "9:22153266", "PMID:33462484", "GCST90019511"], ["endometriosis", "EFO_0001065", "9:22169701", "PMID:40262193", "GCST90570207"], ["platelet crit", "EFO_0007985", "9:22142757", "PMID:32888494", "GCST90002400"], ["monocyte count", "EFO_0005091", "9:22151140", "PMID:39024449", "GCST90479703"], ["monocyte percentage of leukocytes", "EFO_0007989", "9:22153664", "PMID:32888494", "GCST90002394"], ["leukocyte quantity", "OBA_VT0000217", "9:22143571", "PMID:39024449", "GCST90480724"], ["lymphocyte count", "EFO_0004587", "9:22151140", "PMID:32888494", "GCST90002388"], ["lymphocyte count", "EFO_0004587", "9:22151140", "PMID:34469753", "GCST90085815"], ["platelet count", "EFO_0004309", "9:22183145", "PMID:38064665", "GCST90302224"], ["monocyte count", "EFO_0005091", "9:22163091", "PMID:39024449", "GCST90475511"], ["lean body mass", "EFO_0004995", "9:22158169", "PMID:38538606", "GCST90428120"], ["lymphocyte count", "EFO_0004587", "9:22143571", "PMID:39024449", "GCST90475426"], ["monocyte count", "EFO_0005091", "9:22151140", "PMID:39024449", "GCST90475499"], ["lymphocyte count", "EFO_0004587", "9:22165584", "PMID:29403010", "GCST005997"], ["lymphocyte count", "EFO_0004587", "9:22162062", "PMID:34594039", "GCST90018742"], ["monocyte count", "EFO_0005091", "9:22163091", "PMID:39024449", "GCST90475514"], ["endometriosis", "EFO_0001065", "9:22158441", "PMID:34594039", "GCST90018839"], ["platelet quantity", "OBA_VT0003179", "9:22142757", "PMID:36329257", "GCST90239624"], ["basophil count", "EFO_0005090", "9:22142757", "PMID:32888493", "GCST90002292"], ["myeloid leukocyte count", "OBA_2045223", "9:22142757", "PMID:32888493", "GCST90002374"], ["lymphocyte count", "EFO_0004587", "9:22145695", "PMID:39024449", "GCST90479664"], ["platelet crit", "EFO_0007985", "9:22151140", "PMID:27863252", "GCST004607"], ["endometriosis", "EFO_0001065", "9:22169701", "PMID:23104006", "GCST001720"], ["lymphocyte count", "EFO_0004587", "9:22143571", "PMID:39024449", "GCST90475429"], ["reticulocyte amount", "OBA_0002272", "9:22143571", "PMID:32888494", "GCST90002406"], ["monocyte count", "EFO_0005091", "9:22142757", "PMID:34469753", "GCST90056177"], ["leukocyte quantity", "OBA_VT0000217", "9:22143571", "PMID:40436827", "GCST90662906"], ["platelet count", "EFO_0004309", "9:22173408", "PMID:38064665", "GCST90302225"], ["leukocyte quantity", "OBA_VT0000217", "9:22143571", "PMID:39024449", "GCST90480725"], ["Red cell distribution width", "EFO_0009188", "9:22151140", "PMID:39024449", "GCST90476361"], ["basophil count", "EFO_0005090", "9:22142757", "PMID:34469753", "GCST90056179"], ["neutrophil count", "EFO_0004833", "9:22145695", "PMID:39024449", "GCST90479715"], ["lymphocyte count", "EFO_0004587", "9:22147716", "PMID:39024449", "GCST90479663"], ["monocyte count", "EFO_0005091", "9:22151140", "PMID:39024449", "GCST90479702"], ["leukocyte quantity", "OBA_VT0000217", "9:22151140", "PMID:39024449", "GCST90476454"], ["erythrocyte volume", "OBA_0003460", "9:22151140", "PMID:32888493", "GCST90002338"], ["gut microbiome measurement", "EFO_0007874", "9:22175189", "PMID:33462482", "GCST90011694"], ["platelet count", "EFO_0004309", "9:22143571", "PMID:34594039", "GCST90018969"], ["monocyte count", "EFO_0005091", "9:22162795", "PMID:29403010", "GCST005977"], ["Red cell distribution width", "EFO_0009188", "9:22142757", "PMID:32888493", "GCST90002369"], ["level of syndecan-4 in blood", "OBA_2051079", "9:22142908", "PMID:39789286", "GCST90470559"], ["monocyte count", "EFO_0005091", "9:22151140", "PMID:27863252", "GCST004625"], ["endometriosis", "EFO_0001065", "9:22158925", "PMID:36914876", "GCST90258639"], ["monocyte count", "EFO_0005091", "9:22142908", "PMID:34594039", "GCST90018967"], ["platelet count", "EFO_0004309", "9:22146605", "PMID:38116116", "GCST90278640"], ["basophil count", "EFO_0005090", "9:22143571", "PMID:32888493", "GCST90002296"], ["monocyte count", "EFO_0005091", "9:22143571", "PMID:39024449", "GCST90475505"], ["monocyte percentage of leukocytes", "EFO_0007989", "9:22141553", "PMID:27863252", "GCST004609"], ["myeloid leukocyte count", "OBA_2045223", "9:22143571", "PMID:32888493", "GCST90002378"], ["lactate measurement", "EFO_0007745", "9:22143571", "PMID:41044249", "GCST90501172"], ["mean corpuscular hemoglobin concentration", "EFO_0004528", "9:22143571", "PMID:39024449", "GCST90475454"], ["leukocyte quantity", "OBA_VT0000217", "9:22151140", "PMID:39024449", "GCST90480723"], ["lymphocyte count", "EFO_0004587", "9:22151140", "PMID:27863252", "GCST004627"], ["monocyte count", "EFO_0005091", "9:22151140", "PMID:39024449", "GCST90475502"], ["lymphocyte count", "EFO_0004587", "9:22151140", "PMID:34594039", "GCST90018962"], ["leukocyte quantity", "OBA_VT0000217", "9:22155710", "PMID:27863252", "GCST004610"], ["Red cell distribution width", "EFO_0009188", "9:22151140", "PMID:30595370", "GCST007074"], ["platelet count", "EFO_0004309", "9:22142757", "PMID:34469753", "GCST90056183"], ["spleen volume", "OBA_2050204", "9:22142757", "PMID:34128465", "GCST90016667"], ["monocyte count", "EFO_0005091", "9:22158925", "PMID:39024449", "GCST90479704"], ["pyruvate measurement", "EFO_0010117", "9:22151140", "PMID:41044249", "GCST90501232"], ["mean corpuscular hemoglobin concentration", "EFO_0004528", "9:22151140", "PMID:32888494", "GCST90002391"], ["monocyte count", "EFO_0005091", "9:22163091", "PMID:39024449", "GCST90479706"], ["Red cell distribution width", "EFO_0009188", "9:22143571", "PMID:32888493", "GCST90002372"], ["lymphocyte count", "EFO_0004587", "9:22145695", "PMID:39024449", "GCST90479665"], ["myeloid leukocyte count", "OBA_2045223", "9:22143571", "PMID:32888493", "GCST90002375"], ["endometriosis", "EFO_0001065", "9:22169701", "PMID:28537267", "GCST004549"], ["leukocyte quantity", "OBA_VT0000217", "9:22151140", "PMID:34594039", "GCST90018978"]]	[["endometriosis", "EFO_0001065", "PMID:40069456", "GCST90454213"]]	TRUE	TRUE	TRUE	TRUE	FALSE	FALSE	FALSE	FALSE	TRUE	TRUE	FALSE	TRUE	FALSE	9p21.3											9p21.3:2	50.5453	0.005618	0.446041	T	0.543814	29	moderate	0.2118	0.365994	0.642857	0.596421	0.359918	0.266184	0.543814	0.436561	0.630104	0.570469	0.419096	0.98 (0.93-1.03)	0.97 (0.91-1.04)	0.92 (0.89-0.95)	0.93 (0.91-0.94)	1.05 (0.87-1.27)	0.93 (0.92-0.95)	0.92 (0.90-0.95)	0.95 (0.92-0.99)	0.96 (0.92-1.00)	0.97 (0.92-1.03)	0.99 (0.93-1.05)
chr9:116571290:C:G	9	116571290	2.61e-08	251	5	6	1	7	232	chr9:116440600:C:A,chr9:116470196:A:G,chr9:116485780:A:G,chr9:116489507:T:C,chr9:116492079:T:C,chr9:116493018:C:T,chr9:116495249:T:G,chr9:116496304:T:C,chr9:116496541:G:A,chr9:116500083:C:T,chr9:116500561:A:T,chr9:116502148:T:C,chr9:116503647:T:C,chr9:116505913:C:A,chr9:116506682:C:G,chr9:116508975:C:T,chr9:116509186:G:A,chr9:116511822:A:T,chr9:116513582:T:C,chr9:116514276:C:T,chr9:116514899:T:C,chr9:116518092:T:C,chr9:116518803:G:T,chr9:116519924:T:C,chr9:116521360:G:A,chr9:116521930:T:C,chr9:116522025:A:G,chr9:116522335:T:C,chr9:116523057:T:G,chr9:116525643:G:C,chr9:116526636:G:A,chr9:116528408:T:A,chr9:116528697:C:A,chr9:116529110:A:C,chr9:116529754:G:A,chr9:116531564:G:A,chr9:116532051:T:C,chr9:116534454:A:C,chr9:116534718:C:T,chr9:116536069:T:C,chr9:116537067:C:T,chr9:116537335:T:C,chr9:116537560:G:A,chr9:116539011:C:T,chr9:116541723:G:T,chr9:116543034:T:C,chr9:116543068:C:A,chr9:116543142:G:T,chr9:116543145:A:G,chr9:116543237:T:C,chr9:116543714:C:T,chr9:116543851:C:T,chr9:116547787:A:C,chr9:116548086:C:T,chr9:116548285:G:A,chr9:116548602:A:G,chr9:116548622:C:G,chr9:116548720:G:C,chr9:116549121:C:T,chr9:116549164:C:T,chr9:116549189:T:C,chr9:116549447:C:T,chr9:116549977:G:T,chr9:116550196:C:T,chr9:116550210:C:T,chr9:116551837:A:T,chr9:116551852:A:C,chr9:116551907:G:T,chr9:116551922:A:G,chr9:116552103:C:T,chr9:116552610:C:T,chr9:116552924:G:C,chr9:116553718:T:C,chr9:116554333:A:G,chr9:116554534:G:A,chr9:116555329:T:C,chr9:116555381:G:A,chr9:116556103:C:A,chr9:116556503:G:A,chr9:116556593:C:T,chr9:116556649:T:C,chr9:116556746:T:C,chr9:116556892:C:T,chr9:116556922:G:A,chr9:116557828:T:C,chr9:116558666:C:A,chr9:116558852:A:C,chr9:116558923:G:A,chr9:116559972:C:T,chr9:116560030:C:G,chr9:116560168:C:G,chr9:116560227:A:C,chr9:116560275:A:C,chr9:116560367:C:T,chr9:116560970:G:A,chr9:116561111:A:T,chr9:116561694:A:G,chr9:116562037:A:T,chr9:116562039:A:G,chr9:116562088:C:T,chr9:116562139:A:C,chr9:116562302:A:G,chr9:116562304:G:A,chr9:116562368:A:T,chr9:116562653:A:C,chr9:116562715:T:A,chr9:116563177:C:T,chr9:116563210:T:C,chr9:116563243:T:C,chr9:116563297:C:T,chr9:116563307:A:G,chr9:116563361:C:G,chr9:116563508:G:A,chr9:116563895:T:C,chr9:116564003:C:T,chr9:116564096:G:C,chr9:116564440:T:C,chr9:116564481:A:G,chr9:116564520:G:A,chr9:116564544:T:C,chr9:116564888:C:A,chr9:116564957:C:T,chr9:116565505:G:T,chr9:116565808:G:T,chr9:116565814:T:C,chr9:116565978:G:A,chr9:116566099:T:C,chr9:116566253:T:C,chr9:116566879:A:T,chr9:116566968:C:T,chr9:116567155:G:C,chr9:116567167:C:T,chr9:116567357:C:T,chr9:116567481:A:G,chr9:116567500:G:T,chr9:116567993:T:G,chr9:116568096:T:A,chr9:116568236:G:A,chr9:116568356:A:T,chr9:116568513:G:A,chr9:116568850:A:G,chr9:116569008:A:G,chr9:116569091:C:T,chr9:116569198:C:G,chr9:116570232:G:A,chr9:116570237:A:T,chr9:116570361:G:T,chr9:116570400:T:G,chr9:116570534:T:A,chr9:116570544:C:T,chr9:116570627:G:C,chr9:116570913:C:T,chr9:116571015:A:G,chr9:116571162:A:C,chr9:116571417:T:C,chr9:116571637:G:A,chr9:116572011:C:T,chr9:116572384:C:T,chr9:116572482:G:A,chr9:116573275:A:G,chr9:116573578:G:A,chr9:116573625:T:A,chr9:116573775:T:C,chr9:116573910:G:A,chr9:116574334:T:C,chr9:116574399:C:G,chr9:116574685:G:C,chr9:116575127:T:C,chr9:116575582:A:G,chr9:116576028:A:G,chr9:116576619:A:G,chr9:116576978:T:C,chr9:116576992:T:C,chr9:116577184:G:A,chr9:116577521:A:G,chr9:116577854:A:G,chr9:116578364:C:A,chr9:116578424:C:T,chr9:116578957:A:G,chr9:116579064:G:A,chr9:116579265:C:T,chr9:116579304:T:A,chr9:116579848:G:A,chr9:116579939:G:A,chr9:116580014:A:G,chr9:116580107:C:A,chr9:116580131:C:T,chr9:116580159:T:C,chr9:116580358:C:T,chr9:116581120:G:A,chr9:116581338:T:C,chr9:116581419:A:G,chr9:116582875:T:A,chr9:116583750:A:C,chr9:116584753:T:C,chr9:116586663:C:G,chr9:116587151:G:T,chr9:116588167:A:G,chr9:116589227:A:G,chr9:116589570:A:G,chr9:116589688:C:G,chr9:116598229:G:A,chr9:116602017:G:C,chr9:116604261:G:A,chr9:116608594:T:G,chr9:116608596:T:G,chr9:116608608:G:T,chr9:116608610:G:T,chr9:116610454:A:C,chr9:116614417:C:T,chr9:116614618:G:A,chr9:116618770:T:C,chr9:116619018:C:T,chr9:116620113:T:C,chr9:116631144:T:G,chr9:116631931:T:G,chr9:116632290:C:T,chr9:116634365:C:T,chr9:116636686:A:G,chr9:116640284:C:G,chr9:116643552:T:C,chr9:116645923:A:G,chr9:116646637:C:A,chr9:116648947:T:C,chr9:116652815:A:T,chr9:116661433:C:T,chr9:116661851:C:T,chr9:116665281:G:A,chr9:116665450:C:G,chr9:116667551:C:T,chr9:116671834:C:T,chr9:116676472:A:T,chr9:116676632:C:A,chr9:116678514:C:T,chr9:116678958:T:A,chr9:116679281:A:G,chr9:116679307:G:C,chr9:116681941:T:A,chr9:116682528:A:G,chr9:116686877:G:A,chr9:116688069:C:T,chr9:116689790:A:T,chr9:116690026:G:A,chr9:116695716:C:T,chr9:116702007:G:A,chr9:116709129:T:C,chr9:116710795:C:T,chr9:116712421:T:C,chr9:116715453:C:T,chr9:116717589:A:G,chr9:116718974:A:G	chr9:116571290:C:G	116440600	116718974	ALL_W	ASTN2	rs59299461	29	FALSE	TRUE	[["amygdala volume", "OBA_2050034", "9:116491193", "PMID:40097784", "GCST90474874"], ["cardiovascular disease biomarker measurement", "EFO_0005278", "9:116496304", "PMID:40164586", "GCST90503075"], ["amygdala volume", "OBA_2050034", "9:116489998", "PMID:40097784", "GCST90474928"], ["hippocampal volume", "EFO_0005035", "9:116482904", "PMID:37337106", "GCST90267908"], ["BMI-adjusted hip circumference", "EFO_0008039", "9:116502142", "PMID:34021172", "GCST012227"], ["BMI-adjusted waist-hip ratio", "EFO_0007788", "9:116550797", "PMID:34021172", "GCST90020025"], ["forced expiratory volume", "EFO_0004314", "9:116489998", "PMID:38484975", "GCST90590340"], ["amygdala volume", "OBA_2050034", "9:116491193", "PMID:40097784", "GCST90474922"], ["lipid measurement", "EFO_0004529", "9:116599654", "PMID:35393526", "GCST90094887"], ["BMI-adjusted hip circumference", "EFO_0008039", "9:116502776", "PMID:34021172", "GCST012227"], ["amygdala volume", "OBA_2050034", "9:116481355", "PMID:40097784", "GCST90474993"], ["breast carcinoma", "EFO_0000305", "9:116551207", "PMID:32139696", "GCST90090980"], ["hippocampal CA4 volume", "EFO_0009396", "9:116486714", "PMID:37337106", "GCST90267921"], ["glomerular filtration rate", "OBA_0003747", "9:116547246", "PMID:39256582", "GCST90428446"], ["osteoarthritis, hip", "EFO_1000786", "9:116551207", "PMID:40205036", "GCST90566798"], ["hippocampal volume", "EFO_0005035", "9:116485695", "PMID:37337106", "GCST90267930"], ["serum creatinine amount", "OBA_2050096", "9:116501829", "PMID:28452372", "GCST004292"], ["migraine disorder", "MONDO_0005277", "9:116496304", "PMID:35115687", "GCST90102553"], ["hippocampal CA4 volume", "EFO_0009396", "9:116496640", "PMID:37337106", "GCST90267921"], ["BMI-adjusted hip circumference", "EFO_0008039", "9:116547246", "PMID:34021172", "GCST90020028"], ["diastolic blood pressure", "EFO_0006336", "9:116605966", "PMID:33230300", "GCST90000059"], ["serum alanine aminotransferase amount", "OBA_2050062", "9:116491844", "PMID:40436827", "GCST90662898"], ["amygdala volume", "OBA_2050034", "9:116489998", "PMID:40097784", "GCST90474877"], ["brain volume", "OBA_2050009", "9:116482904", "PMID:33875891", "GCST90002624"], ["endometriosis", "EFO_0001065", "9:116708094", "PMID:36914876", "GCST90258638"], ["abdominal adipose tissue measurement", "EFO_0803316", "9:116642992", "PMID:40796553", "GCST90624103"], ["health trait", "EFO_0007652", "9:116717495", "PMID:40374629", "GCST90565837"], ["body height", "OBA_VT0001253", "9:116456414", "PMID:39134668", "GCST90435412"], ["Headache", "HP_0002315", "9:116511540", "PMID:36939796", "GCST90267554"], ["osteoarthritis, hip", "EFO_1000786", "9:116504416", "PMID:30374069", "GCST006926"], ["erythrocyte count", "EFO_0004305", "9:116483676", "PMID:40436827", "GCST90662905"], ["waist-hip ratio", "EFO_0004343", "9:116562650", "PMID:40874817", "GCST90693325"], ["multisite chronic pain", "EFO_0010100", "9:116490350", "PMID:31194737", "GCST008512"], ["osteoarthritis", "EFO_1000786", "9:116562650", "PMID:40205036", "GCST90566802"], ["forced expiratory volume", "EFO_0004314", "9:116456414", "PMID:40374629", "GCST90565844"], ["heel bone mineral density", "EFO_0009270", "9:116470376", "PMID:30595370", "GCST007066"], ["diastolic blood pressure", "EFO_0006336", "9:116549977", "PMID:32632093", "GCST011064"], ["BMI-adjusted hip circumference", "EFO_0008039", "9:116612604", "PMID:34021172", "GCST90020028"], ["chronic obstructive pulmonary disease", "EFO_0000341", "9:116639371", "PMID:30804561", "GCST007692"], ["amygdala volume", "OBA_2050034", "9:116487047", "PMID:40097784", "GCST90474933"], ["amygdala volume", "OBA_2050034", "9:116496640", "PMID:40097784", "GCST90474921"], ["glomerular filtration rate", "OBA_0003747", "9:116562650", "PMID:31152163", "GCST008058"], ["breast carcinoma", "EFO_0000305", "9:116476088", "PMID:35803233", "GCST90134420"], ["brain volume", "OBA_2050009", "9:116482904", "PMID:33875891", "GCST90002691"], ["hippocampal amigdala transition area volume", "EFO_0009401", "9:116496304", "PMID:37337106", "GCST90267903"], ["body height", "OBA_VT0001253", "9:116456414", "PMID:40374629", "GCST90565843"], ["hippocampal volume", "EFO_0005035", "9:116485695", "PMID:30818988", "GCST007590"], ["hippocampal CA3 volume", "EFO_0009395", "9:116490350", "PMID:37337106", "GCST90267919"], ["hippocampal volume", "EFO_0005035", "9:116485695", "PMID:37337106", "GCST90267928"], ["FEV/FVC ratio", "EFO_0004713", "9:116471779", "PMID:30804560", "GCST007431"], ["cerebellar volume measurement", "EFO_0020864", "9:116485780", "PMID:35079123", "GCST90020190"], ["BMI-adjusted hip circumference", "EFO_0008039", "9:116534457", "PMID:34021172", "GCST012227"], ["lean body mass", "EFO_0004995", "9:116547246", "PMID:38538606", "GCST90428120"], ["amygdala volume", "OBA_2050034", "9:116490350", "PMID:40097784", "GCST90475047"], ["diastolic blood pressure", "EFO_0006336", "9:116549977", "PMID:30224653", "GCST006627"], ["serum creatinine amount", "OBA_2050096", "9:116547246", "PMID:34594039", "GCST90018979"], ["glomerular filtration rate", "OBA_0003747", "9:116547246", "PMID:39256582", "GCST90428448"], ["glomerular filtration rate", "OBA_0003747", "9:116547246", "PMID:39927731", "GCST90566737"], ["body height", "OBA_VT0001253", "9:116498347", "PMID:30595370", "GCST007841"], ["forced expiratory volume", "EFO_0004314", "9:116471779", "PMID:30804560", "GCST007432"], ["dentate gyrus volume", "OBA_2045237", "9:116486714", "PMID:37337106", "GCST90267924"], ["glomerular filtration rate", "OBA_0003747", "9:116539328", "PMID:31015462", "GCST007876"], ["facial morphology trait", "OBA_VT0003743", "9:116491193", "PMID:33983923", "GCST90016476"], ["granule cell layer dentate gyrus volume", "OBA_2045236", "9:116490350", "PMID:30279459", "GCST006890"], ["peak expiratory flow", "EFO_0009718", "9:116648477", "PMID:36914875", "GCST90244095"], ["serum creatinine amount", "OBA_2050096", "9:116552572", "PMID:38116116", "GCST90278624"], ["hippocampal volume", "EFO_0005035", "9:116485695", "PMID:37337106", "GCST90267906"], ["forced expiratory volume", "EFO_0004314", "9:116676632", "PMID:38484975", "GCST90590340"], ["hip, total hip arthroplasty", "EFO_0009806", "9:116562650", "PMID:40205036", "GCST90566802"], ["body height", "OBA_VT0001253", "9:116552572", "PMID:36224396", "GCST90245846"], ["body height", "OBA_VT0001253", "9:116582804", "PMID:36224396", "GCST90245845"], ["estrogen-receptor positive breast cancer", "EFO_1000649", "9:116482904", "PMID:35803233", "GCST90134421"], ["forced expiratory volume", "EFO_0004314", "9:116661433", "PMID:36914875", "GCST90244092"], ["lipid measurement", "EFO_0004529", "9:116457778", "PMID:35393526", "GCST90101995"], ["appendicular lean mass", "EFO_0004980", "9:116547246", "PMID:31761296", "GCST009577"], ["FEV/FVC ratio", "EFO_0004713", "9:116597094", "PMID:26635082", "GCST008481"], ["Chronic pain", "HP_0012532", "9:116482806", "PMID:38965376", "GCST90309352"], ["dentate gyrus volume", "OBA_2045237", "9:116482904", "PMID:37337106", "GCST90267901"], ["waist-hip ratio", "EFO_0004343", "9:116632085", "PMID:30595370", "GCST007067"], ["amygdala volume", "OBA_2050034", "9:116489998", "PMID:40097784", "GCST90474871"], ["amygdala volume", "OBA_2050034", "9:116491193", "PMID:40097784", "GCST90474897"], ["neck of femur size", "OBA_0002725", "9:116591332", "PMID:38477772", "GCST90399549"], ["osteoarthritis", "EFO_1000786", "9:116608596", "PMID:40205036", "GCST90566802"], ["heel bone mineral density", "EFO_0009270", "9:116470230", "PMID:30048462", "GCST006433"], ["coronary artery disease", "EFO_0001645", "9:116482848", "PMID:35915156", "GCST90132305"], ["hip, total hip arthroplasty", "EFO_0009806", "9:116608596", "PMID:40205036", "GCST90566802"], ["endometriosis", "EFO_0001065", "9:116709390", "PMID:40262193", "GCST90570207"], ["amygdala volume", "OBA_2050034", "9:116489928", "PMID:40097784", "GCST90474921"], ["subiculum volume", "OBA_2050024", "9:116482904", "PMID:37337106", "GCST90267936"], ["cortical thickness", "EFO_0004840", "9:116482904", "PMID:34560273", "GCST90091061"], ["brain attribute", "OBA_2045210", "9:116482904", "PMID:34910505", "GCST90095129"], ["migraine disorder", "MONDO_0005277", "9:116490350", "PMID:23793025", "GCST002079"], ["glomerular filtration rate", "OBA_0003747", "9:116504416", "PMID:31152163", "GCST008059"], ["forced expiratory volume", "EFO_0004314", "9:116465027", "PMID:40374629", "GCST90565844"], ["total hip arthroplasty", "EFO_0009806", "9:116562650", "PMID:34450027", "GCST90034524"], ["osteoarthritis", "MONDO_0005178", "9:116562650", "PMID:34450027", "GCST90034524"], ["brain volume", "OBA_2050009", "9:116501818", "PMID:31676860", "GCST009518"], ["brain volume", "OBA_2050009", "9:116511540", "PMID:31676860", "GCST009518"], ["amygdala volume", "OBA_2050034", "9:116490350", "PMID:40097784", "GCST90474888"], ["dentate gyrus volume", "OBA_2045237", "9:116496640", "PMID:37337106", "GCST90267924"], ["osteoarthritis, hip", "EFO_1000786", "9:116539328", "PMID:30374069", "GCST006926"], ["body height", "OBA_VT0001253", "9:116485780", "PMID:36224396", "GCST90245848"], ["body height", "OBA_VT0001253", "9:116581653", "PMID:36224396", "GCST90245848"], ["body height", "OBA_VT0001253", "9:116445327", "PMID:36224396", "GCST90245844"], ["Antimigraine preparation use measurement", "EFO_0009939", "9:116487060", "PMID:31015401", "GCST007939"], ["diastolic blood pressure", "EFO_0006336", "9:116545823", "PMID:39537608", "GCST90449057"], ["hip, osteoarthritis, knee", "EFO_0004616", "9:116608400", "PMID:40205036", "GCST90566799"], ["hippocampal volume", "EFO_0005035", "9:116487047", "PMID:37337106", "GCST90267927"], ["Headache", "HP_0002315", "9:116485780", "PMID:29397368", "GCST005337"], ["hippocampal CA3 volume", "EFO_0009395", "9:116486919", "PMID:37337106", "GCST90267897"], ["brain volume", "OBA_2050009", "9:116485695", "PMID:33875891", "GCST90002690"], ["cystatin C measurement", "EFO_0004617", "9:116547246", "PMID:39927731", "GCST90566734"], ["amygdala volume", "OBA_2050034", "9:116485695", "PMID:40097784", "GCST90474939"], ["BMI-adjusted hip circumference", "EFO_0008039", "9:116547246", "PMID:34021172", "GCST012227"], ["brain volume", "OBA_2050009", "9:116482904", "PMID:31676860", "GCST009518"], ["migraine disorder", "MONDO_0005277", "9:116511540", "PMID:36939796", "GCST90267554"], ["brain connectivity attribute", "OBA_2045295", "9:116481355", "PMID:36800424", "GCST90165317"], ["body height", "OBA_VT0001253", "9:116707662", "PMID:40374629", "GCST90565843"], ["amygdala volume", "OBA_2050034", "9:116489928", "PMID:40097784", "GCST90474870"], ["uterine fibroid", "EFO_0000731", "9:116454146", "PMID:40050615", "GCST90461957"], ["brain volume", "OBA_2050009", "9:116482904", "PMID:33875891", "GCST90002689"], ["brain volume", "OBA_2050009", "9:116482904", "PMID:33875891", "GCST90002683"], ["hippocampal CA4 volume", "EFO_0009396", "9:116482904", "PMID:37337106", "GCST90267898"], ["body height", "OBA_VT0001253", "9:116486714", "PMID:37106081", "GCST90267284"], ["25-hydroxyvitamin D3 measurement", "EFO_0803357", "9:116489998", "PMID:38484975", "GCST90590340"], ["diastolic blood pressure", "EFO_0006336", "9:116549977", "PMID:39537608", "GCST90449057"], ["heel bone mineral density", "EFO_0009270", "9:116470376", "PMID:30598549", "GCST006979"], ["osteoarthritis, knee, total joint arthroplasty", "EFO_0010726", "9:116551207", "PMID:40205036", "GCST90566804"], ["hippocampal volume", "EFO_0005035", "9:116498079", "PMID:37337106", "GCST90267930"], ["Uterine leiomyoma", "HP_0000131", "9:116476088", "PMID:35803233", "GCST90134420"], ["brain volume", "OBA_2050009", "9:116493018", "PMID:31676860", "GCST009518"], ["forced expiratory volume", "EFO_0004314", "9:116487060", "PMID:36641522", "GCST90270081"], ["hippocampal volume", "EFO_0005035", "9:116482904", "PMID:37337106", "GCST90267929"], ["amygdala volume", "OBA_2050034", "9:116543275", "PMID:40097784", "GCST90474898"], ["anthropometric measurement", "EFO_0004302", "9:116608400", "PMID:41444482", "GCST90702450"], ["appendicular lean mass", "EFO_0004980", "9:116547246", "PMID:31761296", "GCST009576"], ["amygdala volume", "OBA_2050034", "9:116489928", "PMID:40097784", "GCST90474900"], ["bone tissue density", "OBA_1000110", "9:116512821", "PMID:37500982", "GCST90321120"], ["migraine disorder", "MONDO_0005277", "9:116482806", "PMID:34294844", "GCST90429186"], ["amygdala volume", "OBA_2050034", "9:116490350", "PMID:40097784", "GCST90474945"], ["type 2 diabetes mellitus", "MONDO_0005148", "9:116482904", "PMID:38374256", "GCST90492734"], ["migraine disorder", "MONDO_0005277", "9:116489507", "PMID:36939796", "GCST90267554"], ["hip", "EFO_0004616", "9:116551207", "PMID:40205036", "GCST90566804"], ["brain volume", "OBA_2050009", "9:116471779", "PMID:31676860", "GCST009518"], ["hippocampus molecular layer volume", "OBA_2050050", "9:116481355", "PMID:37337106", "GCST90267932"], ["Antimigraine preparation use measurement", "EFO_0009939", "9:116487047", "PMID:34594039", "GCST90018997"], ["Thyroid stimulating hormone level", "OBA_1000983", "9:116497363", "PMID:40436827", "GCST90662868"], ["serum creatinine amount", "OBA_2050096", "9:116547246", "PMID:39927731", "GCST90566733"], ["type 2 diabetes mellitus", "MONDO_0005148", "9:116489998", "PMID:32541925", "GCST010557"], ["hippocampal CA4 volume", "EFO_0009396", "9:116486714", "PMID:37337106", "GCST90267899"], ["serum creatinine amount", "OBA_2050096", "9:116539328", "PMID:40436827", "GCST90662902"], ["migraine disorder", "MONDO_0005277", "9:116481355", "PMID:36939796", "GCST90267554"], ["diastolic blood pressure", "EFO_0006336", "9:116605966", "PMID:33230300", "GCST90292474"], ["body mass index", "EFO_0004340", "9:116681507", "PMID:40436827", "GCST90662912"], ["amygdala volume", "OBA_2050034", "9:116543275", "PMID:40097784", "GCST90474901"], ["cerebral cortex area attribute", "OBA_2045267", "9:116482904", "PMID:34910505", "GCST90095130"], ["cartilage thickness measurement", "EFO_0007873", "9:116563380", "PMID:37619450", "GCST90281365"], ["subiculum volume", "OBA_2050024", "9:116484146", "PMID:30279459", "GCST006886"], ["vital capacity", "EFO_0004312", "9:116678958", "PMID:30595370", "GCST007081"], ["breast cancer", "MONDO_0007254", "9:116545494", "PMID:40874817", "GCST90693329"], ["brain volume", "OBA_2050009", "9:116485695", "PMID:33875891", "GCST90002641"], ["peak expiratory flow", "EFO_0009718", "9:116471779", "PMID:30804560", "GCST007430"], ["lean body mass", "EFO_0004995", "9:116504416", "PMID:38538606", "GCST90428120"], ["bilirubin measurement", "EFO_0004570", "9:116496304", "PMID:34594039", "GCST90018973"], ["BMI-adjusted waist-hip ratio", "EFO_0007788", "9:116642992", "PMID:31669095", "GCST009858"], ["amygdala volume", "OBA_2050034", "9:116491844", "PMID:40097784", "GCST90474988"], ["brain volume", "OBA_2050009", "9:116485695", "PMID:33875891", "GCST90002711"], ["body surface area", "EFO_0022196", "9:116504416", "PMID:36502284", "GCST90245995"], ["amygdala volume", "OBA_2050034", "9:116490350", "PMID:40097784", "GCST90474889"], ["hippocampal volume", "EFO_0005035", "9:116482904", "PMID:37337106", "GCST90267926"], ["Pain", "HP_0012531", "9:116490350", "PMID:37844115", "GCST90104572"], ["lipid measurement", "EFO_0004529", "9:116457778", "PMID:35393526", "GCST90101994"], ["lipid measurement", "EFO_0004529", "9:116707007", "PMID:35393526", "GCST90101994"], ["systolic blood pressure", "EFO_0006335", "9:116648477", "PMID:30595370", "GCST007087"], ["FEV/FVC ratio", "EFO_0004713", "9:116471779", "PMID:30595370", "GCST007080"], ["migraine disorder", "MONDO_0005277", "9:116482806", "PMID:34294844", "GCST90429187"], ["anthropometric measurement", "EFO_0004302", "9:116539328", "PMID:41444482", "GCST90702455"], ["hippocampal volume", "EFO_0005035", "9:116482904", "PMID:37337106", "GCST90267907"], ["cortical thickness", "EFO_0004840", "9:116482904", "PMID:34910505", "GCST90095131"], ["dentate gyrus volume", "OBA_2045237", "9:116486714", "PMID:37337106", "GCST90267902"], ["amygdala volume", "OBA_2050034", "9:116543275", "PMID:40097784", "GCST90474922"], ["breast carcinoma", "EFO_0000305", "9:116551207", "PMID:29059683", "GCST004988"], ["lipid measurement", "EFO_0004529", "9:116599654", "PMID:35393526", "GCST90101997"], ["hippocampal volume", "EFO_0005035", "9:116482904", "PMID:37337106", "GCST90267904"], ["25-hydroxyvitamin D3 measurement", "EFO_0803357", "9:116676632", "PMID:38484975", "GCST90590340"], ["appendicular lean mass", "EFO_0004980", "9:116547246", "PMID:33097823", "GCST90000025"], ["hippocampal volume", "EFO_0005035", "9:116482848", "PMID:30279459", "GCST006871"], ["brain volume", "OBA_2050009", "9:116513088", "PMID:31676860", "GCST009518"], ["migraine disorder", "MONDO_0005277", "9:116490350", "PMID:22683712", "GCST001563"], ["cerebellar volume measurement", "EFO_0020864", "9:116705714", "PMID:35842455", "GCST90105075"], ["glomerular filtration rate", "OBA_0003747", "9:116547246", "PMID:39256582", "GCST90428447"], ["osteoarthritis", "EFO_1000786", "9:116608400", "PMID:40205036", "GCST90566799"], ["brain attribute", "OBA_2045210", "9:116481355", "PMID:38580839", "GCST90320635"], ["lipid measurement", "EFO_0004529", "9:116599654", "PMID:35393526", "GCST90101995"], ["breast carcinoma", "EFO_0000305", "9:116672011", "PMID:29059683", "GCST004988"], ["hippocampal CA3 volume", "EFO_0009395", "9:116485695", "PMID:37337106", "GCST90267918"], ["forced expiratory volume", "EFO_0004314", "9:116654452", "PMID:36641522", "GCST90270081"], ["BMI-adjusted hip circumference", "EFO_0008039", "9:116521135", "PMID:34021172", "GCST90020028"], ["body height", "OBA_VT0001253", "9:116718974", "PMID:40374629", "GCST90565843"], ["hippocampal volume", "EFO_0005035", "9:116487047", "PMID:37337106", "GCST90267905"], ["brain volume", "OBA_2050009", "9:116481355", "PMID:31676860", "GCST009518"], ["migraine disorder", "MONDO_0005277", "9:116482904", "PMID:27182965", "GCST003986"], ["systolic blood pressure", "EFO_0006335", "9:116605966", "PMID:33230300", "GCST90292477"], ["brain volume", "OBA_2050009", "9:116482904", "PMID:33875891", "GCST90002688"], ["brain volume", "OBA_2050009", "9:116496541", "PMID:31676860", "GCST009518"], ["systolic blood pressure", "EFO_0006335", "9:116597466", "PMID:39537608", "GCST90449056"], ["Pain", "HP_0012531", "9:116490350", "PMID:37844115", "GCST90104573"], ["spinal stenosis", "EFO_0007490", "9:116481355", "PMID:34594039", "GCST90018922"], ["migraine disorder", "MONDO_0005277", "9:116549977", "PMID:32632093", "GCST011064"], ["amygdala volume", "OBA_2050034", "9:116482904", "PMID:40097784", "GCST90474873"], ["PR interval", "EFO_0004462", "9:116552572", "PMID:32439900", "GCST010321"], ["serum creatinine amount", "OBA_2050096", "9:116547246", "PMID:41044249", "GCST90501105"], ["migraine disorder", "MONDO_0005277", "9:116490350", "PMID:27322543", "GCST003720"], ["sex hormone-binding globulin measurement", "EFO_0004696", "9:116487047", "PMID:34321204", "GCST90027092"], ["hippocampus molecular layer volume", "OBA_2050050", "9:116485695", "PMID:37337106", "GCST90267910"], ["gut microbiome measurement", "EFO_0007874", "9:116495730", "PMID:40187613", "GCST90569455"], ["anthropometric measurement", "EFO_0004302", "9:116562650", "PMID:37471560", "GCST90270260"], ["educational attainment", "EFO_0011015", "9:116488321", "PMID:35361970", "GCST90105038"], ["vital capacity", "EFO_0004312", "9:116539011", "PMID:36914875", "GCST90244093"], ["body height", "OBA_VT0001253", "9:116547246", "PMID:40374629", "GCST90565843"], ["BMI-adjusted waist-hip ratio", "EFO_0007788", "9:116545494", "PMID:40874817", "GCST90693329"], ["breast cancer", "MONDO_0007254", "9:116562650", "PMID:40874817", "GCST90693325"], ["hippocampal volume", "EFO_0005035", "9:116496640", "PMID:37337106", "GCST90267908"], ["hip geometry", "EFO_0004685", "9:116630134", "PMID:30320955", "GCST006903"], ["Headache", "HP_0002315", "9:116487047", "PMID:36939796", "GCST90267554"], ["grip strength measurement", "EFO_0006941", "9:116582804", "PMID:40374629", "GCST90565845"], ["hippocampal CA4 volume", "EFO_0009396", "9:116485695", "PMID:37337106", "GCST90267920"], ["multisite chronic pain", "EFO_0010100", "9:116490350", "PMID:33830993", "GCST012332"], ["hippocampal CA4 volume", "EFO_0009396", "9:116496640", "PMID:37337106", "GCST90267920"], ["migraine disorder", "MONDO_0005277", "9:116487047", "PMID:36939796", "GCST90267554"], ["cerebral cortex area attribute", "OBA_2045267", "9:116482904", "PMID:34560273", "GCST90091060"], ["brain attribute", "OBA_2045210", "9:116490350", "PMID:33821002", "GCST90012880"], ["osteoarthritis", "EFO_1000786", "9:116551207", "PMID:40205036", "GCST90566804"], ["glomerular filtration rate", "OBA_0003747", "9:116562650", "PMID:34272381", "GCST90103633"], ["osteoarthritis, hip", "EFO_1000786", "9:116704333", "PMID:36376028", "GCST90264172"], ["migraine disorder", "MONDO_0005277", "9:116482806", "PMID:34294844", "GCST90000016"], ["systolic blood pressure", "EFO_0006335", "9:116605966", "PMID:33230300", "GCST90000062"], ["body height", "OBA_VT0001253", "9:116608400", "PMID:36224396", "GCST90245848"], ["body height", "OBA_VT0001253", "9:116608400", "PMID:30595370", "GCST007841"], ["brain volume", "OBA_2050009", "9:116482904", "PMID:33875891", "GCST90002679"], ["bilirubin measurement", "EFO_0004570", "9:116492079", "PMID:40436827", "GCST90662900"], ["FEV/FVC ratio", "EFO_0004713", "9:116471779", "PMID:36914875", "GCST90244094"], ["amygdala volume", "OBA_2050034", "9:116491193", "PMID:40097784", "GCST90474895"], ["amygdala volume", "OBA_2050034", "9:116543275", "PMID:40097784", "GCST90474931"], ["Headache", "HP_0002315", "9:116489507", "PMID:36939796", "GCST90267554"], ["brain volume", "OBA_2050009", "9:116490350", "PMID:33875891", "GCST90002704"], ["amygdala volume", "OBA_2050034", "9:116491193", "PMID:40097784", "GCST90474898"], ["dentate gyrus volume", "OBA_2045237", "9:116485695", "PMID:37337106", "GCST90267923"], ["forced expiratory volume", "EFO_0004314", "9:116536066", "PMID:40374629", "GCST90565844"], ["osteoarthritis, hip", "EFO_1000786", "9:116504416", "PMID:30664745", "GCST007091"], ["Uterine leiomyoma", "HP_0000131", "9:116482904", "PMID:35803233", "GCST90134421"], ["allergen exposure measurement", "EFO_0007944", "9:116495730", "PMID:40187613", "GCST90569455"], ["body height", "OBA_VT0001253", "9:116569198", "PMID:36224396", "GCST90245848"], ["lean body mass", "EFO_0004995", "9:116679284", "PMID:38538606", "GCST90428120"], ["amygdala volume", "OBA_2050034", "9:116489223", "PMID:40097784", "GCST90474927"], ["BMI-adjusted waist-hip ratio", "EFO_0007788", "9:116550797", "PMID:34021172", "GCST90020027"], ["BMI-adjusted waist-hip ratio", "EFO_0007788", "9:116539328", "PMID:34021172", "GCST90020025"], ["health trait", "EFO_0007652", "9:116612604", "PMID:40374629", "GCST90565837"], ["glomerular filtration rate", "OBA_0003747", "9:116539328", "PMID:30604766", "GCST007344"], ["Headache", "HP_0002315", "9:116481355", "PMID:36939796", "GCST90267554"], ["brain volume", "OBA_2050009", "9:116486714", "PMID:33875891", "GCST90002682"], ["hippocampal CA4 volume", "EFO_0009396", "9:116490350", "PMID:30279459", "GCST006889"], ["lipid measurement", "EFO_0004529", "9:116599654", "PMID:35393526", "GCST90101996"], ["body height", "OBA_VT0001253", "9:116547246", "PMID:39134668", "GCST90435412"], ["migraine without aura, susceptibility to, 4", "MONDO_0011847", "9:116490350", "PMID:27322543", "GCST003721"], ["chronic obstructive pulmonary disease", "EFO_0000341", "9:116471779", "PMID:37069358", "GCST90244098"], ["subiculum volume", "OBA_2050024", "9:116482904", "PMID:37337106", "GCST90267914"], ["brain volume", "OBA_2050009", "9:116486714", "PMID:33875891", "GCST90002701"], ["amygdala volume", "OBA_2050034", "9:116496640", "PMID:40097784", "GCST90475038"], ["hippocampal CA1 volume", "EFO_0009394", "9:116485695", "PMID:37337106", "GCST90267895"], ["body height", "OBA_VT0001253", "9:116704157", "PMID:36224396", "GCST90245844"], ["amygdala volume", "OBA_2050034", "9:116489223", "PMID:40097784", "GCST90474894"], ["amygdala volume", "OBA_2050034", "9:116491193", "PMID:40097784", "GCST90474901"], ["glomerular filtration rate", "OBA_0003747", "9:116501829", "PMID:28452372", "GCST004292"], ["diastolic blood pressure", "EFO_0006336", "9:116648477", "PMID:38689001", "GCST90310295"], ["hippocampal CA1 volume", "EFO_0009394", "9:116485695", "PMID:37337106", "GCST90267917"], ["health trait", "EFO_0007652", "9:116456414", "PMID:40374629", "GCST90565837"], ["coronary artery calcification", "EFO_0004723", "9:116496304", "PMID:40164586", "GCST90503074"], ["amygdala volume", "OBA_2050034", "9:116489223", "PMID:40097784", "GCST90474876"], ["glomerular filtration rate", "OBA_0003747", "9:116562650", "PMID:35710981", "GCST90100220"], ["brain volume", "OBA_2050009", "9:116482904", "PMID:33875891", "GCST90002555"]]		FALSE	TRUE	TRUE	TRUE	FALSE	FALSE	FALSE	FALSE	TRUE	FALSE	FALSE	FALSE	FALSE	9q33.1	ASTN2									ASTN2	ASTN2	21.288	0.813137	0	G	0.125594	29	low	0.251891	0.128242	0.00595238	0.150099	0.0715746	0.206181	0.125594	0.126566	0.015673	0.142013	0.093643	0.97 (0.91-1.03)	0.92 (0.84-1.00)	0.99 (0.87-1.13)	0.94 (0.91-0.96)	1.22 (0.90-1.66)	0.94 (0.92-0.96)	0.92 (0.89-0.96)	0.97 (0.92-1.02)	0.97 (0.92-1.03)	0.97 (0.90-1.04)	1.00 (0.91-1.09)
chr9:133279294:G:T	9	133279294	3.66e-13	8	2	0	0	0	6	chr9:133268896:T:C,chr9:133269992:C:A,chr9:133273682:T:A,chr9:133274295:A:T,chr9:133276354:T:C,chr9:133278431:C:T,chr9:133278537:C:T,chr9:133278724:T:C,chr9:133278860:C:T,chr9:133279427:C:T,chr9:133281560:G:A,chr9:133296748:C:G,chr9:133317963:C:T,chr9:133370796:C:A,chr9:133372523:G:C,chr9:133402020:C:T	chr9:133279294:T:G	133268896	133402020	ALL_W,EUR_W	LOC112637023/LCN1P2	rs495828	27	TRUE	TRUE	[["carbohydrate sulfotransferase 15 measurement", "EFO_0008066", "9:133271182", "PMID:34648354", "GCST90247025"], ["blood VLDL cholesterol amount", "OBA_VT0005144", "9:133278537", "PMID:35213538", "GCST90092877"], ["peripheral vascular disease", "EFO_0003875", "9:133274295", "PMID:39024449", "GCST90480210"], ["low density lipoprotein cholesterol measurement", "EFO_0004611", "9:133279427", "PMID:38448586", "GCST90302052"], ["semaphorin-6A measurement", "EFO_0020721", "9:133273983", "PMID:34648354", "GCST90249493"], ["total cholesterol measurement", "EFO_0004574", "9:133278860", "PMID:29507422", "GCST007143"], ["GALNT10/IGSF3 protein level ratio in blood", "OBA_2053689", "9:133273983", "PMID:38412862", "GCST90314914"], ["low density lipoprotein cholesterol measurement", "EFO_0004611", "9:133273983", "PMID:31217584", "GCST008037"], ["type 2 diabetes mellitus", "MONDO_0005148", "9:133279427", "PMID:38685053", "GCST90693212"], ["monocyte count", "EFO_0005091", "9:133274295", "PMID:39024449", "GCST90479703"], ["X-16935 measurement", "EFO_0800763", "9:133269992", "PMID:36357675", "GCST90245612"], ["GALNT10/TNFSF12 protein level ratio in blood", "OBA_2053691", "9:133273983", "PMID:38412862", "GCST90314916"], ["blood protein amount", "OBA_VT0005416", "9:133273983", "PMID:35078996", "GCST90086865"], ["platelet volume", "OBA_0003277", "9:133270004", "PMID:32888494", "GCST90002395"], ["cardiovascular measurement", "EFO_0004298", "9:133270015", "PMID:41419685", "GCST90651071"], ["apolipoprotein B measurement", "EFO_0004615", "9:133272287", "PMID:33462484", "GCST90019496"], ["LGALS8/SERPINB6 protein level ratio in blood", "OBA_2054924", "9:133273983", "PMID:38412862", "GCST90315319"], ["level of Na(+)/H(+) exchange regulatory cofactor NHE-RF2 in blood", "OBA_2051747", "9:133270565", "PMID:39789286", "GCST90470666"], ["Hypercholesterolemia", "HP_0003124", "9:133274295", "PMID:39024449", "GCST90479547"], ["angiotensin-converting enzyme measurement", "EFO_0006515", "9:133273983", "PMID:35078996", "GCST90086419"], ["thrombophilia", "EFO_0009315", "9:133274295", "PMID:39024449", "GCST90479977"], ["total cholesterol measurement", "EFO_0004574", "9:133274295", "PMID:39024449", "GCST90476420"], ["linoleic acid measurement", "EFO_0006807", "9:133274295", "PMID:36764567", "GCST90269546"], ["magnesium measurement", "EFO_0004845", "9:133274295", "PMID:39024449", "GCST90475480"], ["heel bone mineral density", "EFO_0009270", "9:133279427", "PMID:30048462", "GCST006433"], ["choline measurement", "EFO_0010116", "9:133279427", "PMID:35213538", "GCST90092812"], ["C-C motif chemokine 28 measurement", "EFO_0020199", "9:133279427", "PMID:34648354", "GCST90246916"], ["fatty acid amount", "OBA_VT0010046", "9:133274295", "PMID:35213538", "GCST90092881"], ["phospholipids:total lipids ratio", "EFO_0020946", "9:133279427", "PMID:38448586", "GCST90302147"], ["CDH1/VASN protein level ratio in blood", "OBA_2054393", "9:133273983", "PMID:38412862", "GCST90313949"], ["pulmonary embolism", "EFO_0003827", "9:133274295", "PMID:39024449", "GCST90475946"], ["total cholesterol measurement", "EFO_0004574", "9:133278724", "PMID:28334899", "GCST004231"], ["cholesterol to total lipids in medium LDL percentage ", "EFO_0022238", "9:133271182", "PMID:41044249", "GCST90501195"], ["protein jagged-1 measurement", "EFO_0008271", "9:133278431", "PMID:28240269", "GCST90101467"], ["total cholesterol in large LDL", "EFO_0022167", "9:133279427", "PMID:38448586", "GCST90302007"], ["clinical and behavioural ideal cardiovascular health", "EFO_0007654", "9:133276354", "PMID:35613103", "GCST90132287"], ["CD46/SELP protein level ratio in blood", "OBA_2054223", "9:133273983", "PMID:38412862", "GCST90313834"], ["type 2 diabetes mellitus", "MONDO_0005148", "9:133274414", "PMID:37390107", "GCST90310232"], ["BSG/PCDH1 protein level ratio in blood", "OBA_2053309", "9:133273983", "PMID:38412862", "GCST90313535"], ["free cholesterol:total lipids ratio", "EFO_0020945", "9:133271182", "PMID:38448586", "GCST90302084"], ["COVID-19", "MONDO_0100096", "9:133273813", "PMID:35922517", "GCST90134596"], ["blood protein amount", "OBA_VT0005416", "9:133273734", "PMID:35078996", "GCST90088083"], ["gout", "EFO_0004274", "9:133274295", "PMID:39024449", "GCST90475731"], ["free cholesterol in medium VLDL measurement ", "EFO_0022269", "9:133274295", "PMID:36764567", "GCST90269604"], ["alkaline phosphatase measurement", "EFO_0004533", "9:133278724", "PMID:22001757", "GCST001276"], ["high density lipoprotein cholesterol measurement", "EFO_0004612", "9:133279427", "PMID:38448586", "GCST90301998"], ["fatty acid amount", "OBA_VT0010046", "9:133274295", "PMID:40545721", "GCST90502017"], ["blood VLDL cholesterol amount", "OBA_VT0005144", "9:133279427", "PMID:38448586", "GCST90302157"], ["vitamin D level", "OBA_1000968", "9:133274414", "PMID:32242144", "GCST90000618"], ["CD209 antigen measurement", "EFO_0008077", "9:133278353", "PMID:36168886", "GCST90161595"], ["kit ligand amount", "OBA_2050260", "9:133278724", "PMID:33067605", "GCST90012023"], ["blood protein amount", "OBA_VT0005416", "9:133274084", "PMID:39972214", "GCST90453238"], ["low density lipoprotein cholesterol measurement", "EFO_0004611", "9:133274295", "PMID:39024449", "GCST90475416"], ["brain attribute", "OBA_2045210", "9:133274414", "PMID:33821002", "GCST90012889"], ["interleukin 17 measurement", "EFO_0008174", "9:133271182", "PMID:31679650", "GCST009244"], ["endoglin measurement", "EFO_0008118", "9:133279427", "PMID:29875488", "GCST90241041"], ["lipoprotein measurement", "EFO_0004732", "9:133279427", "PMID:36764567", "GCST90269524"], ["apolipoprotein B measurement", "EFO_0004615", "9:133273983", "PMID:33462484", "GCST90019496"], ["blood protein amount", "OBA_VT0005416", "9:133271182", "PMID:35078996", "GCST90088702"], ["granulocyte count", "EFO_0007987", "9:133279427", "PMID:27863252", "GCST004614"], ["level of deoxyhypusine hydroxylase in blood serum", "OBA_2041342", "9:133271182", "PMID:40883583", "GCST90439114"], ["CD109 antigen measurement", "EFO_0008076", "9:133273983", "PMID:34648354", "GCST90246928"], ["esterified cholesterol measurement", "EFO_0008589", "9:133274295", "PMID:36764567", "GCST90269512"], ["prothrombin time measurement", "EFO_0008390", "9:133274295", "PMID:39024449", "GCST90479652"], ["deep vein thrombosis", "EFO_0003907", "9:133274295", "PMID:39024449", "GCST90475209"], ["high density lipoprotein cholesterol measurement", "EFO_0004612", "9:133279427", "PMID:38448586", "GCST90302081"], ["C-reactive protein measurement", "EFO_0004458", "9:133274294", "PMID:34594039", "GCST90018950"], ["free cholesterol in small HDL measurement ", "EFO_0022270", "9:133279427", "PMID:41044249", "GCST90501238"], ["JAM2/TGFBR2 protein level ratio in blood", "OBA_2055492", "9:133273983", "PMID:38412862", "GCST90315238"], ["level of semaphorin-3F in blood", "OBA_2051080", "9:133273983", "PMID:39789286", "GCST90470570"], ["intercellular adhesion molecule 4 measurement", "EFO_0801708", "9:133274963", "PMID:39789286", "GCST90469501"], ["remnant cholesterol measurement", "EFO_0010815", "9:133274295", "PMID:36764567", "GCST90269499"], ["low density lipoprotein cholesterol measurement", "EFO_0004611", "9:133279427", "PMID:38448586", "GCST90301991"], ["campesterol measurement", "EFO_0020008", "9:133274414", "PMID:36635386", "GCST90199725"], ["platelet count", "EFO_0004309", "9:133269992", "PMID:38064665", "GCST90302224"], ["IL18BP/PILRA protein level ratio in blood", "OBA_2054424", "9:133273983", "PMID:38412862", "GCST90315154"], ["total cholesterol measurement", "EFO_0004574", "9:133278724", "PMID:31217584", "GCST008045"], ["urinary metabolite measurement", "EFO_0005116", "9:133270015", "PMID:33283231", "GCST90013565"], ["factor VIII measurement", "EFO_0004630", "9:133270004", "PMID:29875488", "GCST90240725"], ["intermediate density lipoprotein measurement", "EFO_0008595", "9:133274295", "PMID:35213538", "GCST90092837"], ["ITGA5/LILRA2 protein level ratio in blood", "OBA_2055533", "9:133273983", "PMID:38412862", "GCST90315204"], ["intermediate density lipoprotein measurement", "EFO_0008595", "9:133279427", "PMID:38448586", "GCST90301977"], ["low density lipoprotein cholesterol measurement", "EFO_0004611", "9:133273983", "PMID:35213538", "GCST90092861"], ["mean corpuscular hemoglobin concentration", "EFO_0004528", "9:133273734", "PMID:27863252", "GCST004605"], ["inflammatory biomarker measurement", "EFO_0004872", "9:133271182", "PMID:33110245", "GCST90000584"], ["chronic venous insufficiency", "EFO_0007940", "9:133274295", "PMID:39024449", "GCST90480227"], ["blood protein amount", "OBA_VT0005416", "9:133270880", "PMID:35078996", "GCST90090584"], ["atrial fibrillation", "EFO_0000275", "9:133274295", "PMID:40645996", "GCST90624412"], ["blood metabolite level", "OBA_2050078", "9:133271182", "PMID:37253714", "GCST90300280"], ["DKK4/REG1B protein level ratio in blood", "OBA_2053624", "9:133273813", "PMID:38412862", "GCST90314490"], ["GP6/LGALS8 protein level ratio in blood", "OBA_2053422", "9:133273983", "PMID:38412862", "GCST90314964"], ["Thromboembolism", "HP_0001907", "9:133274295", "PMID:39024449", "GCST90480221"], ["potassium measurement", "EFO_0009283", "9:133274295", "PMID:39024449", "GCST90480654"], ["hemoglobin measurement", "EFO_0004509", "9:133273983", "PMID:35964923", "GCST90258653"], ["hypertension", "EFO_0000537", "9:133269992", "PMID:38965376", "GCST90309346"], ["level of dipeptidase 2 in blood serum", "OBA_2041349", "9:133274414", "PMID:34857772", "GCST90059945"], ["free cholesterol in small LDL measurement ", "EFO_0022271", "9:133274295", "PMID:36764567", "GCST90269646"], ["total cholesterol in medium LDL", "EFO_0022185", "9:133279427", "PMID:38448586", "GCST90302043"], ["phospholipid level", "OBA_1001011", "9:133274295", "PMID:35213538", "GCST90092864"], ["blood protein amount", "OBA_VT0005416", "9:133273983", "PMID:35078996", "GCST90088633"], ["blood glucose amount", "OBA_VT0000188", "9:133278431", "PMID:25631608", "GCST007899"], ["mean corpuscular hemoglobin concentration", "EFO_0004528", "9:133277095", "PMID:40436827", "GCST90662876"], ["aspirin use measurement", "EFO_0007013", "9:133279427", "PMID:31015401", "GCST007937"], ["Hypercholesterolemia", "HP_0003124", "9:133274295", "PMID:39024449", "GCST90479924"], ["lymphocyte count", "EFO_0004587", "9:133269997", "PMID:32888494", "GCST90002388"], ["concentration of large LDL particles measurement", "EFO_0022160", "9:133274295", "PMID:36764567", "GCST90269627"], ["sex hormone-binding globulin measurement", "EFO_0004696", "9:133270004", "PMID:36653534", "GCST90239822"], ["intercellular adhesion molecule 5 measurement", "EFO_0008164", "9:133273983", "PMID:35078996", "GCST90088942"], ["diabetes mellitus", "EFO_0000400", "9:133274295", "PMID:39024449", "GCST90475268"], ["CGREF1/FAM3C protein level ratio in blood", "OBA_2055556", "9:133273983", "PMID:38412862", "GCST90314032"], ["aspirin use measurement", "EFO_0007013", "9:133278860", "PMID:34594039", "GCST90018995"], ["Thyroid stimulating hormone level", "OBA_1000983", "9:133273682", "PMID:39414775", "GCST90448634"], ["intercellular adhesion molecule 4 measurement", "EFO_0801708", "9:133273983", "PMID:34648354", "GCST90248106"], ["low density lipoprotein cholesterol measurement", "EFO_0004611", "9:133274295", "PMID:39024449", "GCST90475412"], ["forced expiratory volume", "EFO_0004314", "9:133278537", "PMID:40374629", "GCST90565844"], ["CPA1/CPB1 protein level ratio in blood", "OBA_2053854", "9:133273813", "PMID:38412862", "GCST90314202"], ["heart rate", "OBA_1001087", "9:133274295", "PMID:39024449", "GCST90476338"], ["free cholesterol:total lipids ratio", "EFO_0020945", "9:133279427", "PMID:38448586", "GCST90302143"], ["level of sperm equatorial segment protein 1 in blood", "OBA_2051759", "9:133270015", "PMID:39789286", "GCST90470720"], ["blood protein amount", "OBA_VT0005416", "9:133279427", "PMID:39789286", "GCST90469752"], ["level of leukocyte immunoglobulin-like receptor subfamily A member 2 in blood", "OBA_2050730", "9:133270015", "PMID:39789286", "GCST90469771"], ["heart disease", "EFO_0003777", "9:133274295", "PMID:39024449", "GCST90480138"], ["PODXL2/SDC1 protein level ratio in blood", "OBA_2053487", "9:133273983", "PMID:38412862", "GCST90315701"], ["cholesteryl ester measurement", "EFO_0010351", "9:133274295", "PMID:36764567", "GCST90269645"], ["phosphoglycerides measurement ", "EFO_0022291", "9:133279427", "PMID:41044249", "GCST90501228"], ["Thromboembolism", "HP_0001907", "9:133274295", "PMID:39024449", "GCST90476007"], ["low density lipoprotein cholesterol measurement", "EFO_0004611", "9:133274295", "PMID:39024449", "GCST90479662"], ["CD200R1/CLEC4G protein level ratio in blood", "OBA_2055286", "9:133273983", "PMID:38412862", "GCST90313748"], ["triglycerides to total lipids in very small VLDL percentage ", "EFO_0022341", "9:133274295", "PMID:36764567", "GCST90269705"], ["taurocholenate sulfate measurement", "EFO_0800277", "9:133270585", "PMID:36357675", "GCST90245448"], ["serum gamma-glutamyl transferase measurement", "EFO_0004532", "9:133272287", "PMID:33462484", "GCST90019507"], ["scavenger receptor class F member 2 measurement", "EFO_0020716", "9:133273983", "PMID:39789286", "GCST90470537"], ["calcium measurement", "EFO_0004838", "9:133271182", "PMID:34594039", "GCST90018951"], ["intermediate density lipoprotein measurement", "EFO_0008595", "9:133274295", "PMID:36764567", "GCST90269620"], ["diastolic blood pressure", "EFO_0006336", "9:133279427", "PMID:38689001", "GCST90310295"], ["CPA2/ITGB7 protein level ratio in blood", "OBA_2053859", "9:133273983", "PMID:38412862", "GCST90314207"], ["CD34/ITGAV protein level ratio in blood", "OBA_2054196", "9:133273983", "PMID:38412862", "GCST90313807"], ["amygdala volume", "OBA_2050034", "9:133274414", "PMID:40097784", "GCST90474924"], ["NECTIN4/TGFBR2 protein level ratio in blood", "OBA_2055123", "9:133273983", "PMID:38412862", "GCST90315535"], ["superoxide dismutase [Mn], mitochondrial measurement", "EFO_0008294", "9:133270585", "PMID:39789286", "GCST90470705"], ["FGFR2/TGFBR2 protein level ratio in blood", "OBA_2055389", "9:133273983", "PMID:38412862", "GCST90314813"], ["phospholipid level", "OBA_1001011", "9:133279427", "PMID:35213538", "GCST90092976"], ["aspartate aminotransferase measurement", "EFO_0004736", "9:133273813", "PMID:33980691", "GCST90038594"], ["apolipoprotein B measurement", "EFO_0004615", "9:133274295", "PMID:35213538", "GCST90092809"], ["high density lipoprotein cholesterol measurement", "EFO_0004612", "9:133279427", "PMID:38448586", "GCST90302082"], ["cholesteryl ester measurement", "EFO_0010351", "9:133274295", "PMID:36764567", "GCST90269631"], ["HbA1c measurement", "EFO_0004541", "9:133274295", "PMID:39024449", "GCST90479502"], ["HbA1c measurement", "EFO_0004541", "9:133274295", "PMID:39024449", "GCST90475091"], ["linoleic acid measurement", "EFO_0006807", "9:133274295", "PMID:40545721", "GCST90502004"], ["phospholipid level", "OBA_1001011", "9:133279427", "PMID:35213538", "GCST90092938"], ["blood protein amount", "OBA_VT0005416", "9:133273983", "PMID:35078996", "GCST90088480"], ["adhesion G protein-coupled receptor F5 measurement", "EFO_0801346", "9:133279427", "PMID:41310232", "GCST90570831"], ["PCDH17/PTPRM protein level ratio in blood", "OBA_2055161", "9:133273813", "PMID:38412862", "GCST90315603"], ["diastolic blood pressure", "EFO_0006336", "9:133273983", "PMID:39537608", "GCST90449057"], ["high density lipoprotein cholesterol measurement", "EFO_0004612", "9:133279427", "PMID:41044249", "GCST90501116"], ["CD209 antigen measurement", "EFO_0008077", "9:133274294", "PMID:29875488", "GCST90240638"], ["MEGF9/MET protein level ratio in blood", "OBA_2053799", "9:133273813", "PMID:38412862", "GCST90315418"], ["linoleic acid measurement", "EFO_0006807", "9:133274295", "PMID:40545721", "GCST90502010"], ["blood protein amount", "OBA_VT0005416", "9:133271182", "PMID:35078996", "GCST90089180"], ["leukemia inhibitory factor receptor measurement", "EFO_0010788", "9:133274414", "PMID:35078996", "GCST90089219"], ["sulfhydryl oxidase 2 measurement", "EFO_0802100", "9:133270004", "PMID:29875488", "GCST90242914"], ["blood glucose amount", "OBA_VT0000188", "9:133278860", "PMID:36333282", "GCST90244003"], ["aspartate aminotransferase to alanine aminotransferase ratio", "EFO_0010934", "9:133274295", "PMID:39024449", "GCST90479510"], ["drug use measurement", "EFO_0007010", "9:133274295", "PMID:39024449", "GCST90479546"], ["glucose measurement", "EFO_0004468", "9:133279427", "PMID:37679419", "GCST90271557"], ["low density lipoprotein cholesterol measurement", "EFO_0004611", "9:133272287", "PMID:33462484", "GCST90019512"], ["cardiovascular measurement", "EFO_0004298", "9:133270015", "PMID:41419685", "GCST90651076"], ["COVID-19", "MONDO_0100096", "9:133271182", "PMID:35241825", "GCST90103428"], ["omega-6 polyunsaturated fatty acid measurement", "EFO_0005680", "9:133274295", "PMID:36764567", "GCST90269542"], ["blood VLDL cholesterol amount", "OBA_VT0005144", "9:133279427", "PMID:35213538", "GCST90092870"], ["glucose measurement", "EFO_0004468", "9:133273983", "PMID:33462484", "GCST90019508"], ["phospholipids in IDL measurement", "EFO_0022164", "9:133274295", "PMID:36764567", "GCST90269622"], ["lipoprotein measurement", "EFO_0004732", "9:133279427", "PMID:35213538", "GCST90092989"], ["AXL/VCAM1 protein level ratio in blood", "OBA_2053541", "9:133273983", "PMID:38412862", "GCST90313423"], ["low density lipoprotein cholesterol measurement", "EFO_0004611", "9:133279427", "PMID:38448586", "GCST90302098"], ["monocyte count", "EFO_0005091", "9:133279427", "PMID:32888494", "GCST90002393"], ["aspartate aminotransferase measurement", "EFO_0004736", "9:133279427", "PMID:40436827", "GCST90662863"], ["allergic disease", "MONDO_0005271", "9:133279427", "PMID:32603359", "GCST010985"], ["hematocrit", "EFO_0004348", "9:133274295", "PMID:39024449", "GCST90475344"], ["vascular endothelial growth factor receptor 2 level", "OBA_2050125", "9:133279427", "PMID:29875488", "GCST90243323"], ["PRCP/SELE protein level ratio in blood", "OBA_2053462", "9:133273983", "PMID:38412862", "GCST90315726"], ["apolipoprotein A 1 measurement", "EFO_0004614", "9:133279427", "PMID:32203549", "GCST010241"], ["gallstones", "EFO_0004210", "9:133274295", "PMID:34651315", "GCST90128518"], ["heart failure", "EFO_0003144", "9:133276354", "PMID:31919418", "GCST009541"], ["granzyme b measurement", "EFO_0020418", "9:133269992", "PMID:39789286", "GCST90469424"], ["basophil count", "EFO_0005090", "9:133279427", "PMID:27863252", "GCST004620"], ["blood VLDL cholesterol amount", "OBA_VT0005144", "9:133273983", "PMID:38448586", "GCST90302163"], ["free cholesterol:total lipids ratio", "EFO_0020945", "9:133279427", "PMID:38448586", "GCST90302036"], ["phospholipid level", "OBA_1001011", "9:133279427", "PMID:35213538", "GCST90092937"], ["blood protein amount", "OBA_VT0005416", "9:133270880", "PMID:35078996", "GCST90089940"], ["high density lipoprotein cholesterol measurement", "EFO_0004612", "9:133273813", "PMID:33980691", "GCST90020233"], ["level of caspase-7 in blood serum", "OBA_2040409", "9:133271182", "PMID:40883583", "GCST90438551"], ["pulmonary embolism", "EFO_0003827", "9:133270074", "PMID:37076872", "GCST90278093"], ["glucose measurement", "EFO_0004468", "9:133279427", "PMID:37679419", "GCST90271558"], ["circulating fibrinogen levels", "OBA_0000061", "9:133278860", "PMID:35285134", "GCST90129546"], ["ESAM/SPINT2 protein level ratio in blood", "OBA_2054761", "9:133273813", "PMID:38412862", "GCST90314717"], ["ADSGEGDFXAEGGGVR-to-ADpSGEGDFXAEGGGVR ratio", "EFO_0021394", "9:133278860", "PMID:24816252", "GCST90243894"], ["venous thromboembolism", "EFO_0004286", "9:133274084", "PMID:26908601", "GCST003390"], ["diabetes mellitus", "EFO_0000400", "9:133274295", "PMID:39024449", "GCST90479892"], ["clinical laboratory measurement", "EFO_0004297", "9:133273813", "PMID:27897004", "GCST003540"], ["CD79B/TNFRSF4 protein level ratio in blood", "OBA_2053374", "9:133273983", "PMID:38412862", "GCST90313903"], ["reticulocyte count", "EFO_0007986", "9:133273813", "PMID:32888494", "GCST90002405"], ["apolipoprotein B measurement", "EFO_0004615", "9:133274295", "PMID:32203549", "GCST010243"], ["total cholesterol measurement", "EFO_0004574", "9:133278724", "PMID:29507422", "GCST007143"], ["metabolic syndrome", "EFO_0000195", "9:133274414", "PMID:33893285", "GCST90086077"], ["galectin-4 measurement", "EFO_0020398", "9:133273813", "PMID:41310232", "GCST90570821"], ["glycine measurement", "EFO_0009767", "9:133270647", "PMID:30837465", "GCST007638"], ["blood protein amount", "OBA_VT0005416", "9:133273734", "PMID:35078996", "GCST90089076"], ["COVID-19", "MONDO_0100096", "9:133271182", "PMID:35241825", "GCST90103429"], ["E-selectin amount", "OBA_2050324", "9:133279427", "PMID:28369058", "GCST009731"], ["vascular endothelial growth factor receptor 2 level", "OBA_2050125", "9:133278431", "PMID:28240269", "GCST90101701"], ["total cholesterol measurement", "EFO_0004574", "9:133279427", "PMID:38448586", "GCST90302079"], ["CD109/CNTN4 protein level ratio in blood", "OBA_2055265", "9:133273983", "PMID:38412862", "GCST90313727"], ["phospholipids:total lipids ratio", "EFO_0020946", "9:133279427", "PMID:38448586", "GCST90302100"], ["secreted and transmembrane protein 1 measurement", "EFO_0021852", "9:133271182", "PMID:34648354", "GCST90249478"], ["serum creatinine amount", "OBA_2050096", "9:133271182", "PMID:39927731", "GCST90566733"], ["high density lipoprotein cholesterol measurement", "EFO_0004612", "9:133271182", "PMID:38448586", "GCST90302084"], ["glycoprotein measurement", "EFO_0004555", "9:133274084", "PMID:40307439", "GCST90454488"], ["scavenger receptor class A member 5 measurement", "EFO_0802037", "9:133269992", "PMID:39789286", "GCST90470533"], ["blood protein amount", "OBA_VT0005416", "9:133273983", "PMID:35078996", "GCST90088393"], ["BSG/LY9 protein level ratio in blood", "OBA_2053308", "9:133273813", "PMID:38412862", "GCST90313534"], ["cholesteryl esters in small VLDL measurement", "EFO_0920025", "9:133274295", "PMID:41044249", "GCST90501260"], ["gut microbiome measurement", "EFO_0007874", "9:133273682", "PMID:35115690", "GCST90027755"], ["high density lipoprotein cholesterol measurement", "EFO_0004612", "9:133279427", "PMID:38448586", "GCST90302036"], ["heart failure", "EFO_0003144", "9:133276354", "PMID:40195560", "GCST90455657"], ["Phlebitis", "EFO_1001395", "9:133274295", "PMID:39024449", "GCST90480219"], ["deep vein thrombosis", "EFO_0003907", "9:133274295", "PMID:39024449", "GCST90479548"], ["BCAM/NOTCH1 protein level ratio in blood", "OBA_2053617", "9:133273983", "PMID:38412862", "GCST90313474"], ["phospholipids in large LDL measurement", "EFO_0022174", "9:133279427", "PMID:38448586", "GCST90302015"], ["lipid measurement", "EFO_0004529", "9:133279427", "PMID:35213538", "GCST90092950"], ["interleukin-1 receptor type 2 measurement", "EFO_0021842", "9:133271001", "PMID:39789286", "GCST90469572"], ["triglyceride measurement", "EFO_0004530", "9:133273983", "PMID:33462484", "GCST90019523"], ["blood VLDL cholesterol amount", "OBA_VT0005144", "9:133274295", "PMID:35213538", "GCST90092972"], ["antihyperlipidemic drug use measurement", "EFO_0803367", "9:133274295", "PMID:36653479", "GCST90250902"], ["ADGRG2/NRCAM protein level ratio in blood", "OBA_2053751", "9:133273983", "PMID:38412862", "GCST90313186"], ["lipid measurement", "EFO_0004529", "9:133279427", "PMID:35213538", "GCST90092989"], ["cholesterol to total lipids in large HDL percentage ", "EFO_0022234", "9:133269992", "PMID:41044249", "GCST90501135"], ["cholesterol in large LDL measurement ", "EFO_0021901", "9:133274295", "PMID:36764567", "GCST90269630"], ["cholesteryl esters in medium LDL measurement", "EFO_0022186", "9:133279427", "PMID:38448586", "GCST90302045"], ["monocyte percentage of leukocytes", "EFO_0007989", "9:133270004", "PMID:27863252", "GCST004609"], ["blood protein amount", "OBA_VT0005416", "9:133273983", "PMID:39972214", "GCST90453173"], ["protein measurement", "EFO_0004747", "9:133271019", "PMID:39528825", "GCST90422860"], ["creatine kinase measurement", "EFO_0004534", "9:133274295", "PMID:39024449", "GCST90476416"], ["lithostathine-1-alpha measurement", "EFO_0801083", "9:133273813", "PMID:39789286", "GCST90470447"], ["fibroblast growth factor receptor 1 level", "OBA_2050132", "9:133274414", "PMID:34648354", "GCST90247597"], ["protein measurement", "EFO_0004747", "9:133273813", "PMID:39528825", "GCST90427724"], ["pancreatic carcinoma", "EFO_0002618", "9:133273813", "PMID:19648918", "GCST000456"], ["phospholipids in medium LDL measurement", "EFO_0022183", "9:133274295", "PMID:36764567", "GCST90269636"], ["Hypercholesterolemia", "HP_0003124", "9:133274295", "PMID:39024449", "GCST90475205"], ["carbohydrate sulfotransferase 15 measurement", "EFO_0008066", "9:133273983", "PMID:34814699", "GCST90137792"], ["Hypercholesterolemia", "HP_0003124", "9:133274295", "PMID:39024449", "GCST90475208"], ["cholesterol in very small VLDL measurement ", "EFO_0022231", "9:133274295", "PMID:36764567", "GCST90269616"], ["Ischemic stroke", "HP_0002140", "9:133274084", "PMID:36240095", "GCST90188371"], ["sexual dimorphism measurement", "EFO_0021796", "9:133278537", "PMID:37277458", "GCST90270116"], ["neutrophil count", "EFO_0004833", "9:133274295", "PMID:39024449", "GCST90475526"], ["COVID-19", "MONDO_0100096", "9:133271182", "PMID:35241825", "GCST90096800"], ["free cholesterol in medium LDL measurement ", "EFO_0022268", "9:133279427", "PMID:38448586", "GCST90302047"], ["blood urea nitrogen amount", "OBA_VT0005265", "9:133274295", "PMID:39024449", "GCST90475165"], ["total cholesterol measurement", "EFO_0004574", "9:133274295", "PMID:39024449", "GCST90476427"], ["lipid measurement", "EFO_0004529", "9:133279427", "PMID:35213538", "GCST90093010"], ["platelet reactivity efficacy", "OBA_2045287", "9:133278724", "PMID:31262040", "GCST008457"], ["potassium measurement", "EFO_0009283", "9:133274295", "PMID:39024449", "GCST90476307"], ["kallikrein-14 measurement", "EFO_0020513", "9:133273983", "PMID:39789286", "GCST90469700"], ["low density lipoprotein cholesterol measurement", "EFO_0004611", "9:133279427", "PMID:38448586", "GCST90302096"], ["fatty acid change measurement", "EFO_0020875", "9:133273983", "PMID:38448586", "GCST90301958"], ["monocyte count", "EFO_0005091", "9:133270004", "PMID:39024449", "GCST90475499"], ["coronary artery disease", "EFO_0001645", "9:133273983", "PMID:28714975", "GCST004787"], ["blood protein amount", "OBA_VT0005416", "9:133273983", "PMID:35078996", "GCST90089940"], ["diastolic blood pressure", "EFO_0006336", "9:133274295", "PMID:39024449", "GCST90479582"], ["CD209/CLEC14A protein level ratio in blood", "OBA_2055287", "9:133273983", "PMID:38412862", "GCST90313749"], ["free cholesterol measurement", "EFO_0008591", "9:133274295", "PMID:35213538", "GCST90092988"], ["prothrombin time measurement", "EFO_0008390", "9:133274295", "PMID:39024449", "GCST90475396"], ["total cholesterol measurement", "EFO_0004574", "9:133273983", "PMID:34887591", "GCST90239677"], ["hemoglobin measurement", "EFO_0004509", "9:133274295", "PMID:39024449", "GCST90475372"], ["blood protein amount", "OBA_VT0005416", "9:133274414", "PMID:39972214", "GCST90453282"], ["type 2 diabetes mellitus", "MONDO_0005148", "9:133274084", "PMID:32541925", "GCST010557"], ["CD109 antigen measurement", "EFO_0008076", "9:133278431", "PMID:28240269", "GCST90100807"], ["low density lipoprotein cholesterol measurement", "EFO_0004611", "9:133274295", "PMID:35213538", "GCST90092884"], ["blood VLDL cholesterol amount", "OBA_VT0005144", "9:133279427", "PMID:38448586", "GCST90302143"], ["toll-like receptor 4:Lymphocyte antigen 96 complex amount", "OBA_2045325", "9:133274294", "PMID:29875488", "GCST90243031"], ["triglycerides:total lipids ratio", "EFO_0020947", "9:133279427", "PMID:38448586", "GCST90302161"], ["age at onset", "EFO_0004847", "9:133279427", "PMID:32603359", "GCST010985"], ["diverticular disease", "EFO_0009959", "9:133270074", "PMID:30177863", "GCST006479"], ["mannose-binding protein C measurement", "EFO_0008224", "9:133274084", "PMID:34648354", "GCST90248506"], ["intermediate density lipoprotein measurement", "EFO_0008595", "9:133279427", "PMID:38448586", "GCST90301982"], ["cholesterol:total lipids ratio", "EFO_0020943", "9:133279427", "PMID:38448586", "GCST90302092"], ["total cholesterol measurement", "EFO_0004574", "9:133274295", "PMID:35213538", "GCST90092985"], ["prothrombin time measurement", "EFO_0008390", "9:133274295", "PMID:39024449", "GCST90475390"], ["cholesteryl ester measurement", "EFO_0010351", "9:133274295", "PMID:36764567", "GCST90269603"], ["body fat percentage", "EFO_0007800", "9:133273813", "PMID:33980691", "GCST90020232"], ["CDH1/HSPG2 protein level ratio in blood", "OBA_2054391", "9:133273983", "PMID:38412862", "GCST90313947"], ["high density lipoprotein cholesterol measurement", "EFO_0004612", "9:133274295", "PMID:39024449", "GCST90475356"], ["level of hephaestin in blood", "OBA_2050684", "9:133271182", "PMID:39789286", "GCST90469446"], ["cholesteryl esters to total lipids in chylomicrons and extremely large VLDL percentage ", "EFO_0022246", "9:133274295", "PMID:36764567", "GCST90269678"], ["prostate specific antigen amount", "OBA_2050200", "9:133270004", "PMID:39024449", "GCST90476316"], ["serum creatinine amount", "OBA_2050096", "9:133273983", "PMID:33462484", "GCST90019502"], ["phospholipids in small VLDL measurement", "EFO_0022146", "9:133274295", "PMID:41044249", "GCST90501266"], ["peripheral arterial disease", "EFO_0004265", "9:133273813", "PMID:34601942", "GCST90061371"], ["cholelithiasis", "EFO_0004799", "9:133276354", "PMID:34594039", "GCST90018819"], ["serum alanine aminotransferase amount", "OBA_2050062", "9:133270004", "PMID:39024449", "GCST90475109"], ["total cholesterol measurement", "EFO_0004574", "9:133273983", "PMID:29507422", "GCST007143"], ["hyperlipidemia", "MONDO_0021187", "9:133274295", "PMID:39024449", "GCST90475718"], ["aspartylphenylalanine measurement", "EFO_0021127", "9:133273983", "PMID:37253714", "GCST90299547"], ["cholesterol to total lipids in chylomicrons and extremely large VLDL percentage ", "EFO_0022232", "9:133274295", "PMID:36764567", "GCST90269677"], ["level of receptor-type tyrosine-protein phosphatase F in blood", "OBA_2051659", "9:133273983", "PMID:39789286", "GCST90470381"], ["ANPEP/CXADR protein level ratio in blood", "OBA_2054279", "9:133273983", "PMID:38412862", "GCST90313272"], ["CX3CL1/PODXL2 protein level ratio in blood", "OBA_2054633", "9:133273983", "PMID:38412862", "GCST90314326"], ["endometriosis", "EFO_0001065", "9:133273983", "PMID:40262193", "GCST90570207"], ["cholesteryl esters:total lipids ratio", "EFO_0020944", "9:133279427", "PMID:38448586", "GCST90302060"], ["cadherin-5 measurement", "EFO_0008060", "9:133278431", "PMID:28240269", "GCST90100759"], ["apolipoprotein A 1 measurement", "EFO_0004614", "9:133271182", "PMID:38448586", "GCST90301947"], ["CD200/CLEC4G protein level ratio in blood", "OBA_2055284", "9:133273983", "PMID:38412862", "GCST90313746"], ["blood protein amount", "OBA_VT0005416", "9:133273983", "PMID:35078996", "GCST90087934"], ["interleukin-3 receptor subunit alpha measurement", "EFO_0020504", "9:133273983", "PMID:34648354", "GCST90248074"], ["protein jagged-1 measurement", "EFO_0008271", "9:133271182", "PMID:29875488", "GCST90242474"], ["E-selectin amount", "OBA_2050324", "9:133270004", "PMID:29875488", "GCST90240989"], ["blood VLDL cholesterol amount", "OBA_VT0005144", "9:133274295", "PMID:35213538", "GCST90093035"], ["intercellular adhesion molecule 3 measurement", "EFO_0020482", "9:133270585", "PMID:39789286", "GCST90469500"], ["basal cell adhesion molecule amount", "OBA_2050275", "9:133271182", "PMID:34648354", "GCST90246658"], ["low density lipoprotein cholesterol measurement", "EFO_0004611", "9:133279427", "PMID:31217584", "GCST008037"], ["BCAM/ICAM4 protein level ratio in blood", "OBA_2053615", "9:133273983", "PMID:38412862", "GCST90313472"], ["blood glucose amount", "OBA_VT0000188", "9:133271182", "PMID:40436827", "GCST90662860"], ["type 2 diabetes mellitus", "MONDO_0005148", "9:133273983", "PMID:38062574", "GCST90451698"], ["blood coagulation disease", "EFO_0009314", "9:133274295", "PMID:39024449", "GCST90475800"], ["leukocyte quantity", "OBA_VT0000217", "9:133274295", "PMID:39024449", "GCST90480724"], ["glycine measurement", "EFO_0009767", "9:133270647", "PMID:33414548", "GCST90010729"], ["vascular endothelial growth factor receptor 3 level", "OBA_2050140", "9:133274414", "PMID:34814699", "GCST90137634"], ["kin of IRRE-like protein 3 measurement", "EFO_0020521", "9:133273983", "PMID:35078996", "GCST90087896"], ["hemoglobin measurement", "EFO_0004509", "9:1
[truncated: 16,473,895 more chars]
